# Trans Cohorts Metabolomic Modulation Following Long-Term Successful Therapy in HIV-Infection

**DOI:** 10.1101/2021.07.14.21260539

**Authors:** Flora Mikaeloff, Sara Svensson-Akusjärvi, George Mondinde Ikomey, Shuba Krishnan, Maike Sperk, Soham Gupta, Gustavo Daniel Vega Magdaleno, Alejandra Escós, Emilia Lyonga, Marie Claire Okomo, Claude Tayou Tagne, Hemalatha Babu, Christian L Lorson, Ákos Végvári, Akhil C. Banerjea, Julianna Kele, Luke Elizabeth Hanna, Kamal Singh, João Pedro de Magalhães, Rui Benfeitas, Ujjwal Neogi

## Abstract

Despite successful combination antiretroviral therapy (cART), persistent low-grade immune activation together with inflammation and toxic antiretroviral drugs can lead to long-lasting metabolic adaptation in people living with HIV (PLWH). The successful short-term cART reported abnormalities in the metabolic reprogramming in PLWH, but the long-term consequences are unknown. This study investigated alterations in the plasma metabolic profiles by comparing PLWH and matched HIV-negative controls (HC) from Cameroon and India. We used untargeted and targeted LC-MS/MS-based metabolic profiling in PLWH with long-term (>5years) successful therapy in a trans cohorts’ approach. Advanced statistical and bioinformatics analyses showed altered amino acid metabolism, more specifically to glutaminolysis in PLWH with therapy than HIV-negative controls that can lead to excitotoxicity in both the cohorts. A significantly lower level of neurosteroids was observed in both cohorts and could potentiate neurological impairments in PLWH. The modulation of cellular glutaminolysis promoted increased cell death and latency reversal in pre-monocytic HIV-1 latent cell model U1, which may be essential for the clearance of the inducible reservoir in HIV-integrated cells. Our patient-based metabolomics and *in vitro* study, therefore, highlight the importance of altered glutaminolysis in PLWH that can be linked accelerated neurocognitive aging and metabolic reprogramming in latently infected cells.

## Supplementary Tables for "Trans Cohorts Metabolomic Modulation Following Long-Term Successful Therapy in HIV-Infection" (part 1 of 3)

### Sheet: Table_S1
HMDB	Log2FC	pvalue
HMDB00462	-0.26872	0.0288345
HMDB00005	-0.642121	0.0382188
HMDB01893	-0.555324	1.12909e-06
HMDB00045	0.726325	0.0198017
HMDB02829	-1.99073	0.0488715
HMDB02759	-1.95359	6.87931e-06
HMDB00517	-0.510514	0.0182794
HMDB12091	-0.721753	0.00632736
HMDB01870	-1.1157	0.00148899
HMDB00043	0.535955	0.000999669
HMDB00054	-0.752185	0.000429499
HMDB00488	-0.940568	0.00182548
HMDB00535	-0.947891	0.0217175
HMDB02201	-0.861598	0.0295284
HMDB00192	-0.40617	0.0311765
HMDB01161	0.354017	0.0414877
HMDB14763	4.10215	1.8257e-05
HMDB00134	0.820383	0.0127812
HMDB11170	0.765055	0.0229798
HMDB29155	-0.625837	0.0226838
HMDB00152	-0.19646	0.0272163
HMDB00148	0.650827	0.00173878
HMDB00666	-1.49747	1.24541e-05
HMDB00714	-1.73461	0.0414877
HMDB00760	2.12294	0.000437958
HMDB00157	1.92194	0.000718634
HMDB00175	1.94339	0.00189095
HMDB00190	0.863281	0.000250456
HMDB14847	2.44687	2.25733e-06
HMDB06469	0.636974	0.0243039
HMDB00156	0.687839	0.00253572
HMDB06210	0.877276	0.0488227
HMDB00696	-0.159709	0.0392057
HMDB61684	0.191672	0.00909515
HMDB01406	1.53272	0.00253572
HMDB05065	0.51527	0.0182794
HMDB03374	0.373008	0.0182794
HMDB00226	0.595515	0.00160953
HMDB00788	-1.89805	0.0459207
HMDB02100	0.431856	0.00996919
HMDB59587	1.00431	0.0459004
HMDB00224	0.6703	0.0129648
HMDB00070	-1.21181	0.0271471
HMDB01257	1.16509	0.0182794
HMDB00252	0.824605	0.00935687
HMDB00277	0.482381	0.00877764
HMDB04827	0.925857	0.0127812
HMDB00893	-1.09654	0.0421396
HMDB00254	0.63904	0.00108393
HMDB15150	4.16885	0.0142682
HMDB00956	-3.10158	0.00484087
HMDB00251	0.563588	0.0217175
HMDB01878	1.19527	0.0259323
HMDB00301	0.59204	0.0319363
HMDB12105	-0.368335	0.00669678
HMDB14583	1.96985	0.0358016
HMDB00300	1.84839	0.00272969
HMDB00892	-2.05065	0.000563398
HMDB10407	0.469691	0.00722385
HMDB00001	-0.422794	0.0319363
HMDB10738	-0.574732	0.0219622
HMDB07982	-0.219666	0.0319363
HMDB07973	-0.30055	0.000606942
HMDB05322	-0.833339	0.00315781
HMDB07972	-0.193032	0.0374157
HMDB08994	-0.528267	0.0112994
HMDB10384	0.491237	0.0243039
HMDB31057	0.322293	0.0217175
HMDB11749	0.238708	0.0256922
HMDB00807	1.12842	0.00712515
HMDB00921	-0.91384	0.0102457
HMDB00079	0.407309	0.00882298
HMDB00450	0.577746	0.0459207
HMDB00267	0.507451	0.00339354
HMDB00493	-2.53525	0.000106192
HMDB11107	0.337239	0.00092951
HMDB00292	0.728871	4.69671e-05

### Sheet: Table_S2_Cameroon
Metabolite	Log2FC	pvalue	FDR
(14 or 15)-methylpalmitate (a17:0 or i17:0)	0.473454	0.154796	0.507828
(16 or 17)-methylstearate (a19:0 or i19:0)	0.316679	0.421288	0.751977
(2 or 3)-decenoate (10:1n7 or n8)	0.577385	0.438686	0.76106
(2,4 or 2,5)-dimethylphenol sulfate	-0.185279	0.467673	0.785766
(N(1) + N(8))-acetylspermidine	-0.0935195	0.536497	0.815554
(S)-3-hydroxybutyrylcarnitine	0.110515	0.53282	0.814439
1,2,3-benzenetriol sulfate (2)	0.477994	0.798447	0.950804
1,2-dilinoleoyl-GPC (18:2/18:2)	-0.220345	0.430768	0.75269
1,2-dilinoleoyl-GPE (18:2/18:2)*	-0.280485	0.260363	0.639265
1,2-dipalmitoyl-GPC (16:0/16:0)	-0.0770936	0.279003	0.658685
1,3,7-trimethylurate	0.415976	0.484677	0.797202
1,3-dimethylurate	-0.216966	0.245305	0.621886
1,5-anhydroglucitol (1,5-AG)	-0.07954	0.69028	0.898013
1,7-dimethylurate	-0.447612	0.545366	0.820047
1-(1-enyl-oleoyl)-GPE (P-18:1)*	0.716533	0.00154975	0.0445303
1-(1-enyl-palmitoyl)-2-arachidonoyl-GPC (P-16:0/20:4)*	0.166081	0.214346	0.597005
1-(1-enyl-palmitoyl)-2-arachidonoyl-GPE (P-16:0/20:4)*	0.140338	0.171859	0.526357
1-(1-enyl-palmitoyl)-2-linoleoyl-GPC (P-16:0/18:2)*	-0.0791118	0.53282	0.814439
1-(1-enyl-palmitoyl)-2-linoleoyl-GPE (P-16:0/18:2)*	0.09117	0.208452	0.591381
1-(1-enyl-palmitoyl)-2-oleoyl-GPC (P-16:0/18:1)*	-0.0153615	0.894378	0.971641
1-(1-enyl-palmitoyl)-2-oleoyl-GPE (P-16:0/18:1)*	0.0286491	0.300707	0.665809
1-(1-enyl-palmitoyl)-2-palmitoleoyl-GPC (P-16:0/16:1)*	0.0584894	0.702852	0.90354
1-(1-enyl-palmitoyl)-2-palmitoyl-GPC (P-16:0/16:0)*	-0.0922594	0.373099	0.708632
1-(1-enyl-palmitoyl)-GPC (P-16:0)*	0.469691	0.00722385	0.12757
1-(1-enyl-palmitoyl)-GPE (P-16:0)*	0.593851	0.000660648	0.0249244
1-(1-enyl-stearoyl)-2-arachidonoyl-GPE (P-18:0/20:4)*	0.226554	0.135903	0.477965
1-(1-enyl-stearoyl)-2-linoleoyl-GPE (P-18:0/18:2)*	0.134799	0.351412	0.694456
1-(1-enyl-stearoyl)-2-oleoyl-GPE (P-18:0/18:1)	0.227623	0.110554	0.439011
1-(1-enyl-stearoyl)-GPE (P-18:0)*	0.699624	0.000557234	0.023381
1-arachidonoyl-GPC* (20:4)*	0.220135	0.263772	0.640148
1-arachidonoyl-GPE (20:4n6)*	0.0754891	0.630998	0.869981
1-arachidonoyl-GPI* (20:4)*	0.0692319	0.351412	0.694456
1-arachidonylglycerol (20:4)	-1.1222	0.975078	0.998414
1-carboxyethylisoleucine	0.473298	0.223759	0.604952
1-carboxyethylleucine	0.728561	0.0761647	0.397589
1-carboxyethylphenylalanine	-0.0819222	0.560083	0.828643
1-carboxyethyltyrosine	-0.131016	0.642183	0.880238
1-carboxyethylvaline	0.408782	0.430768	0.75269
1-lignoceroyl-GPC (24:0)	0.0149805	0.958883	0.994007
1-linolenoyl-GPC (18:3)*	0.133467	0.457889	0.780386
1-linoleoyl-2-linolenoyl-GPC (18:2/18:3)*	-0.401028	0.392104	0.733035
1-linoleoyl-GPA (18:2)*	-0.682972	0.196469	0.578261
1-linoleoyl-GPC (18:2)	0.07943	0.546369	0.820047
1-linoleoyl-GPE (18:2)*	-0.0962491	0.959276	0.994007
1-linoleoyl-GPG (18:2)*	-0.109069	0.717805	0.911816
1-linoleoyl-GPI* (18:2)*	-0.128515	0.64562	0.881356
1-linoleoylglycerol (18:2)	-1.13064	0.165425	0.524058
1-methyl-4-imidazoleacetate	-0.88823	0.281837	0.658685
1-methyl-5-imidazoleacetate	-2.92042	0.412568	0.751977
1-methylhistidine	-0.422794	0.0319363	0.254876
1-methylnicotinamide	-0.527558	0.278285	0.658685
1-methylurate	-1.53832	0.68271	0.898013
1-methylxanthine	-0.574732	0.0219622	0.219622
1-myristoyl-2-arachidonoyl-GPC (14:0/20:4)*	-0.429043	0.244002	0.621886
1-myristoyl-2-palmitoyl-GPC (14:0/16:0)	-0.421927	0.0814371	0.407185
1-myristoylglycerol (14:0)	-0.218689	0.14847	0.498347
1-oleoyl-2-docosahexaenoyl-GPC (18:1/22:6)*	0.250799	0.0709597	0.381207
1-oleoyl-2-linoleoyl-GPE (18:1/18:2)*	-0.588162	0.107893	0.438978
1-oleoyl-GPC (18:1)	0.355816	0.0507375	0.336897
1-oleoyl-GPE (18:1)	0.275775	0.246507	0.621886
1-oleoyl-GPG (18:1)*	-0.34186	0.607536	0.856121
1-oleoyl-GPI (18:1)	0.104366	0.910555	0.981229
1-oleoylglycerol (18:1)	-1.35186	0.0814088	0.407185
1-palmitoleoyl-2-linolenoyl-GPC (16:1/18:3)*	0.270378	0.695428	0.901718
1-palmitoleoyl-GPC* (16:1)*	0.304791	0.222093	0.604385
1-palmitoyl-2-arachidonoyl-GPC (16:0/20:4n6)	-0.219666	0.0319363	0.254876
1-palmitoyl-2-arachidonoyl-GPE (16:0/20:4)*	-0.575895	0.0616165	0.359995
1-palmitoyl-2-arachidonoyl-GPI (16:0/20:4)*	-0.204363	0.165425	0.524058
1-palmitoyl-2-dihomo-linolenoyl-GPC (16:0/20:3n3 or 6)*	0.0274906	0.959276	0.994007
1-palmitoyl-2-docosahexaenoyl-GPC (16:0/22:6)	-0.119005	0.246507	0.621886
1-palmitoyl-2-docosahexaenoyl-GPE (16:0/22:6)*	-0.592389	0.206792	0.591381
1-palmitoyl-2-linoleoyl-GPC (16:0/18:2)	-0.30055	0.000606942	0.0239887
1-palmitoyl-2-linoleoyl-GPE (16:0/18:2)	-0.833339	0.00315781	0.0689732
1-palmitoyl-2-linoleoyl-GPI (16:0/18:2)	-0.206663	0.272704	0.648551
1-palmitoyl-2-oleoyl-GPC (16:0/18:1)	-0.193032	0.0374157	0.285232
1-palmitoyl-2-oleoyl-GPE (16:0/18:1)	-0.68752	0.0709597	0.381207
1-palmitoyl-2-oleoyl-GPI (16:0/18:1)*	0.0532541	0.950674	0.994007
1-palmitoyl-2-palmitoleoyl-GPC (16:0/16:1)*	-0.343668	0.0217175	0.219622
1-palmitoyl-2-stearoyl-GPC (16:0/18:0)	0.114435	0.373099	0.708632
1-palmitoyl-2-stearoyl-GPE (16:0/18:0)*	0.292876	1	1
1-palmitoyl-GPA (16:0)	-1.22574	0.101506	0.427665
1-palmitoyl-GPC (16:0)	0.220849	0.310444	0.671013
1-palmitoyl-GPE (16:0)	-0.0264906	0.493199	0.801087
1-palmitoyl-GPG (16:0)*	0.131412	0.675266	0.893547
1-palmitoyl-GPI* (16:0)	0.103776	0.373099	0.708632
1-ribosyl-imidazoleacetate*	-1.0013	0.613239	0.858297
1-stearoyl-2-arachidonoyl-GPC (18:0/20:4)	0.0637176	0.741458	0.925429
1-stearoyl-2-arachidonoyl-GPE (18:0/20:4)	-0.342125	0.141463	0.485184
1-stearoyl-2-arachidonoyl-GPI (18:0/20:4)	-0.033614	0.573959	0.834301
1-stearoyl-2-arachidonoyl-GPS (18:0/20:4)	-0.514013	0.127972	0.465862
1-stearoyl-2-docosahexaenoyl-GPC (18:0/22:6)	0.208943	0.19943	0.582841
1-stearoyl-2-docosahexaenoyl-GPE (18:0/22:6)*	-0.423713	0.300707	0.665809
1-stearoyl-2-linoleoyl-GPC (18:0/18:2)*	-0.0303647	0.830167	0.963422
1-stearoyl-2-linoleoyl-GPE (18:0/18:2)*	-0.528267	0.0112994	0.164535
1-stearoyl-2-linoleoyl-GPI (18:0/18:2)	-0.0602692	0.878245	0.971641
1-stearoyl-2-oleoyl-GPC (18:0/18:1)	0.17659	0.455184	0.777372
1-stearoyl-2-oleoyl-GPE (18:0/18:1)	-0.34089	0.13051	0.466912
1-stearoyl-2-oleoyl-GPI (18:0/18:1)*	-0.00880892	0.894378	0.971641
1-stearoyl-2-oleoyl-GPS (18:0/18:1)	0.154704	0.115307	0.439011
1-stearoyl-GPC (18:0)	0.491237	0.0243039	0.22923
1-stearoyl-GPE (18:0)	0.308853	0.0559616	0.35188
1-stearoyl-GPI (18:0)	0.261095	0.141463	0.485184
1-stearoyl-GPS (18:0)*	0.95684	0.0145377	0.185636
10-heptadecenoate (17:1n7)	0.241356	0.362156	0.702311
10-nonadecenoate (19:1n9)	0.182856	0.757091	0.935097
10-undecenoate (11:1n1)	-0.167715	0.476838	0.792617
11beta-hydroxyandrosterone glucuronide	-1.65151	0.657498	0.888352
12,13-DiHOME	0.107049	0.836265	0.968061
13-HODE + 9-HODE	0.449886	0.81722	0.956554
16-hydroxypalmitate	0.0321452	0.560083	0.828643
16a-hydroxy DHEA 3-sulfate	0.824978	0.00996919	0.151856
2'-O-methyluridine	0.343804	0.246507	0.621886
2,3-dihydroxy-2-methylbutyrate	-0.42348	0.502363	0.806473
2,3-dihydroxy-5-methylthio-4-pentenoate (DMTPA)*	-0.947168	0.868974	0.971641
2,3-dihydroxyisovalerate	-0.708351	0.141463	0.485184
2,6-dihydroxybenzoic acid	-0.271094	0.384241	0.724818
2-aminoadipate	-0.327097	0.134923	0.477965
2-aminobutyrate	-0.128915	0.272704	0.648551
2-aminoheptanoate	0.155126	0.340868	0.680097
2-aminooctanoate	-0.178794	0.764927	0.939808
2-aminophenol sulfate	-0.943445	0.650005	0.885885
2-hydroxy-3-methylvalerate	-0.363079	0.94301	0.989505
2-hydroxyacetaminophen sulfate*	-1.03351	0.860097	0.971641
2-hydroxyarachidate*	0.0378081	0.991852	0.999074
2-hydroxybutyrate/2-hydroxyisobutyrate	0.13097	0.878245	0.971641
2-hydroxydecanoate	-0.895741	0.216008	0.599621
2-hydroxyglutarate	0.234644	0.442882	0.76106
2-hydroxyhippurate (salicylurate)	-0.462168	0.209477	0.591381
2-hydroxyibuprofen	0	#N/A	#N/A
2-hydroxylaurate	-0.0486344	0.741227	0.925429
2-hydroxynervonate*	0.118507	0.340868	0.680097
2-hydroxyoctanoate	-0.50172	0.125282	0.458079
2-hydroxypalmitate	0.322293	0.0217175	0.219622
2-hydroxyphenylacetate	-1.47542	0.265497	0.64059
2-hydroxystearate	0.34708	0.0646131	0.369854
2-isopropylmalate	0.0500689	0.642509	0.880238
2-keto-3-deoxy-gluconate	0.351104	0.238172	0.618028
2-ketocaprylate	-0.319782	0.317272	0.676955
2-linoleoylglycerol (18:2)	-1.14646	0.231914	0.61498
2-methoxyacetaminophen glucuronide*	-0.859057	0.379301	0.718766
2-methoxyacetaminophen sulfate*	-1.25408	0.399061	0.740985
2-methoxyhydroquinone sulfate (1)	-2.44595	0.742642	0.925515
2-methoxyhydroquinone sulfate (2)	-2.76796	0.973376	0.998414
2-methoxyresorcinol sulfate	1.28793	0.772905	0.940633
2-methylbutyrylcarnitine (C5)	-0.358772	0.428579	0.75269
2-methylbutyrylglycine (C5)	0.0051141	0.934248	0.989064
2-methylcitrate/homocitrate	-1.23713	0.628849	0.869907
2-methylserine	-0.113718	0.317272	0.676955
2-naphthol sulfate	-0.408579	0.675266	0.893547
2-oxoarginine*	-0.338786	0.297727	0.665809
2-piperidinone	0.238708	0.0256922	0.233987
2-pyrrolidinone	-0.701385	0.878245	0.971641
2-stearoyl-GPE (18:0)*	0.360632	0.105955	0.433215
21-hydroxypregnenolone disulfate	-0.752071	0.0355081	0.280333
2R,3R-dihydroxybutyrate	-0.241785	0.407116	0.74758
2S,3R-dihydroxybutyrate	-0.916261	0.991852	0.999074
3,4-dihydroxybutyrate	0.147956	0.101506	0.427665
3,5-dichloro-2,6-dihydroxybenzoic acid	-0.479406	0.320384	0.678364
3-(3-hydroxyphenyl)propionate	0.417954	0.203776	0.591381
3-(4-hydroxyphenyl)lactate (HPLA)	-0.000112848	0.407116	0.74758
3-(4-hydroxyphenyl)propionate	0.0742992	0.853754	0.971641
3-(cystein-S-yl)acetaminophen*	-1.01663	0.539052	0.81794
3-(N-acetyl-L-cystein-S-yl) acetaminophen	-2.41585	0.921919	0.984913
3-acetylphenol sulfate	-1.08173	0.28252	0.658685
3-amino-2-piperidone	0.489208	0.0695887	0.381207
3-aminoisobutyrate	-0.341615	0.442882	0.76106
3-bromo-5-chloro-2,6-dihydroxybenzoic acid*	-0.260931	0.587993	0.841438
3-carboxy-4-methyl-5-pentyl-2-furanpropionate (3-CMPFP)	-0.245785	0.975559	0.998414
3-carboxy-4-methyl-5-propyl-2-furanpropanoate (CMPF)	-1.0494	0.238172	0.618028
3-decenoylcarnitine	-0.741506	0.609878	0.856513
3-formylindole	0.166634	0.340868	0.680097
3-hydroxy-2-ethylpropionate	-0.232872	0.300707	0.665809
3-hydroxy-2-methylpyridine sulfate	-1.059	0.289159	0.665809
3-hydroxy-3-methylglutarate	-0.847429	0.780726	0.944251
3-hydroxyadipate	-2.04962	0.433294	0.753949
3-hydroxybutyrate (BHBA)	-1.87226	0.171859	0.526357
3-hydroxybutyroylglycine	0.176689	0.017236	0.20437
3-hydroxydecanoate	0.434086	0.340868	0.680097
3-hydroxydecanoylcarnitine	0.0640214	0.782705	0.944251
3-hydroxyhexanoate	0.174941	0.364254	0.703095
3-hydroxyhexanoylcarnitine (1)	0.176675	0.124488	0.458079
3-hydroxyhippurate	-0.653142	0.877086	0.971641
3-hydroxyisobutyrate	-0.332617	0.502758	0.806473
3-hydroxylaurate	0.52953	0.60218	0.851464
3-hydroxyoctanoate	0.422491	0.467673	0.785766
3-hydroxyoctanoylcarnitine (1)	-0.0537242	0.53282	0.814439
3-hydroxyoctanoylcarnitine (2)	0.186541	0.506232	0.806473
3-hydroxyoleoylcarnitine	0.0163296	0.358879	0.702311
3-hydroxypyridine sulfate	0.102975	0.76705	0.939808
3-hydroxystachydrine*	0.684474	0.0374582	0.285232
3-hydroxystearate	0.694515	0.0209389	0.219622
3-indoleglyoxylic acid	-0.0965556	0.705414	0.90354
3-indoxyl sulfate	-0.776871	0.926768	0.984913
3-methoxycatechol sulfate (1)	-0.533178	0.749202	0.929504
3-methoxytyramine sulfate	0.492987	0.154796	0.507828
3-methoxytyrosine	0.0738122	0.878245	0.971641
3-methyl catechol sulfate (1)	-0.79638	0.591872	0.845531
3-methyl-2-oxobutyrate	-0.00490534	0.894378	0.971641
3-methyl-2-oxovalerate	0.164786	0.546369	0.820047
3-methylcytidine	-0.179983	0.161692	0.520171
3-methylglutaconate	-1.4159	0.141463	0.485184
3-methylglutarate/2-methylglutarate	-0.522488	0.316548	0.676955
3-methylglutarylcarnitine (2)	-2.43095	0.51463	0.81193
3-methylhistidine	0.0181955	0.0616165	0.359995
3-methylxanthine	-0.0195247	0.408722	0.748873
3-phenylpropionate (hydrocinnamate)	-0.150191	0.991774	0.999074
3-phosphoglycerate	1.12842	0.00712515	0.12757
3-S-cysteinyl-2-methylpropanoate*	-1.24061	0.25081	0.62892
3-ureidopropionate	0.561304	0.291171	0.665809
3beta-hydroxy-5-cholestenoate	-0.143806	0.720664	0.911816
4-acetamidobutanoate	-1.34574	0.846133	0.971641
4-acetamidophenol	1.70447	0.427142	0.75269
4-acetamidophenylglucuronide	-0.648087	0.86165	0.971641
4-acetaminophen sulfate	-0.652796	0.918187	0.984913
4-acetylphenyl sulfate	-2.48434	0.231593	0.61498
4-allylcatechol sulfate	0.643021	0.297727	0.665809
4-allylphenol sulfate	2.37209	0.862161	0.971641
4-cholesten-3-one	-0.91384	0.0102457	0.151856
4-ethylcatechol sulfate	-0.07205	0.598987	0.851464
4-ethylphenyl sulfate	-0.990121	0.222093	0.604385
4-guanidinobutanoate	-0.00344751	0.934116	0.989064
4-hydroxy-2-oxoglutaric acid	0.974919	0.246507	0.621886
4-hydroxychlorothalonil	0.284699	0.222093	0.604385
4-hydroxycoumarin	-0.951247	0.0840637	0.40927
4-hydroxyglutamate	0.212181	0.820399	0.956554
4-hydroxyhippurate	-1.34135	0.243964	0.621886
4-hydroxyphenylacetylglutamine	-3.3183	0.612271	0.858297
4-hydroxyphenylpyruvate	-0.544264	0.132211	0.470967
4-methoxyphenol sulfate	0.853198	0.0166683	0.200502
4-methyl-2-oxopentanoate	0.0724566	0.878245	0.971641
4-methylcatechol sulfate	-1.358	0.76705	0.939808
4-methylguaiacol sulfate	-1.71785	0.909658	0.981229
4-vinylguaiacol sulfate	-1.68406	0.12327	0.45676
4-vinylphenol sulfate	-1.03455	0.147193	0.496627
5,6-dihydrothymine	0.407309	0.00882298	0.14935
5,6-dihydrouridine	-0.35652	0.519439	0.81193
5-(galactosylhydroxy)-L-lysine	-1.96969	0.892701	0.971641
5-acetylamino-6-amino-3-methyluracil	-0.513714	0.485044	0.797202
5-acetylamino-6-formylamino-3-methyluracil	-1.75697	0.888655	0.971641
5-dodecenoate (12:1n7)	0.316317	0.340868	0.680097
5-dodecenoylcarnitine (C12:1)	-0.427405	0.814269	0.954581
5-hydroxy-2-methylpyridine sulfate	0.77241	0.599282	0.851464
5-hydroxylysine	0.577746	0.0459207	0.317618
5-methylthioadenosine (MTA)	-1.05862	0.14687	0.496627
5-methyluridine (ribothymidine)	-0.182426	0.214346	0.597005
5-oxoproline	0.507451	0.00339354	0.0722214
5alpha-androstan-3alpha,17beta-diol disulfate	-1.44811	0.241757	0.621886
5alpha-androstan-3alpha,17beta-diol monosulfate (1)	-2.07185	3.06412e-06	0.00084774
5alpha-androstan-3alpha,17beta-diol monosulfate (2)	-0.986445	0.476003	0.792617
5alpha-androstan-3beta,17beta-diol disulfate	-2.53525	0.000106192	0.00881394
5alpha-androstan-3beta,17beta-diol monosulfate (2)	-1.75471	0.000182357	0.0116428
5alpha-pregnan-3beta,20alpha-diol disulfate	-2.29746	0.00160953	0.0445303
5alpha-pregnan-3beta,20alpha-diol monosulfate (2)	-1.37952	0.0101389	0.151856
5alpha-pregnan-3beta,20beta-diol monosulfate (1)	-2.33875	0.018729	0.207268
6-bromotryptophan	0.0419372	0.878245	0.971641
6-hydroxyindole sulfate	-0.689298	0.418846	0.751977
6-oxopiperidine-2-carboxylate	-0.0228201	0.519439	0.81193
7-HOCA	-0.337001	0.086993	0.40927
7-methylguanine	0.118662	0.587993	0.841438
7-methylurate	0.337239	0.00092951	0.0321455
7-methylxanthine	0.262347	0.676081	0.893547
9,10-DiHOME	-1.89857	0.325785	0.680097
9-hydroxystearate	0.196748	0.390004	0.73236
abacavir	0	#N/A	#N/A
acetylcarnitine (C2)	0.134964	0.330525	0.680097
acisoga	-0.558421	0.814269	0.954581
aconitate [cis or trans]	0.0999458	0.362156	0.702311
ADP	0.180105	0.306272	0.669079
AMP	0.726325	0.0198017	0.216256
adipoylcarnitine (C6-DC)	-1.45041	0.509122	0.809524
adrenate (22:4n6)	0.196396	0.560083	0.828643
alanine	0.18789	0.798447	0.950804
allantoin	-0.26872	0.0288345	0.249298
alliin	-1.00073	0.758848	0.935875
alpha-hydroxyisocaproate	0.22907	0.281837	0.658685
alpha-hydroxyisovalerate	-0.284474	0.687615	0.898013
alpha-ketobutyrate	-0.642121	0.0382188	0.288378
alpha-ketoglutaramate*	-1.86751	0.546369	0.820047
alpha-ketoglutarate	1.21834	0.0587337	0.355832
alpha-tocopherol	-0.555324	1.12909e-06	0.00084774
andro steroid monosulfate C19H28O6S (1)*	0.673237	0.0256922	0.233987
androstenediol (3alpha, 17alpha) monosulfate (2)	-0.150962	0.252204	0.630009
androstenediol (3alpha, 17alpha) monosulfate (3)	-1.30522	0.000375133	0.0201947
androstenediol (3beta,17beta) disulfate (1)	-1.10544	0.0709597	0.381207
androstenediol (3beta,17beta) disulfate (2)	-0.539308	0.0851519	0.40927
androstenediol (3beta,17beta) monosulfate (1)	-0.599587	0.0616165	0.359995
androstenediol (3beta,17beta) monosulfate (2)	-1.58125	0.622904	0.864566
androsterone glucuronide	-1.99073	0.0488715	0.332486
androsterone sulfate	-1.95359	6.87931e-06	0.00114196
arabinose	-0.124622	0.692954	0.900081
arabitol/xylitol	-0.0839845	0.0414877	0.299433
arabonate/xylonate	-1.19503	0.467673	0.785766
arachidate (20:0)	0.0650248	0.76705	0.939808
arachidonate (20:4n6)	0.487454	0.238172	0.618028
arachidonoylcarnitine (C20:4)	0.858894	0.0390247	0.290542
arachidonoylcholine	-0.241743	0.672428	0.893547
arachidoylcarnitine (C20)*	0.0347917	0.609878	0.856513
argininate*	-0.30123	0.672504	0.893547
arginine	-0.510514	0.0182794	0.205026
asparagine	-0.113661	0.846133	0.971641
aspartate	0.109545	0.560083	0.828643
azelate (C9-DC)	-0.537757	0.119321	0.449451
behenoyl dihydrosphingomyelin (d18:0/22:0)*	-0.721753	0.00632736	0.119357
behenoyl sphingomyelin (d18:1/22:0)*	-0.128019	0.159172	0.518088
behenoylcarnitine (C22)*	-0.145838	0.312457	0.671862
benzoate	-1.1157	0.00148899	0.0445303
beta-alanine	0.302761	0.0972042	0.415874
beta-citrylglutamate	0.909146	0.0890302	0.40927
beta-cryptoxanthin	-0.22743	0.480345	0.792617
beta-hydroxyisovalerate	0.291938	0.110554	0.439011
betaine	0.535955	0.000999669	0.033189
betonicine	1.21437	0.305453	0.669079
bilirubin (E,E)*	-0.804055	0.0129648	0.170806
bilirubin (E,Z or Z,E)*	-0.940568	0.00182548	0.0473484
bilirubin	-0.752185	0.000429499	0.0201947
biliverdin	-0.491191	0.109999	0.439011
branched chain 14:0 dicarboxylic acid	0.0326738	0.451668	0.772957
branched-chain fatty acid 18:0 (2)	-0.124119	0.403408	0.747386
branched-chain, straight-chain, or cyclopropyl 10:1 fatty acid (1)*	0.632904	0.112534	0.439011
branched-chain, straight-chain, or cyclopropyl 12:1 fatty acid*	0.905952	0.407116	0.74758
bromine	-0.265286	0.171859	0.526357
butyrylcarnitine (C4)	0.313163	0.10543	0.433215
C-glycosyltryptophan	-0.96559	0.214346	0.597005
caffeic acid sulfate	-0.404204	0.577339	0.836286
caffeine	0.238415	0.151018	0.503392
campesterol	0.00904679	0.605877	0.855235
caprate (10:0)	0.333836	0.206792	0.591381
caproate (6:0)	-0.947891	0.0217175	0.219622
caprylate (8:0)	0.0922671	0.630998	0.869981
carboxyethyl-GABA	-0.861598	0.0295284	0.252665
carboxyibuprofen	0	#N/A	#N/A
carnitine	0.161106	0.178474	0.534777
carotene diol (1)	-0.697496	0.00391249	0.079204
carotene diol (2)	-0.575172	0.0507375	0.336897
carotene diol (3)	-0.557693	0.366866	0.706495
catechol sulfate	-0.516552	0.69028	0.898013
ceramide (d16:1/24:1, d18:1/22:1)*	-0.311187	0.770357	0.939808
ceramide (d18:1/14:0, d16:1/16:0)*	0.00143223	1	1
ceramide (d18:1/17:0, d17:1/18:0)*	-0.0914653	0.192668	0.569091
ceramide (d18:1/20:0, d16:1/22:0, d20:1/18:0)*	0.107013	0.926768	0.984913
ceramide (d18:2/24:1, d18:1/24:2)*	-0.112305	0.798447	0.950804
cerotoylcarnitine (C26)*	0.305682	0.340868	0.680097
cholate	2.0175	0.25504	0.630009
cholesterol	-0.182419	0.0646131	0.369854
choline	0.43261	0.178474	0.534777
phosphocholine	0.298448	0.230035	0.61498
cinnamoylglycine	-1.43342	0.820562	0.956554
cis-4-decenoate (10:1n6)*	0.0613942	0.519439	0.81193
cis-4-decenoylcarnitine (C10:1)	-0.33678	0.480345	0.792617
citraconate/glutaconate	-1.81823	0.0436576	0.309708
citramalate	-0.704221	0.925144	0.984913
citrate	-0.0532998	0.814269	0.954581
citrulline	-0.0141698	0.94301	0.989505
cortisol	-0.109949	0.860795	0.971641
cortisone	-0.134167	0.515957	0.81193
cortolone glucuronide (1)	-1.65829	0.0372375	0.285232
cotinine	-1.11569	1	1
creatine	0.41765	0.272704	0.648551
creatinine	-0.83555	0.529393	0.814439
cys-gly, oxidized	0.99066	0.327235	0.680097
cystathionine	-1.208	0.563275	0.830406
cysteine	-0.267072	0.125282	0.458079
cysteine s-sulfate	-0.327226	0.239047	0.618096
cysteine sulfinic acid	0.262853	0.0524341	0.340002
cysteine-glutathione disulfide	-0.343996	0.961999	0.995585
cysteinylglycine	1.20988	0.362156	0.702311
cysteinylglycine disulfide*	-0.0193375	0.830167	0.963422
cystine	-0.40617	0.0311765	0.254876
darunavir	0	#N/A	#N/A
decanoylcarnitine (C10)	-0.635871	0.0890302	0.40927
dehydroepiandrosterone sulfate (DHEA-S)	-0.533673	0.0743157	0.390393
deoxycarnitine	0.354017	0.0414877	0.299433
deoxycholate	-0.0558773	0.924383	0.984913
deoxycholic acid glucuronide	0.0694152	0.351412	0.694456
dihomolinoleate (20:2n6)	0.0320312	0.894378	0.971641
dihomolinolenate (20:3n3 or 3n6)	0.406876	0.206792	0.591381
dihomo-linolenoyl-choline	-0.140201	0.419505	0.751977
dihomo-linolenoylcarnitine (C20:3n3 or 6)*	0.964044	0.0119544	0.170806
dihomo-linoleoylcarnitine (C20:2)*	0.602263	0.0558883	0.35188
dihydrocaffeate sulfate (2)	-0.624018	0.663588	0.891227
dihydroferulic acid sulfate	0.281674	0.311375	0.671277
dihydroorotate	0.627575	0.617353	0.858297
dimethylarginine (ADMA + SDMA)	-0.112297	0.0149667	0.188217
dimethylglycine	2.01901	0.291171	0.665809
docosadienoate (22:2n6)	0.0661413	0.480345	0.792617
docosadioate (C22-DC)	0.0865695	0.467673	0.785766
docosahexaenoate (DHA; 22:6n3)	0.28806	0.705414	0.90354
docosahexaenoylcarnitine (C22:6)*	0.206565	0.534733	0.815554
docosahexaenoylcholine	0.279607	0.787742	0.947574
docosapentaenoate (DPA; 22:5n3)	0.394448	0.587993	0.841438
docosapentaenoate (n6 DPA; 22:5n6)	0.251462	0.844657	0.971641
docosapentaenoylcarnitine (C22:5n3)*	0.464478	0.123235	0.45676
docosatrienoate (22:3n3)	0.769929	0.0540703	0.345218
dodecadienoate (12:2)*	0.349813	0.926768	0.984913
dodecanedioate (C12)	-0.438212	0.975325	0.998414
dodecenedioate (C12:1-DC)*	-0.49177	0.297609	0.665809
dolutegravir	1.01043	0.431663	0.75269
dopamine 3-O-sulfate	0.362226	0.340868	0.680097
dopamine 4-sulfate	-1.28457	0.86066	0.971641
ectoine	-1.34546	0.464097	0.785766
EDTA	0.0615106	0.92607	0.984913
efavirenz	4.10215	1.8257e-05	0.00216476
eicosanedioate (C20-DC)	0.281011	0.0930466	0.415208
eicosapentaenoate (EPA; 20:5n3)	0.417291	0.680043	0.89593
eicosenedioate (C20:1-DC)*	-0.44866	0.638513	0.878882
eicosenoate (20:1n9 or 1n11)	-0.076967	0.959276	0.994007
eicosenoylcarnitine (C20:1)*	0.347301	0.104994	0.433215
epiandrosterone sulfate	-2.13299	9.31217e-05	0.00858789
ergothioneine	0.521488	0.212193	0.597005
erucate (22:1n9)	-0.098553	0.991852	0.999074
erythritol	-0.740457	0.862161	0.971641
erythronate*	-0.436662	0.330525	0.680097
ethyl alpha-glucopyranoside	-1.08633	0.712045	0.910628
ethyl glucuronide	0	#N/A	#N/A
ethylmalonate	-0.148037	0.736023	0.921417
eugenol sulfate	1.80879	0.112534	0.439011
ferulic acid 4-sulfate	-0.623595	0.728581	0.91903
formiminoglutamate	-1.24382	0.135903	0.477965
fructose	0.809313	0.13051	0.466912
fructosyllysine	-0.690041	0.00553034	0.106748
fumarate	0.820383	0.0127812	0.170806
galactonate	-0.832179	0.804363	0.951267
gamma-carboxyglutamate	-1.13678	0.418846	0.751977
gamma-CEHC	-0.222676	0.991852	0.999074
gamma-glutamyl-alpha-lysine	-0.0390962	0.64268	0.880238
gamma-glutamyl-epsilon-lysine	-0.486988	0.0768773	0.398594
gamma-glutamylalanine	-0.515924	0.176416	0.534777
gamma-glutamylcitrulline*	-0.316404	0.298318	0.665809
gamma-glutamylglutamate	0.382987	0.292851	0.665809
gamma-glutamylglutamine	-0.377686	0.105515	0.433215
gamma-glutamylglycine	0.269584	0.60218	0.851464
gamma-glutamylhistidine	-0.0812481	0.451434	0.772957
gamma-glutamylisoleucine*	0.765055	0.0229798	0.221781
gamma-glutamylleucine	0.383495	0.288223	0.665809
gamma-glutamylmethionine	-0.625837	0.0226838	0.2215
gamma-glutamylphenylalanine	0.209637	0.0846671	0.40927
gamma-glutamylthreonine	-0.0296639	0.828588	0.963422
gamma-glutamyltryptophan	-0.113874	0.0810788	0.407185
gamma-glutamyltyrosine	0.151225	0.804566	0.951267
gamma-glutamylvaline	0.69052	0.0851519	0.40927
gamma-tocopherol/beta-tocopherol	0.0502979	0.878245	0.971641
gentisate	-0.19646	0.0272163	0.240314
gluconate	-0.760861	0.720664	0.911816
glucose	-0.268632	0.192257	0.569091
glucuronate	-0.537877	0.300707	0.665809
glucuronide of piperine metabolite C17H21NO3 (3)*	1.46076	0.0871239	0.40927
glucuronide of piperine metabolite C17H21NO3 (4)*	0.120552	0.837865	0.968563
glutamate	0.650827	0.00173878	0.0465544
glutamine	-0.0893202	0.720664	0.911816
glutamine conjugate of C6H10O2 (1)*	-1.64009	0.720664	0.911816
glutamine conjugate of C6H10O2 (2)*	-1.6053	0.749136	0.929504
glutamine conjugate of C7H12O2*	-1.13265	0.801118	0.951267
glutarate (C5-DC)	0.620223	0.115307	0.439011
glutarylcarnitine (C5-DC)	-1.32055	0.0735445	0.390393
glycerate	0.0769095	0.878245	0.971641
glycerol	-0.280143	0.0972042	0.415874
glycerol 3-phosphate	0.25639	0.933021	0.989064
glycerophosphoethanolamine	0.584939	0.222093	0.604385
glycerophosphoglycerol	-0.181858	0.228075	0.614618
glycerophosphorylcholine (GPC)	0.372721	0.573959	0.834301
glycine	0.29851	0.171859	0.526357
glyco-alpha-muricholate	1.71048	0.00356805	0.0740371
glyco-beta-muricholate	1.09542	0.000435533	0.0201947
glycochenodeoxycholate	0.517765	0.421288	0.751977
glycochenodeoxycholate 3-sulfate	-1.0479	0.878245	0.971641
glycochenodeoxycholate glucuronide (1)	-0.803871	0.418846	0.751977
glycocholate	0.424786	0.493199	0.801087
glycocholenate sulfate*	-0.690229	0.00935687	0.14935
glycodeoxycholate	-0.597446	0.911479	0.981229
glycodeoxycholate 3-sulfate	-1.32771	0.327235	0.680097
glycohyocholate	1.38876	0.00218631	0.0533718
glycolithocholate	0.0793661	0.670655	0.893547
glycolithocholate sulfate*	-1.18255	0.222093	0.604385
glycosyl ceramide (d18:1/20:0, d16:1/22:0)*	-0.110517	0.373099	0.708632
glycosyl ceramide (d18:2/24:1, d18:1/24:2)*	-0.0577519	1	1
glycosyl-N-behenoyl-sphingadienine (d18:2/22:0)*	-0.086967	0.320384	0.678364
glycosyl-N-behenoyl-sphingosine (d18:1/22:0)*	-0.0379042	0.340868	0.680097
glycosyl-N-nervonoyl-sphingosine (d18:1/24:1)*	0.0634508	0.616516	0.858297
glycosyl-N-palmitoyl-sphingosine (d18:1/16:0)	0.0133267	0.720664	0.911816
glycosyl-N-stearoyl-sphingosine (d18:1/18:0)	-0.0594214	0.959276	0.994007
glycoursodeoxycholate	0.401196	0.48967	0.801087
guaiacol sulfate	-2.21404	0.878245	0.971641
guanidinoacetate	0.11044	0.587993	0.841438
gulonate*	-0.859366	0.248085	0.623971
heptanoate (7:0)	-1.49747	1.24541e-05	0.00172281
hexadecadienoate (16:2n6)	0.449376	0.362156	0.702311
hexadecanedioate (C16)	-0.360828	0.519439	0.81193
hexadecasphingosine (d16:1)*	0.386991	0.298318	0.665809
hexadecenedioate (C16:1-DC)*	-0.252321	0.660377	0.888352
hexanoylcarnitine (C6)	-0.23357	0.272704	0.648551
hexanoylglutamine	-1.30712	0.860855	0.971641
hippurate	-1.73461	0.0414877	0.299433
histidine	0.0560239	0.430768	0.75269
homoarginine	-0.49376	0.101506	0.427665
homocitrulline	-1.30162	1	1
homostachydrine*	-0.691949	0.958887	0.994007
HWESASXX*	-0.371173	0.696387	0.901718
HXGXA*	-0.94113	0.794101	0.950804
hydantoin-5-propionate	-2.55584	0.820399	0.956554
hydrochlorothiazide	0	#N/A	#N/A
hydroquinone sulfate	-1.41592	0.536176	0.815554
hydroxy-CMPF*	-1.09075	0.000129181	0.00974727
hydroxy-N6,N6,N6-trimethyllysine*	-0.959727	0.0777978	0.398594
hydroxyasparagine	-0.594153	0.493199	0.801087
hydroxypalmitoyl sphingomyelin (d18:1/16:0(OH))	0.045565	0.560083	0.828643
hyocholate	2.12294	0.000437958	0.0201947
hypotaurine	0.224469	0.0777978	0.398594
hypoxanthine	1.92194	0.000718634	0.0259333
ibuprofen	0.922568	0.672946	0.893547
imidazole lactate	-0.193095	0.660377	0.888352
imidazole propionate	0.645272	0.176169	0.534777
iminodiacetate (IDA)	-1.06053	0.340868	0.680097
indoleacetate	0.635073	0.560083	0.828643
indolelactate	-0.211233	0.862161	0.971641
indolepropionate	-0.936636	0.657498	0.888352
indolin-2-one	-1.11939	0.231914	0.61498
inosine 5'-monophosphate (IMP)	1.94339	0.00189095	0.0475601
isobutyrylcarnitine (C4)	-0.464413	0.862161	0.971641
isobutyrylglycine (C4)	-0.67667	0.363171	0.702638
isoleucine	0.101354	0.281837	0.658685
isoursodeoxycholate	0.402151	0.148904	0.498347
isovalerate (C5)	0.324023	0.616516	0.858297
isovalerylcarnitine (C5)	-0.257533	0.616516	0.858297
isovalerylglycine	-1.24518	0.891369	0.971641
kynurenate	-1.53086	0.171859	0.526357
kynurenine	-0.238978	0.894378	0.971641
lactate	0.863281	0.000250456	0.0148485
lactosyl-N-behenoyl-sphingosine (d18:1/22:0)*	-0.249371	0.967086	0.997139
lactosyl-N-nervonoyl-sphingosine (d18:1/24:1)*	0.054127	0.573959	0.834301
lactosyl-N-palmitoyl-sphingosine (d18:1/16:0)	0.0250223	0.910555	0.981229
lamivudine	2.44687	2.25733e-06	0.00084774
lanthionine	-1.31686	0.596812	0.851123
laurate (12:0)	0.179761	0.340868	0.680097
laurylcarnitine (C12)	-0.0676462	0.782705	0.944251
leucine	0.0463833	0.573959	0.834301
leucylalanine	-0.388954	0.888655	0.971641
leucylglycine	0.123969	0.991772	0.999074
lignoceroyl sphingomyelin (d18:1/24:0)	-0.165911	0.115307	0.439011
lignoceroylcarnitine (C24)*	-0.0668084	0.60218	0.851464
linoleate (18:2n6)	0.0912361	0.782705	0.944251
linolenate (18:3n3 or 3n6)	0.194593	0.53282	0.814439
linolenoylcarnitine (C18:3)*	0.558187	0.207356	0.591381
linoleoyl-arachidonoyl-glycerol (18:2/20:4) [1]*	-0.47197	0.0286711	0.249298
linoleoyl-arachidonoyl-glycerol (18:2/20:4) [2]*	-0.298865	0.0890302	0.40927
linoleoyl-docosahexaenoyl-glycerol (18:2/22:6) [2]*	-0.804479	0.0259359	0.233987
linoleoyl-linolenoyl-glycerol (18:2/18:3) [2]*	-0.523797	0.0902367	0.40927
linoleoyl-linoleoyl-glycerol (18:2/18:2) [1]*	-0.433569	0.0532972	0.34292
linoleoylcarnitine (C18:2)*	0.636974	0.0243039	0.22923
linoleoylcholine*	-0.220027	0.958703	0.994007
lithocholate sulfate (1)	-1.17328	0.168197	0.526357
lysine	-0.099533	0.427266	0.75269
malate	0.687839	0.00253572	0.0584625
maleate	-0.118554	0.94301	0.989505
maltose	0.561193	0.171859	0.526357
mannitol/sorbitol	-0.00857175	0.736023	0.921417
mannonate*	-0.0988275	0.0677265	0.381074
mannose	-0.431269	0.110554	0.439011
margarate (17:0)	0.274784	0.362156	0.702311
margaroylcarnitine (C17)*	0.877276	0.0488227	0.332486
mead acid (20:3n9)	0.607394	0.0591734	0.355898
metabolonic lactone sulfate	-2.26342	4.84483e-06	0.0010053
methionine	-0.159709	0.0392057	0.290542
methionine sulfone	1.24524	0.000156664	0.010836
methionine sulfoxide	-0.0447424	0.751487	0.92956
methyl glucopyranoside (alpha + beta)	-0.0574606	0.41536	0.751977
methyl indole-3-acetate	-0.70006	0.802353	0.951267
methyl-4-hydroxybenzoate sulfate	-0.0377717	0.64562	0.881356
methylmalonate (MMA)	0.0298388	0.506232	0.806473
methylsuccinate	-1.17472	0.675266	0.893547
myo-inositol	-0.642024	0.0814088	0.407185
myristate (14:0)	0.107117	0.384241	0.724818
myristoleate (14:1n5)	0.368984	0.53282	0.814439
myristoleoylcarnitine (C14:1)*	-0.335511	0.94301	0.989505
myristoyl dihydrosphingomyelin (d18:0/14:0)*	-0.416675	0.0695887	0.381207
myristoylcarnitine (C14)	0.116536	0.415296	0.751977
N,N,N-trimethyl-5-aminovalerate	0.630172	0.0127812	0.170806
N,N,N-trimethyl-alanylproline betaine (TMAP)	-1.03169	0.894378	0.971641
N,N-dimethylalanine	0.758405	0.0208866	0.219622
N-(2-furoyl)glycine	-1.44596	0.795707	0.950804
N-acetyl-1-methylhistidine*	-2.48949	0.08963	0.40927
N-acetyl-2-aminooctanoate*	-0.642779	0.627978	0.869907
N-acetyl-beta-alanine	-0.379302	0.53282	0.814439
N-acetyl-isoputreanine	-0.526163	0.238172	0.618028
N-acetyl-S-allyl-L-cysteine	-0.864285	0.957555	0.994007
N-acetylalanine	-0.118977	0.660377	0.888352
N-acetylalliin	-2.54641	0.684658	0.898013
N-acetylarginine	0.000412398	0.300707	0.665809
N-acetylcarnosine	-0.86882	0.657358	0.888352
N-acetylcitrulline	-0.603755	0.0679505	0.381074
N-acetylglucosamine/N-acetylgalactosamine	0.975874	0.306325	0.669079
N-acetylglucosaminylasparagine	-0.494556	0.090209	0.40927
N-acetylglutamate	-0.417851	0.506232	0.806473
N-acetylglutamine	-0.304508	0.0616165	0.359995
N-acetylglycine	0.187462	0.480345	0.792617
N-acetylhistidine	-0.640916	0.300707	0.665809
N-acetylisoleucine	0.191672	0.00909515	0.14935
N-acetylleucine	0.191128	0.0890302	0.40927
N-acetylmethionine	0.0554754	0.442882	0.76106
N-acetylneuraminate	-0.236155	0.0890302	0.40927
N-acetylphenylalanine	-0.62668	0.991852	0.999074
N-acetylproline	-0.450308	0.770052	0.939808
N-acetylputrescine	-0.208538	0.506232	0.806473
N-acetylserine	-0.54295	0.519439	0.81193
N-acetyltaurine	-2.03434	0.178474	0.534777
N-acetylthreonine	-0.639097	0.430768	0.75269
N-acetyltryptophan	-0.282254	0.878245	0.971641
N-acetylvaline	-0.0420907	0.206792	0.591381
N-behenoyl-sphingadienine (d18:2/22:0)*	-0.194139	0.300707	0.665809
N-delta-acetylornithine	-0.300382	0.991852	0.999074
N-formylmethionine	-0.186414	0.519439	0.81193
N-formylphenylalanine	0.0711283	0.725931	0.917081
N-methylalanine	0.0985988	0.770357	0.939808
N-methylpipecolate	-0.950235	0.966691	0.997139
N-methylproline	0.624044	0.115307	0.439011
N-methyltaurine	-2.53429	0.325042	0.680097
N-oleoylserine	0.258169	0.0711892	0.381207
N-oxalyl glycine (NOG)	-0.841475	0.285583	0.66396
N-palmitoyl-heptadecasphingosine (d17:1/16:0)*	0.130371	0.506063	0.806473
N-palmitoyl-sphingadienine (d18:2/16:0)*	-0.0983308	0.87682	0.971641
N-palmitoyl-sphinganine (d18:0/16:0)	-0.420161	0.192257	0.569091
N-palmitoyl-sphingosine (d18:1/16:0)	0.0148546	0.506232	0.806473
N-palmitoylglycine	0.176812	0.171859	0.526357
N-palmitoylserine	0.0996778	0.575987	0.835786
N-palmitoyltaurine	0.705057	0.0652543	0.370966
N-stearoyl-sphingadienine (d18:2/18:0)*	0.236536	0.208875	0.591381
N-stearoyl-sphinganine (d18:0/18:0)*	-0.355156	0.419069	0.751977
N-stearoyl-sphingosine (d18:1/18:0)*	0.231374	0.25504	0.630009
N-stearoylserine*	0.504391	0.031299	0.254876
N1-Methyl-2-pyridone-5-carboxamide	-0.887826	0.751487	0.92956
N1-Methyl-4-pyridone-3-carboxamide	-0.637559	0.782705	0.944251
1-methyladenosine	0.0874684	0.418846	0.751977
N1-methylinosine	-0.757236	0.362156	0.702311
N2,N2-dimethylguanosine	-0.666203	0.705414	0.90354
N2,N5-diacetylornithine	-1.65241	0.493199	0.801087
N2-acetyl,N6,N6-dimethyllysine	-0.202407	0.489482	0.801087
N2-acetyl,N6-methyllysine	-0.0994577	0.67936	0.89593
N4-acetylcytidine	0.101295	0.942461	0.989505
N6,N6,N6-trimethyllysine	-0.0966421	0.917883	0.984913
N6,N6-dimethyllysine	0.282253	0.144719	0.494306
N6-acetyllysine	0.0904538	0.991852	0.999074
N6-carbamoylthreonyladenosine	-1.21461	0.272704	0.648551
N6-carboxymethyllysine	-1.65658	0.0826944	0.40927
N6-methyllysine	0.0193953	0.281837	0.658685
naproxen	0	#N/A	#N/A
nervonoylcarnitine (C24:1)*	-0.0952843	0.974761	0.998414
nevirapine	0.0504385	0.161692	0.520171
nicotinamide	1.53272	0.00253572	0.0584625
nonadecanoate (19:0)	0.172095	0.373099	0.708632
nonanoylcarnitine (C9)	-0.0771342	0.730197	0.919672
o-cresol sulfate	-1.22682	0.506232	0.806473
O-sulfo-L-tyrosine	-1.22144	0.238172	0.618028
octadecadienedioate (C18:2-DC)*	0.0595181	0.894378	0.971641
octadecanedioate (C18)	0.00258991	0.587993	0.841438
octadecanedioylcarnitine (C18-DC)*	-0.504333	0.529404	0.814439
octadecenedioate (C18:1-DC)	0.158286	0.991852	0.999074
octadecenedioylcarnitine (C18:1-DC)*	-0.517443	0.804519	0.951267
octanoylcarnitine (C8)	-0.292282	0.25504	0.630009
oleate/vaccenate (18:1)	0.0542924	0.991852	0.999074
oleoyl ethanolamide	0.359499	0.0959611	0.415874
oleoyl-arachidonoyl-glycerol (18:1/20:4) [1]*	-0.492707	0.0743157	0.390393
oleoyl-arachidonoyl-glycerol (18:1/20:4) [2]*	-0.339644	0.119421	0.449451
oleoyl-linoleoyl-glycerol (18:1/18:2) [1]	-0.300223	0.115307	0.439011
oleoyl-linoleoyl-glycerol (18:1/18:2) [2]	-0.272975	0.0930466	0.415208
oleoyl-oleoyl-glycerol (18:1/18:1) [1]*	-0.630944	0.339938	0.680097
oleoyl-oleoyl-glycerol (18:1/18:1) [2]*	-0.260143	0.357271	0.702311
oleoylcarnitine (C18:1)	0.51527	0.0182794	0.205026
oleoylcholine	-0.110292	0.942017	0.989505
ornithine	0.373008	0.0182794	0.205026
orotate	0.595515	0.00160953	0.0445303
orotidine	-1.89805	0.0459207	0.317618
oxalate (ethanedioate)	-0.237024	0.230035	0.61498
oxypurinol	-8.12254	0.337895	0.680097
p-cresol glucuronide*	-1.00996	0.733548	0.921417
p-cresol sulfate	-0.586489	0.573959	0.834301
palmitate (16:0)	0.113342	0.69028	0.898013
palmitoleate (16:1n7)	-0.0131138	0.467673	0.785766
palmitoleoyl-arachidonoyl-glycerol (16:1/20:4) [2]*	-0.555373	0.300817	0.665809
palmitoleoyl-linoleoyl-glycerol (16:1/18:2) [1]*	-0.681721	0.0222859	0.220206
palmitoleoylcarnitine (C16:1)*	0.122497	0.310444	0.671013
palmitoyl dihydrosphingomyelin (d18:0/16:0)*	-0.244469	0.0302667	0.253751
palmitoyl ethanolamide	0.431856	0.00996919	0.151856
palmitoyl sphingomyelin (d18:1/16:0)	-0.00525884	0.862161	0.971641
palmitoyl-linoleoyl-glycerol (16:0/18:2) [1]*	-0.221762	0.302089	0.66606
palmitoyl-linoleoyl-glycerol (16:0/18:2) [2]*	-0.182706	0.235514	0.618028
palmitoylcarnitine (C16)	0.314732	0.120215	0.449451
palmitoylcholine	-0.348121	0.901445	0.978019
pantothenate (Vitamin B5)	0.0591977	0.115307	0.439011
paraxanthine	-0.541966	0.257305	0.633719
pentadecanoate (15:0)	0.140527	0.263772	0.640148
pentose acid*	-1.20628	0.570645	0.834301
perfluorooctanesulfonate (PFOS)	0.190958	0.105955	0.433215
perfluorooctanoate (PFOA)	1.00431	0.0459004	0.317618
phenol sulfate	-0.417258	0.705414	0.90354
phenylacetylcarnitine	0.450795	0.831096	0.963422
phenylacetylglutamine	-1.04127	0.894378	0.971641
phenylalanine	-0.0797755	0.975325	0.998414
phenyllactate (PLA)	-0.357592	0.506232	0.806473
phenylpyruvate	-0.116393	0.983533	0.999074
phosphate	0.239347	0.171859	0.526357
phosphoethanolamine (PE)	0.6703	0.0129648	0.170806
pimeloylcarnitine/3-methyladipoylcarnitine (C7-DC)	-2.15976	0.0512219	0.337414
pipecolate	-1.21181	0.0271471	0.240314
piperine	-0.266456	0.808348	0.954379
pregnanediol-3-glucuronide	-2.22319	0.265381	0.64059
pregnen-diol disulfate*	-0.631882	0.340868	0.680097
pregnenediol sulfate (C21H34O5S)*	-0.166769	0.573959	0.834301
pregnenetriol disulfate*	-0.587566	0.153095	0.50625
pregnenetriol sulfate*	-0.523157	0.165425	0.524058
pregnenolone sulfate	-0.768425	0.0949427	0.415874
prolylhydroxyproline	-0.559693	0.141463	0.485184
proline	-0.0121261	0.519439	0.81193
prolylglycine	0.0200243	0.782049	0.944251
propionylcarnitine (C3)	0.339324	0.0972042	0.415874
propionylglycine (C3)	0.887025	0.416736	0.751977
pseudouridine	-0.40295	0.373099	0.708632
pyridoxate	-0.616415	0.910555	0.981229
pyroglutamine*	0.562938	0.0153189	0.189771
pyrraline	0.21774	0.902605	0.978019
pyruvate	0.916953	0.147193	0.496627
quinate	-1.17414	0.991646	0.999074
quinolinate	-1.59852	0.967104	0.997139
raltegravir	0	#N/A	#N/A
retinal	0.0561335	0.672479	0.893547
retinol (Vitamin A)	-0.130763	0.720664	0.911816
ribitol	0.23287	0.192257	0.569091
ribonate	-1.01764	0.675266	0.893547
ribulonate/xylulonate/lyxonate*	-1.03538	0.219621	0.604385
rilpivirine	0	#N/A	#N/A
ritonavir	0	#N/A	#N/A
S-1-pyrroline-5-carboxylate	-0.153692	0.480345	0.792617
S-allylcysteine	-1.36938	0.55547	0.828643
S-carboxyethylcysteine	-0.399823	0.959276	0.994007
S-methylcysteine	-0.984534	0.320384	0.678364
S-methylcysteine sulfoxide	-0.304596	0.43937	0.76106
S-methylmethionine	0.0138315	0.58568	0.841438
salicylate	-0.0863448	0.0972042	0.415874
sarcosine	-0.0912555	0.115307	0.439011
sebacate (C10-DC)	-1.12276	0.261097	0.639265
serine	0.0348272	0.395581	0.73617
serotonin	0.433544	0.105335	0.433215
spermidine	1.16509	0.0182794	0.205026
sphingadienine	0.627532	0.0848201	0.40927
sphinganine	0.286823	0.13051	0.466912
sphinganine-1-phosphate	0.211763	0.140356	0.485184
sphingomyelin (d17:1/14:0, d16:1/15:0)*	-0.31206	0.208032	0.591381
sphingomyelin (d17:1/16:0, d18:1/15:0, d16:1/17:0)*	-0.0766863	0.546369	0.820047
sphingomyelin (d17:2/16:0, d18:2/15:0)*	-0.426024	0.197444	0.579076
sphingomyelin (d18:0/18:0, d19:0/17:0)*	-0.514465	0.25504	0.630009
sphingomyelin (d18:0/20:0, d16:0/22:0)*	-0.605887	0.0302667	0.253751
sphingomyelin (d18:1/14:0, d16:1/16:0)*	-0.154763	0.480345	0.792617
sphingomyelin (d18:1/17:0, d17:1/18:0, d19:1/16:0)	0.0702772	0.430768	0.75269
sphingomyelin (d18:1/18:1, d18:2/18:0)	-0.00471025	0.546369	0.820047
sphingomyelin (d18:1/19:0, d19:1/18:0)*	-0.146437	0.467673	0.785766
sphingomyelin (d18:1/20:0, d16:1/22:0)*	-0.0989582	0.178474	0.534777
sphingomyelin (d18:1/20:1, d18:2/20:0)*	-0.0238509	0.69028	0.898013
sphingomyelin (d18:1/20:2, d18:2/20:1, d16:1/22:2)*	-0.192412	0.771096	0.939808
sphingomyelin (d18:1/21:0, d17:1/22:0, d16:1/23:0)*	-0.299104	0.0890302	0.40927
sphingomyelin (d18:1/22:1, d18:2/22:0, d16:1/24:1)*	-0.142653	0.120215	0.449451
sphingomyelin (d18:1/22:2, d18:2/22:1, d16:1/24:2)*	-0.11626	0.736023	0.921417
sphingomyelin (d18:1/24:1, d18:2/24:0)*	-0.110477	0.442882	0.76106
sphingomyelin (d18:1/25:0, d19:0/24:1, d20:1/23:0, d19:1/24:0)*	0.0629651	0.877066	0.971641
sphingomyelin (d18:2/14:0, d18:1/14:1)*	-0.40012	0.0587337	0.355832
sphingomyelin (d18:2/16:0, d18:1/16:1)*	-0.16981	0.0507375	0.336897
sphingomyelin (d18:2/18:1)*	-0.0538427	0.53282	0.814439
sphingomyelin (d18:2/21:0, d16:2/23:0)*	-0.387578	0.0972042	0.415874
sphingomyelin (d18:2/23:0, d18:1/23:1, d17:1/24:1)*	-0.348369	0.0162561	0.19842
sphingomyelin (d18:2/23:1)*	-0.425257	0.322286	0.680097
sphingomyelin (d18:2/24:1, d18:1/24:2)*	-0.111341	0.407116	0.74758
sphingomyelin (d18:2/24:2)*	-0.119695	0.395581	0.73617
sphingosine	0.824605	0.00935687	0.14935
sphingosine 1-phosphate	0.482381	0.00877764	0.14935
stachydrine	0.925857	0.0127812	0.170806
stearate (18:0)	0.163273	0.430768	0.75269
stearidonate (18:4n3)	0.604738	0.386463	0.727357
stearoyl sphingomyelin (d18:1/18:0)	0.0441103	0.522676	0.814439
stearoylcarnitine (C18)	0.443393	0.0587337	0.355832
stearoylcholine*	0.171764	0.223611	0.604952
suberate (C8-DC)	-1.09654	0.0421396	0.301516
succinate	0.63904	0.00108393	0.0346025
succinimide	-0.138415	0.875877	0.971641
succinylcarnitine (C4-DC)	0.208002	0.587993	0.841438
sucrose	0.744876	0.130094	0.466912
sulfamethoxazole	4.16885	0.0142682	0.185041
sulfate of piperine metabolite C16H19NO3 (2)*	-0.369779	0.787333	0.947574
sulfate of piperine metabolite C16H19NO3 (3)*	-0.562542	0.65298	0.888352
sulfate of piperine metabolite C18H21NO3 (3)*	-0.792403	0.238276	0.618028
sulfate*	-0.470982	0.94301	0.989505
tadalafil	0	#N/A	#N/A
tartarate	-3.10158	0.00484087	0.0956649
tartronate (hydroxymalonate)	-0.0869043	0.798447	0.950804
taurine	0.563588	0.0217175	0.219622
taurochenodeoxycholate	-0.953286	0.812539	0.954581
taurochenodeoxycholic acid 3-sulfate	-2.41844	0.860739	0.971641
taurocholate	-0.936222	0.427229	0.75269
taurocholenate sulfate*	-1.11205	0.0709597	0.381207
taurodeoxycholate	1.16011	0.0521734	0.340002
taurolithocholate 3-sulfate	-2.15297	0.0972042	0.415874
tetradecadienoate (14:2)*	0.389253	0.798447	0.950804
tetradecanedioate (C14)	-0.712704	0.310444	0.671013
tetrahydrocortisol glucuronide	-0.74138	0.877086	0.971641
theanine	0.6403	1	1
theobromine	1.11769	0.473795	0.792617
theophylline	-0.765147	0.307745	0.670417
thioproline	-0.391608	0.263772	0.640148
threonate	-0.131173	0.926768	0.984913
threonine	-0.125379	0.330525	0.680097
thymol sulfate	1.19527	0.0259323	0.233987
thyroxine	-0.165666	0.159172	0.518088
tiglyl carnitine (C5)	-0.930204	0.561894	0.829843
hydroxyproline	0.405368	0.165425	0.524058
trans-urocanate	0.59204	0.0319363	0.254876
tricosanoyl sphingomyelin (d18:1/23:0)*	-0.368335	0.00669678	0.123518
tridecenedioate (C13:1-DC)*	-0.28328	0.344372	0.685441
trigonelline (N'-methylnicotinate)	-0.920724	0.702852	0.90354
trimethoprim	1.96985	0.0358016	0.280333
trimethylamine N-oxide	-0.557268	0.53282	0.814439
tryptophan	-0.131283	0.302536	0.66606
tryptophan betaine	-0.125324	0.570676	0.834301
tyramine O-sulfate	0.360103	0.0587337	0.355832
tyrosine	-0.197015	0.110554	0.439011
umbelliferone sulfate	-1.18817	0.531071	0.814439
undecenoylcarnitine (C11:1)	-0.102669	0.660377	0.888352
uracil	1.84839	0.00272969	0.0612335
urate	-0.154476	0.153095	0.50625
urea	-0.983894	0.894378	0.971641
uridine	0.227745	0.0587337	0.355832
Urolithin B glucuronide	-2.27733	0.161692	0.520171
ursodeoxycholate	0.223447	0.749136	0.929504
valerate (5:0)	-2.05065	0.000563398	0.023381
valine	-0.00368876	0.705414	0.90354
valylglycine	0.600208	0.333813	0.680097
vanillactate	-1.53286	0.0930466	0.415208
vanillic acid glycine	-0.466261	0.685841	0.898013
vanillic alcohol sulfate	-0.269491	0.553074	0.828613
vanillylmandelate (VMA)	-1.36982	0.392129	0.733035
xanthine	0.728871	4.69671e-05	0.00487284
xanthurenate	-1.62995	0.324784	0.680097
XHWESASXXR*	-0.0175109	0.809699	0.954581
ximenoylcarnitine (C26:1)*	0.352095	0.0620233	0.359995
xylose	-0.0123956	0.883071	0.971641
zidovudine	0.451137	0.337895	0.680097

### Sheet: Table_S2_India
Metabolite	Log2FC	pvalue	FDR
X.12.or.13..methylmyristate..a15.0.or.i15.0.	-0.12519	0.345324	0.68152
X.14.or.15..methylpalmitate..a17.0.or.i17.0.	-0.0302676	0.449373	0.765473
X.16.or.17..methylstearate..a19.0.or.i19.0.	-0.254862	0.11373	0.380232
X.2.or.3..decenoate..10.1n7.or.n8.	0.368469	0.724445	0.919811
X.2.4.or.2.5..dimethylphenol.sulfate	0.238588	0.0252721	0.167243
X.N.1....N.8...acetylspermidine	0.565991	0.00054825	0.0136453
X.R..3.hydroxybutyrylcarnitine	0.929713	0.4651	0.774591
X.S..3.hydroxybutyrylcarnitine	0.478204	0.0368602	0.206417
X1.2.3.benzenetriol.sulfate..2.	2.4082	0.689938	0.903779
X1.2.dilinoleoyl.GPC..18.2.18.2.	-0.353883	0.032676	0.199392
X1.2.dilinoleoyl.GPE..18.2.18.2..	-0.921499	0.0234082	0.158323
X1.2.dipalmitoyl.GPC..16.0.16.0.	-0.0143322	0.600858	0.845163
X1.2.dipalmitoyl.GPE..16.0.16.0..	-0.0197814	0.742694	0.926816
X1.3.7.trimethylurate	0.524147	0.317882	0.670699
X1.3.dimethylurate	0.506516	0.87803	0.983109
X1.5.anhydroglucitol..1.5.AG.	0.0807044	0.633656	0.866803
X1.7.dimethylurate	0.351168	0.724762	0.919811
X1..1.enyl.oleoyl..GPE..P.18.1..	-0.876978	0.0979018	0.348036
X1..1.enyl.palmitoyl..2.arachidonoyl.GPC..P.16.0.20.4..	0.0557546	0.935198	0.990156
X1..1.enyl.palmitoyl..2.arachidonoyl.GPE..P.16.0.20.4..	-0.571743	0.0036321	0.0411944
X1..1.enyl.palmitoyl..2.linoleoyl.GPC..P.16.0.18.2..	-0.130607	0.0391141	0.208609
X1..1.enyl.palmitoyl..2.linoleoyl.GPE..P.16.0.18.2..	-0.383055	0.0210255	0.147178
X1..1.enyl.palmitoyl..2.oleoyl.GPC..P.16.0.18.1..	0.15288	0.650329	0.881535
X1..1.enyl.palmitoyl..2.oleoyl.GPE..P.16.0.18.1..	-0.138002	0.220235	0.563801
X1..1.enyl.palmitoyl..2.palmitoleoyl.GPC..P.16.0.16.1..	0.194485	0.549415	0.821893
X1..1.enyl.palmitoyl..2.palmitoyl.GPC..P.16.0.16.0..	0.0420004	0.84345	0.968887
X1..1.enyl.palmitoyl..GPC..P.16.0..	-0.0516138	0.43549	0.759142
X1..1.enyl.palmitoyl..GPE..P.16.0..	-0.825799	0.25779	0.602356
X1..1.enyl.stearoyl..2.arachidonoyl.GPE..P.18.0.20.4..	-0.296468	0.238502	0.583873
X1..1.enyl.stearoyl..2.linoleoyl.GPE..P.18.0.18.2..	-0.145529	0.299471	0.646568
X1..1.enyl.stearoyl..2.oleoyl.GPE..P.18.0.18.1.	-0.132677	0.477864	0.778484
X1..1.enyl.stearoyl..GPE..P.18.0..	-0.559897	0.395324	0.728828
X1.arachidonoyl.GPC..20.4n6..	0.365317	0.0140591	0.109884
X1.arachidonoyl.GPE..20.4n6..	0.212593	0.0521662	0.242181
X1.arachidonoyl.GPI..20.4..	0.0713085	0.771465	0.936629
X1.arachidonylglycerol..20.4.	-0.123819	0.741945	0.926816
X1.carboxyethylisoleucine	0.152486	0.605449	0.850286
X1.carboxyethylleucine	0.0695232	0.943841	0.990156
X1.carboxyethylphenylalanine	-0.0285752	0.84345	0.968887
X1.carboxyethyltyrosine	-0.00344961	0.931731	0.990156
X1.carboxyethylvaline	0.0988313	0.906569	0.990156
X1.dihomo.linolenylglycerol..20.3.	0.22782	0.0671111	0.288035
X1.lignoceroyl.GPC..24.0.	0.568331	0.0957621	0.348036
X1.linolenoyl.GPC..18.3..	0.599454	0.00918127	0.0830951
X1.linoleoyl.2.arachidonoyl.GPC..18.2.20.4n6..	-0.0603693	0.771465	0.936629
X1.linoleoyl.2.linolenoyl.GPC..18.2.18.3..	-0.0259862	0.33206	0.68152
X1.linoleoyl.GPA..18.2..	-0.709427	0.00155983	0.0270504
X1.linoleoyl.GPC..18.2.	-0.0679973	0.36981	0.708012
X1.linoleoyl.GPE..18.2..	-0.110319	0.36981	0.708012
X1.linoleoyl.GPG..18.2..	-0.334659	0.108383	0.367844
X1.linoleoyl.GPI..18.2..	-0.187594	0.43549	0.759142
X1.linoleoylglycerol..18.2.	-0.761528	0.186699	0.51274
X1.methyl.4.imidazoleacetate	0.221379	0.0493041	0.237033
X1.methyl.5.imidazoleacetate	-1.18551	0.43549	0.759142
X1.methylhistidine	-0.142969	0.492464	0.787943
X1.methylnicotinamide	-0.889261	0.0010726	0.021842
X1.methylurate	0.582834	0.934246	0.990156
X1.methylxanthine	0.475057	0.841549	0.968887
X1.myristoyl.2.arachidonoyl.GPC..14.0.20.4..	0.300723	0.157021	0.462799
X1.myristoyl.2.palmitoyl.GPC..14.0.16.0.	0.290326	0.600858	0.845163
X1.myristoylglycerol..14.0.	-0.0280863	0.394963	0.728828
X1.oleoyl.2.docosahexaenoyl.GPC..18.1.22.6..	0.245636	0.248017	0.595774
X1.oleoyl.2.linoleoyl.GPC..18.1.18.2..	-0.0170128	0.825309	0.959113
X1.oleoyl.2.linoleoyl.GPE..18.1.18.2..	-0.630188	0.620141	0.857478
X1.oleoyl.GPC..18.1.	0.333489	0.0527992	0.243856
X1.oleoyl.GPE..18.1.	-0.0247047	0.25779	0.602356
X1.oleoyl.GPG..18.1..	-0.0531212	0.386697	0.721835
X1.oleoyl.GPI..18.1.	0.27199	0.925194	0.990156
X1.oleoylglycerol..18.1.	-0.474803	0.898329	0.99004
X1.palmitoleoyl.2.linolenoyl.GPC..16.1.18.3..	0.0602764	0.75374	0.92768
X1.palmitoleoyl.GPC..16.1..	0.321016	0.28866	0.638616
X1.palmitoyl.2.arachidonoyl.GPC..16.0.20.4n6.	0.121363	0.100354	0.354003
X1.palmitoyl.2.arachidonoyl.GPE..16.0.20.4..	0.0125869	0.382439	0.716873
X1.palmitoyl.2.arachidonoyl.GPI..16.0.20.4..	0.403585	0.0196929	0.141159
X1.palmitoyl.2.dihomo.linolenoyl.GPC..16.0.20.3n3.or.6..	0.276987	0.000330363	0.0101789
X1.palmitoyl.2.docosahexaenoyl.GPC..16.0.22.6.	0.122631	0.310543	0.660917
X1.palmitoyl.2.docosahexaenoyl.GPE..16.0.22.6..	0.058502	0.553127	0.821893
X1.palmitoyl.2.linoleoyl.GPC..16.0.18.2.	-0.172203	0.00219497	0.0302567
X1.palmitoyl.2.linoleoyl.GPE..16.0.18.2.	-0.435651	0.108383	0.367844
X1.palmitoyl.2.linoleoyl.GPI..16.0.18.2.	0.0349702	0.395324	0.728828
X1.palmitoyl.2.oleoyl.GPC..16.0.18.1.	0.318642	0.00347295	0.0398944
X1.palmitoyl.2.oleoyl.GPE..16.0.18.1.	-0.00645951	0.898329	0.99004
X1.palmitoyl.2.oleoyl.GPI..16.0.18.1..	0.426877	0.0802768	0.314181
X1.palmitoyl.2.palmitoleoyl.GPC..16.0.16.1..	0.592697	0.0650036	0.285506
X1.palmitoyl.2.stearoyl.GPC..16.0.18.0.	0.0869447	0.553127	0.821893
X1.palmitoyl.2.stearoyl.GPE..16.0.18.0..	-0.421237	0.255057	0.602356
X1.palmitoyl.GPA..16.0.	-0.563342	0.00814087	0.0751981
X1.palmitoyl.GPC..16.0.	0.0660637	0.600858	0.845163
X1.palmitoyl.GPE..16.0.	0.0868982	0.507295	0.793257
X1.palmitoyl.GPG..16.0..	-0.108003	0.397936	0.731803
X1.palmitoyl.GPI..16.0.	0.322078	0.584746	0.838292
X1.palmitoylglycerol..16.0.	-0.292387	0.633245	0.866803
X1.ribosyl.imidazoleacetate.	0.300379	0.0762144	0.304858
X1.stearoyl.2.arachidonoyl.GPC..18.0.20.4.	0.2295	0.0391141	0.208609
X1.stearoyl.2.arachidonoyl.GPE..18.0.20.4.	-0.0277268	0.600858	0.845163
X1.stearoyl.2.arachidonoyl.GPI..18.0.20.4.	0.0735561	0.496042	0.792253
X1.stearoyl.2.arachidonoyl.GPS..18.0.20.4.	-2.21673	0.152181	0.453004
X1.stearoyl.2.docosahexaenoyl.GPC..18.0.22.6.	0.19864	0.27811	0.627674
X1.stearoyl.2.docosahexaenoyl.GPE..18.0.22.6..	-0.0633819	0.715979	0.914681
X1.stearoyl.2.linoleoyl.GPC..18.0.18.2..	-0.0781272	0.220235	0.563801
X1.stearoyl.2.linoleoyl.GPE..18.0.18.2..	-0.347869	0.130996	0.416213
X1.stearoyl.2.linoleoyl.GPI..18.0.18.2.	-0.0464401	0.507295	0.793257
X1.stearoyl.2.oleoyl.GPC..18.0.18.1.	0.576081	0.000667073	0.0153256
X1.stearoyl.2.oleoyl.GPE..18.0.18.1.	-0.21041	0.382439	0.716873
X1.stearoyl.2.oleoyl.GPI..18.0.18.1..	0.338078	0.549458	0.821893
X1.stearoyl.2.oleoyl.GPS..18.0.18.1.	-0.987132	0.41797	0.751775
X1.stearoyl.GPC..18.0.	0.214174	0.16409	0.477352
X1.stearoyl.GPE..18.0.	-0.127489	0.568834	0.832802
X1.stearoyl.GPI..18.0.	0.0631462	0.633656	0.866803
X1.stearoyl.GPS..18.0..	-1.40776	0.944629	0.990156
X10.heptadecenoate..17.1n7.	0.424219	0.600858	0.845163
X10.nonadecenoate..19.1n9.	-0.0219419	0.492464	0.787943
X10.undecenoate..11.1n1.	-0.224276	0.130996	0.416213
X11beta.hydroxyandrosterone.glucuronide	0.218063	0.941844	0.990156
X12.13.DiHOME	-0.158501	0.990514	0.997412
X12.HETE	-0.973329	0.311383	0.661136
X13.HODE...9.HODE	-0.354485	0.473981	0.778484
X15.HETE	-0.250342	0.409948	0.748093
X16.hydroxypalmitate	0.172148	0.75374	0.92768
X16a.hydroxy.DHEA.3.sulfate	1.76425	3.81148e-06	0.00032741
X2..O.methyluridine	0.0200185	0.805082	0.952968
X2.3.dihydroxy.2.methylbutyrate	0.29759	0.1352	0.423815
X2.3.dihydroxy.5.methylthio.4.pentenoate..DMTPA..	0.191227	0.108383	0.367844
X2.3.dihydroxyisovalerate	0.552506	0.0255717	0.167243
X2.6.dihydroxybenzoic.acid	0.0497252	0.718678	0.914681
X2.aminoadipate	-0.569608	0.013092	0.107618
X2.aminobutyrate	-0.424893	0.000448954	0.0121898
X2.aminoheptanoate	-0.429449	0.0982735	0.348036
X2.aminooctanoate	-0.445596	0.431656	0.759142
X2.aminophenol.sulfate	-0.465661	0.511016	0.796296
X2.hydroxy.3.methylvalerate	1.29646	0.0146056	0.111851
X2.hydroxyacetaminophen.sulfate.	0.868486	0.943722	0.990156
X2.hydroxyarachidate.	-0.358545	0.0277208	0.175125
X2.hydroxybutyrate.2.hydroxyisobutyrate	-0.189521	0.178925	0.499903
X2.hydroxydecanoate	-0.339925	0.553127	0.821893
X2.hydroxyglutarate	0.216419	0.226659	0.57695
X2.hydroxyhippurate..salicylurate.	-0.0881081	0.87997	0.983109
X2.hydroxyibuprofen	-0.0105039	0.339808	0.68152
X2.hydroxylaurate	-0.0537375	0.229242	0.576968
X2.hydroxynervonate.	0.05551	0.953688	0.990156
X2.hydroxyoctanoate	-0.348433	0.395324	0.728828
X2.hydroxypalmitate	-0.00981785	0.962556	0.993266
X2.hydroxyphenylacetate	-0.231991	0.16409	0.477352
X2.hydroxystearate	-0.0294236	0.789307	0.948972
X2.isopropylmalate	-0.14211	0.971858	0.993266
X2.keto.3.deoxy.gluconate	-1.21163	0.000808753	0.0176742
X2.ketocaprylate	-0.552153	0.178925	0.499903
X2.linoleoylglycerol..18.2.	-0.507344	0.684187	0.897557
X2.methoxyacetaminophen.glucuronide.	0.182845	0.536784	0.817857
X2.methoxyacetaminophen.sulfate.	0.238146	0.572773	0.835083
X2.methoxyresorcinol.sulfate	1.47572	0.877162	0.983109
X2.methylbutyrylcarnitine..C5.	-0.125988	0.861674	0.974823
X2.methylbutyrylglycine	-0.63416	0.020399	0.145059
X2.methylcitrate.homocitrate	0.440679	0.111234	0.376095
X2.methylmalonylcarnitine..C4.DC.	-0.117479	0.452403	0.766262
X2.methylserine	0.571385	0.0391113	0.208609
X2.naphthol.sulfate	0.280465	0.935198	0.990156
X2.oxoarginine.	-0.116421	0.477864	0.778484
X2.palmitoleoyl.GPC..16.1..	0.557452	0.103232	0.359905
X2.palmitoyl.GPC..16.0..	0.285482	0.0889167	0.339019
X2.piperidinone	-0.427422	0.36981	0.708012
X2.pyrrolidinone	0.181892	0.778119	0.942238
X2.stearoyl.GPE..18.0..	-0.152824	0.421852	0.751775
X21.hydroxypregnenolone.disulfate	0.18857	0.329949	0.68152
X2R.3R.dihydroxybutyrate	-0.594358	3.82114e-05	0.00251593
X2S.3R.dihydroxybutyrate	-0.123192	0.178925	0.499903
X3.4.dihydroxybutyrate	0.055771	0.537631	0.817857
X3.5.dichloro.2.6.dihydroxybenzoic.acid.	-0.49181	0.000267981	0.0098328
X3..3.hydroxyphenyl.propionate	-0.34697	0.0643676	0.284494
X3..4.hydroxyphenyl.lactate	0.383259	0.0802768	0.314181
X3..4.hydroxyphenyl.propionate	0.0276815	0.609869	0.855153
X3..cystein.S.yl.acetaminophen.	0.0255217	1	1
X3..N.acetyl.L.cystein.S.yl..acetaminophen	0.220914	0.943722	0.990156
X3.acetylphenol.sulfate	-0.487814	0.969318	0.993266
X3.amino.2.piperidone	-0.137972	0.463499	0.773362
X3.aminoisobutyrate	0.294139	0.248017	0.595774
X3.bromo.5.chloro.2.6.dihydroxybenzoic.acid.	-0.269071	0.00239179	0.0315154
X3.carboxy.4.methyl.5.pentyl.2.furanpropionate..3.CMPFP...	-0.16135	0.248017	0.595774
X3.carboxy.4.methyl.5.propyl.2.furanpropanoate..CMPF.	-0.204726	0.898329	0.99004
X3.decenoylcarnitine	-0.0351534	0.935198	0.990156
X3.formylindole	-0.0368758	0.698525	0.906805
X3.hydroxy.2.ethylpropionate	-0.120775	0.417888	0.751775
X3.hydroxy.2.methylpyridine.sulfate	-1.78146	0.0900653	0.341943
X3.hydroxy.3.methylglutarate	0.0753143	0.861674	0.974823
X3.hydroxyadipate.	0.706533	0.0268865	0.172074
X3.hydroxybutyrate..BHBA.	1.0595	0.861674	0.974823
X3.hydroxybutyroylglycine..	0.937856	0.0347155	0.199392
X3.hydroxydecanoate	0.567678	0.0982735	0.348036
X3.hydroxydecanoylcarnitine	0.681727	0.0935033	0.344769
X3.hydroxyhexanoate	0.0627648	0.667175	0.890892
X3.hydroxyhexanoylcarnitine..1.	0.303614	0.0336223	0.199392
X3.hydroxyhippurate	-0.460017	0.0141034	0.109884
X3.hydroxyisobutyrate	-0.0329576	0.130996	0.416213
X3.hydroxylaurate	0.160283	0.345324	0.68152
X3.hydroxyoctanoate	0.38862	0.00987362	0.0875918
X3.hydroxyoleoylcarnitine	0.706244	0.108383	0.367844
X3.hydroxypalmitate	0.373678	0.736142	0.921205
X3.hydroxypyridine.sulfate	-0.965179	0.667175	0.890892
X3.hydroxystachydrine.	-4.2196	0.0884099	0.339019
X3.hydroxystearate	0.0284329	0.463499	0.773362
X3.indoleglyoxylic.acid	-0.252499	0.130016	0.416213
X3.indoxyl.sulfate	-0.461021	0.157021	0.462799
X3.methoxycatechol.sulfate..1.	0.635694	0.333469	0.68152
X3.methoxytyramine.sulfate	0.681044	0.0144321	0.111475
X3.methoxytyrosine	0.138555	0.36981	0.708012
X3.methyl.catechol.sulfate..1.	-0.343038	0.990733	0.997412
X3.methyl.2.oxobutyrate	-0.0645823	0.825309	0.959113
X3.methyl.2.oxovalerate	-0.139241	0.220235	0.563801
X3.methylcytidine	0.206471	0.123916	0.403742
X3.methylglutaconate	0.314253	0.0685823	0.288035
X3.methylglutarate.2.methylglutarate	-0.132653	0.968617	0.993266
X3.methylglutarylcarnitine..2.	0.709459	0.0399827	0.210733
X3.methylhistidine	-0.832758	0.0447518	0.227827
X3.methylxanthine	0.881467	0.191788	0.520733
X3.phenylpropionate..hydrocinnamate.	0.0325084	0.750858	0.92768
X3.phosphoglycerate	-0.235181	0.906569	0.990156
X3.S.cysteinyl.2.methylpropanoate.	-0.176443	0.698525	0.906805
X3.ureidopropionate	0.283304	0.318139	0.670699
X3beta.hydroxy.5.cholestenoate	0.338827	0.143566	0.434579
X4.acetamidobutanoate	-0.00882994	0.906566	0.990156
X4.acetamidophenol	-0.588601	0.981227	0.997412
X4.acetamidophenylglucuronide	0.0339989	0.981227	0.997412
X4.acetaminophen.sulfate	-0.0331546	1	1
X4.acetylphenol.sulfate	-0.671605	0.0979137	0.348036
X4.allylcatechol.sulfate	-1.91966	0.177105	0.499903
X4.allylphenol.sulfate	-0.344249	0.718678	0.914681
X4.cholesten.3.one	0.0156455	0.935198	0.990156
X4.ethylcatechol.sulfate	-0.934483	0.481546	0.783058
X4.ethylphenylsulfate	0.146072	0.733582	0.921205
X4.guanidinobutanoate	-0.119061	0.953688	0.990156
X4.hydroxy.2.oxoglutaric.acid	-0.19326	0.137172	0.423815
X4.hydroxychlorothalonil	-1.27364	0.000209881	0.00843508
X4.hydroxycoumarin	-1.11324	0.077478	0.308535
X4.hydroxyglutamate	-1.39765	4.31688e-05	0.00251593
X4.hydroxyhippurate	-0.246602	0.345324	0.68152
X4.hydroxyphenylacetylglutamine	0.393018	0.143238	0.434579
X4.hydroxyphenylpyruvate	-0.246033	0.115347	0.384203
X4.imidazoleacetate	-0.146451	0.681134	0.897557
X4.methoxyphenol.sulfate	-0.056231	0.805297	0.952968
X4.methyl.2.oxopentanoate	-0.0824334	0.633656	0.866803
X4.methylbenzenesulfonate	0.436225	9.01141e-06	0.000672852
X4.methylcatechol.sulfate	0.0451354	0.565224	0.832802
X4.methylguaiacol.sulfate	0.0148831	0.616355	0.856004
X4.methylnonanoylcarnitine	0.0736831	0.75374	0.92768
X4.vinylguaiacol.sulfate	-0.218447	0.859448	0.974823
X4.vinylphenol.sulfate	0.230504	0.0762144	0.304858
X5.6.dihydrothymine	-0.0484519	0.681198	0.897557
X5.6.dihydrouridine	0.15369	0.0521662	0.242181
X5..galactosylhydroxy..L.lysine	-0.386188	0.0703362	0.293122
X5.acetylamino.6.amino.3.methyluracil	0.241339	0.473981	0.778484
X5.acetylamino.6.formylamino.3.methyluracil	-1.27941	0.0680709	0.288035
X5.dodecenoate..12.1n7.	1.12797	0.971903	0.993266
X5.dodecenoylcarnitine..C12.1.	0.547855	0.474028	0.778484
X5.hydroxy.2.methylpyridine.sulfate	-1.71002	0.327475	0.679207
X5.hydroxylysine	-0.399886	0.0889167	0.339019
X5.hydroxymethyl.2.furoic.acid	-1.33638	0.0494702	0.237033
X5.methylthioadenosine..MTA.	0.231878	0.202974	0.546139
X5.methyluridine..ribothymidine.	-0.346841	0.0399197	0.210733
X5.oxoproline	0.0454226	0.736142	0.921205
X5alpha.androstan.3alpha.17beta.diol.disulfate	0.35561	0.751338	0.92768
X5alpha.androstan.3alpha.17beta.diol.monosulfate..1.	-2.63826	2.35553e-06	0.000301508
X5alpha.androstan.3alpha.17beta.diol.monosulfate..2.	0.552646	0.891243	0.99004
X5alpha.androstan.3beta.17beta.diol.disulfate	-0.611143	0.0447292	0.227827
X5alpha.androstan.3beta.17beta.diol.monosulfate..2.	-2.02855	0.000363531	0.0101789
X5alpha.pregnan.3beta.20alpha.diol.disulfate	-1.36545	0.000340842	0.0101789
X5alpha.pregnan.3beta.20alpha.diol.monosulfate..2.	-1.16956	0.00263829	0.0332945
X5alpha.pregnan.3beta.20beta.diol.monosulfate..1.	-1.39271	0.00404407	0.0441888
X6.bromotryptophan	-0.144074	0.238502	0.583873
X6.hydroxyindole.sulfate	-0.589146	0.177105	0.499903
X6.oxopiperidine.2.carboxylate	0.085948	0.565183	0.832802
X7.alpha.hydroxy.3.oxo.4.cholestenoate..7.Hoca.	0.345887	0.0982735	0.348036
X7.methylguanine	-0.0721769	0.299471	0.646568
X7.methylurate	1.24034	5.44699e-05	0.00287089
X7.methylxanthine	0.45111	0.471455	0.778484
X9.10.DiHOME	-0.163681	0.87803	0.983109
X9.hydroxystearate	0.0878851	0.573066	0.835083
acetylcarnitine..C2.	0.230159	0.345324	0.68152
acisoga	0.130491	0.953189	0.990156
aconitate..cis.or.trans.	-0.188838	0.0368602	0.206417
adenine	0.036542	0.617164	0.856004
adenosine.5..diphosphate..ADP.	-1.72893	0.915021	0.990156
adenosine.5..monophosphate..AMP.	-0.0973269	0.492464	0.787943
adipate..C6.DC.	0.100387	0.807258	0.952968
adipoylcarnitine..C6.DC.	0.530067	0.00403391	0.0441888
adrenate..22.4n6.	0.318482	0.971858	0.993266
adrenoylcarnitine..C22.4..	0.0122159	0.421852	0.751775
alanine	-0.121753	0.26782	0.6153
allantoin	-0.208354	0.0161191	0.119361
alliin	0.701073	0.568834	0.832802
alpha.hydroxyisocaproate	0.477199	0.249912	0.598719
alpha.hydroxyisovalerate	0.951623	0.0935033	0.344769
alpha.ketobutyrate	-0.543488	0.0150518	0.113384
alpha.ketoglutaramate.	-0.0662047	0.445531	0.765473
alpha.ketoglutarate	0.573573	0.130996	0.416213
alpha.tocopherol	-0.00324692	0.916741	0.990156
andro.steroid.monosulfate.C19H28O6S..1..	1.97503	4.49272e-05	0.00251593
androstenediol..3alpha..17alpha..monosulfate..2.	-0.102582	0.503364	0.793257
androstenediol..3alpha..17alpha..monosulfate..3.	-1.60583	9.29363e-05	0.00438268
androstenediol..3beta.17beta..disulfate..1.	1.20144	0.898329	0.99004
androstenediol..3beta.17beta..disulfate..2.	0.452918	0.449373	0.765473
androstenediol..3beta.17beta..monosulfate..1.	-0.31249	0.290829	0.641829
androstenediol..3beta.17beta..monosulfate..2.	0.269159	0.760248	0.933127
androsterone.glucuronide	-0.341334	0.284566	0.637428
androsterone.sulfate	-2.59888	6.96925e-09	2.08148e-06
anthranilate	0.0592607	0.503455	0.793257
arabinose	-0.38926	0.0265384	0.171068
arabitol.xylitol	0.405331	0.00110313	0.0219646
arabonate.xylonate	-0.197559	0.220235	0.563801
arachidate..20.0.	-0.193868	0.345324	0.68152
arachidonate..20.4n6.	0.212766	0.449373	0.765473
arachidonoyl.ethanolamide	0.485316	0.186912	0.51274
arachidonoylcarnitine..C20.4.	0.0548994	0.537631	0.817857
arachidonoylcholine	0.120952	0.915875	0.990156
arachidoylcarnitine..C20..	0.67451	0.0281248	0.176222
argininate.	0.460302	0.58926	0.84212
arginine	-0.371065	0.0521662	0.242181
asparagine	-0.223857	0.0347155	0.199392
aspartate	-0.0511833	0.972203	0.993266
azelate..C9.DC.	0.00661542	0.825309	0.959113
behenate..22.0..	-0.707226	0.032676	0.199392
behenoyl.dihydrosphingomyelin..d18.0.22.0..	-0.683078	0.00168837	0.0270504
behenoyl.sphingomyelin..d18.1.22.0..	-0.0653002	0.382439	0.716873
behenoylcarnitine..C22..	0.0358667	0.217816	0.563801
benzoate	0.370285	0.75824	0.931938
beta.alanine	-0.241084	0.0439659	0.227708
beta.citrylglutamate	-0.248985	0.841853	0.968887
beta.cryptoxanthin	-0.619653	0.00260423	0.0332945
beta.guanidinopropanoate	-0.000914701	0.972203	0.993266
beta.hydroxyisovalerate	0.281822	0.0653493	0.285624
beta.sitosterol	0.892268	0.00303569	0.0367564
betaine	-0.0570747	0.125033	0.405903
betonicine	0.530098	0.990608	0.997412
bilirubin..E.E..	-0.526379	0.00467592	0.0492897
bilirubin..E.Z.or.Z.E..	-0.656271	0.00297476	0.0365121
bilirubin..Z.Z.	-0.376302	0.0113957	0.094542
biliverdin	0.0781032	0.807258	0.952968
branched.chain.14.0.dicarboxylic.acid..	0.00742327	0.934476	0.990156
branched.chain.fatty.acid.18.0..2...	-0.0742434	0.463499	0.773362
branched.chain..straight.chain..or.cyclopropyl.10.1.fatty.acid..1..	-0.63974	0.00885592	0.0809684
branched.chain..straight.chain..or.cyclopropyl.10.1.fatty.acid..2..	-0.779078	0.000734829	0.0164602
branched.chain..straight.chain..or.cyclopropyl.12.1.fatty.acid.	0.449915	0.805297	0.952968
bromine	-0.0638717	0.103232	0.359905
butyrylcarnitine..C4.	0.227836	0.771465	0.936629
butyrylglycine	0.56107	0.398571	0.731803
C.glycosyltryptophan	-0.0359218	0.56521	0.832802
caffeic.acid.sulfate	-0.625996	0.437218	0.760674
caffeine	0.0692254	0.51859	0.806696
campesterol	1.25169	0.00169065	0.0270504
caprate..10.0.	0.233239	0.617164	0.856004
caproate..6.0.	0.256776	0.898329	0.99004
caprylate..8.0.	0.626229	1	1
carboxyethyl.GABA	0.241296	0.0762144	0.304858
carboxyibuprofen	-0.0247131	0.339808	0.68152
carnitine	-0.0869906	0.299471	0.646568
carotene.diol..1.	-0.0446426	0.382439	0.716873
carotene.diol..2.	-0.0543909	0.522352	0.806944
carotene.diol..3.	-0.0977108	0.28866	0.638616
catechol.sulfate	0.0232469	0.600858	0.845163
ceramide..d16.1.24.1..d18.1.22.1..	0.324227	0.143566	0.434579
ceramide..d18.1.14.0..d16.1.16.0..	0.0296219	0.825309	0.959113
ceramide..d18.1.17.0..d17.1.18.0..	0.427458	0.0719392	0.297232
ceramide..d18.1.20.0..d16.1.22.0..d20.1.18.0..	0.371204	0.00393962	0.0441237
ceramide..d18.2.24.1..d18.1.24.2..	0.536696	0.0368602	0.206417
cerotoylcarnitine..C26..	0.575837	0.0140591	0.109884
cetirizine	1.93627	0.040641	0.212949
chenodeoxycholate	-0.0975787	0.646506	0.881535
cholate	-0.421887	0.010611	0.0896928
cholesterol	0.0441557	0.299471	0.646568
choline	-0.0118911	0.796246	0.951249
choline.phosphate	-0.393164	0.0050051	0.0515467
cinnamoylglycine	0.508381	0.731581	0.921205
cis.4.decenoate..10.1n6..	1.14409	0.789307	0.948972
cis.4.decenoylcarnitine..C10.1.	0.420363	0.27811	0.627674
cis.aconitate	0.715771	0.620141	0.857478
citraconate.glutaconate	-0.306161	0.00219497	0.0302567
citramalate	-0.356272	0.141873	0.434579
citrate	-0.148442	0.00184418	0.0284893
citrulline	0.0765744	0.321876	0.670699
cortisol	0.521017	0.00168837	0.0270504
cortisone	0.433843	0.00719438	0.0685762
cortolone.glucuronide..1.	-0.144388	0.482992	0.783987
cotinine	0.00632527	0.323525	0.672572
creatine	-0.582494	0.00201274	0.0295642
creatinine	-0.0402406	0.736142	0.921205
cys.gly..oxidized	-0.0452824	0.672644	0.895526
cystathionine	-0.0273546	0.84345	0.968887
cysteine	-0.251923	0.0391141	0.208609
cysteine.s.sulfate	-0.0946832	1	1
cysteine.sulfinic.acid	-0.0644204	0.537631	0.817857
cysteine.glutathione.disulfide	-0.840442	0.00159121	0.0270504
cysteinylglycine	-0.0704588	0.522352	0.806944
cysteinylglycine.disulfide.	-0.0442824	0.898329	0.99004
cystine	-0.0435932	0.667175	0.890892
cytidine	-0.0322102	0.935198	0.990156
cytosine	1.12101	0.000361539	0.0101789
decanoylcarnitine..C10.	1.17867	0.953688	0.990156
dehydroepiandrosterone.sulfate..DHEA.S.	-0.514857	0.150181	0.448541
deoxycarnitine	0.119918	0.477864	0.778484
deoxycholate	0.00580705	0.19078	0.519572
deoxycholic.acid.glucuronide	-0.0313873	0.69479	0.906805
diacylglycerol..14.0.18.1..16.0.16.1...1..	0.304113	0.590236	0.84212
diacylglycerol..14.0.18.1..16.0.16.1...2..	0.563225	0.321542	0.670699
diacylglycerol..16.1.18.2..2...16.0.18.3..1...	-0.0970301	0.684187	0.897557
dihomo.linoleate..20.2n6.	0.00450639	0.27811	0.627674
dihomo.linolenate..20.3n3.or.n6.	0.438719	0.0935033	0.344769
dihomo.linolenoyl.choline	0.652168	0.549331	0.821893
dihomo.linolenoylcarnitine..C20.3n3.or.6..	0.0431079	0.522352	0.806944
dihomo.linoleoylcarnitine..C20.2..	0.0536725	0.43549	0.759142
dihydrocaffeate.sulfate..2.	0.123066	0.953688	0.990156
dihydroferulic.acid.sulfate	-0.300024	0.488277	0.787943
dihydroorotate	0.984848	0.36412	0.707705
dimethylarginine..SDMA...ADMA.	0.0297737	0.701357	0.906805
dimethylglycine	-0.0808445	0.28866	0.638616
dimethylguanidino.valeric.acid..DMGV..	-0.0269592	0.613784	0.856004
docosadienoate..22.2n6.	0.0282919	0.27811	0.627674
docosadioate..C22.DC.	0.018052	0.934515	0.990156
docosahexaenoate..DHA..22.6n3.	-0.0282426	0.492464	0.787943
docosahexaenoylcarnitine..C22.6..	0.121296	0.420312	0.751775
docosahexaenoylcholine	0.027274	0.897077	0.99004
docosapentaenoate..n3.DPA..22.5n3.	0.303842	0.972203	0.993266
docosapentaenoate..n6.DPA..22.5n6.	0.525204	0.108383	0.367844
docosapentaenoylcarnitine..C22.5n3..	0.158668	0.941035	0.990156
docosatrienoate..22.3n3.	0.0405106	0.101361	0.356156
dodecadienoate..12.2..	-0.00545053	0.404671	0.741484
dodecanedioate..C12.DC.	0.443079	0.507295	0.793257
dodecenedioate..C12.1.DC..	0.195599	0.259707	0.603195
dopamine.3.O.sulfate	0.0705879	0.382439	0.716873
dopamine.4.sulfate	0.0759722	0.597277	0.845163
ectoine	-0.379906	0.421852	0.751775
EDTA	-0.034675	0.449373	0.765473
efavirenz	0.318659	0.0010375	0.0216185
eicosanedioate..C20.DC.	0.245828	0.707233	0.913084
eicosapentaenoate..EPA..20.5n3.	0.327664	0.238502	0.583873
eicosenedioate..C20.1.DC..	-0.529489	0.022099	0.153494
eicosenoate..20.1.	0.00526192	0.345324	0.68152
eicosenoylcarnitine..C20.1..	0.553607	0.0845094	0.327794
epiandrosterone.sulfate	-2.42469	5.39843e-07	0.000120925
ergothioneine	-0.642518	0.00219497	0.0302567
erucate..22.1n9.	-0.311168	0.36981	0.708012
erythritol	-0.130701	0.296222	0.646568
erythronate.	-0.0347888	0.851043	0.973863
ethyl.alpha.glucopyranoside	2.08528	0.506116	0.793257
ethyl.glucuronide	0.0695112	0.339808	0.68152
ethylmalonate	0.370883	0.916741	0.990156
etiocholanolone.glucuronide	0.429359	0.340832	0.68152
eugenol.sulfate	-0.712089	0.860088	0.974823
ferulic.acid.4.sulfate	-1.1951	0.206055	0.552771
fluconazole	0.020533	0.339808	0.68152
formiminoglutamate	0.101181	0.667175	0.890892
fructose	-0.941015	0.00128924	0.0240658
fructosyllysine	-0.690903	0.000297687	0.00987878
fumarate	0.0241535	0.382439	0.716873
galactitol..dulcitol.	-0.280916	0.667175	0.890892
galactonate	0.270477	0.338014	0.68152
gamma.carboxyglutamate	0.32468	0.0521662	0.242181
gamma.CEHC	-0.0315947	1	1
gamma.glutamyl.alpha.lysine	-0.358319	0.00219497	0.0302567
gamma.glutamyl.epsilon.lysine	-0.226564	0.0391141	0.208609
gamma.glutamylalanine	-0.584071	0.0364703	0.206417
gamma.glutamylcitrulline.	-0.376422	0.0979492	0.348036
gamma.glutamylglutamate	-0.115491	0.511001	0.796296
gamma.glutamylglutamine	-0.494221	0.0054129	0.0551131
gamma.glutamylglycine	0.114086	0.382439	0.716873
gamma.glutamylhistidine	0.215266	0.150181	0.448541
gamma.glutamylisoleucine.	0.0585208	0.568834	0.832802
gamma.glutamylleucine	-0.0499336	0.633656	0.866803
gamma.glutamylmethionine	-0.606446	0.000496353	0.0127066
gamma.glutamylphenylalanine	-0.00516792	0.667175	0.890892
gamma.glutamylthreonine	-0.0463039	0.299471	0.646568
gamma.glutamyltryptophan	-0.101969	0.223691	0.571019
gamma.glutamyltyrosine	-0.0640649	0.372398	0.711446
gamma.glutamylvaline	0.0287149	0.345324	0.68152
gamma.tocopherol.beta.tocopherol	0.00290285	0.916741	0.990156
gentisate	0.0919333	0.476846	0.778484
gluconate	-0.270878	0.0762144	0.304858
glucose	-0.245793	0.00735169	0.069338
glucuronate	0.408205	0.000889334	0.0189725
glucuronide.of.piperine.metabolite.C17H21NO3..3..	-0.795237	0.0907497	0.343088
glucuronide.of.piperine.metabolite.C17H21NO3..4..	-0.427369	0.37476	0.714436
glutamate	0.216004	0.229242	0.576968
glutamine	-0.0425884	0.916741	0.990156
glutamine.conjugate.of.C6H10O2..1..	0.468893	0.164832	0.47796
glutamine.conjugate.of.C6H10O2..2..	0.867677	0.168441	0.486848
glutamine.conjugate.of.C7H12O2.	0.513841	0.470001	0.778484
glutarate..C5.DC.	0.155773	0.778188	0.942238
glutarylcarnitine..C5.DC.	0.0877829	0.972203	0.993266
glycerate	-0.595481	0.000496353	0.0127066
glycerol	0.170082	0.553127	0.821893
glycerol.3.phosphate	-0.304643	0.869484	0.982418
glycerophosphoethanolamine	-0.556329	0.27811	0.627674
glycerophosphoglycerol	-0.288652	0.584278	0.838292
glycerophosphoinositol.	-1.34845	0.836244	0.968887
glycerophosphorylcholine..GPC.	-0.26685	0.321876	0.670699
glycine	-0.0816335	0.186699	0.51274
glyco.alpha.muricholate..	1.20333	0.0018378	0.0284893
glyco.beta.muricholate..	1.66607	0.0976813	0.348036
glycochenodeoxycholate	-0.477095	0.229242	0.576968
glycochenodeoxycholate.3.sulfate	0.44113	0.299471	0.646568
glycochenodeoxycholate.glucuronide..1.	0.0336856	0.943859	0.990156
glycocholate	-0.551855	0.0762144	0.304858
glycocholenate.sulfate.	-0.278475	0.0493041	0.237033
glycodeoxycholate	-1.2025	0.010611	0.0896928
glycodeoxycholate.3.sulfate	-0.732109	0.345324	0.68152
glycohyocholate	1.50118	0.000581817	0.0140894
glycolithocholate	-1.09856	0.0232786	0.158323
glycolithocholate.sulfate.	-0.728636	0.18471	0.51274
glycosyl.ceramide..d18.1.20.0..d16.1.22.0..	0.297694	0.17139	0.490624
glycosyl.ceramide..d18.2.24.1..d18.1.24.2..	0.159494	0.736142	0.921205
glycosyl.N.behenoyl.sphingadienine..d18.2.22.0..	0.290007	0.301683	0.64822
glycosyl.N.behenoyl.sphingosine..d18.1.22.0..	0.220357	0.422035	0.751775
glycosyl.N.nervonoyl.sphingosine..d18.1.24.1..	0.2908	0.213465	0.563801
glycosyl.N.palmitoyl.sphingosine..d18.1.16.0.	0.2022	0.248017	0.595774
glycosyl.N.stearoyl.sphingosine..d18.1.18.0.	0.210126	0.220235	0.563801
glycoursodeoxycholate	-0.700046	0.0493041	0.237033
guaiacol.sulfate	-0.0907693	0.953688	0.990156
guanidinoacetate	-0.120564	0.382439	0.716873
gulonate.	0.717181	6.22017e-05	0.00309626
heme	0.194739	0.545394	0.821893
heptanoate..7.0.	-0.0457305	0.861674	0.974823
hexadecadienoate..16.2n6.	0.0602362	0.20913	0.559344
hexadecanedioate..C16.DC.	-0.224613	0.186699	0.51274
hexadecasphingosine..d16.1..	-1.02431	0.0288971	0.179804
hexadecenedioate..C16.1.DC..	-0.0134933	0.698495	0.906805
hexanoylcarnitine..C6.	1.17297	0.43549	0.759142
hexanoylglutamine	1.20407	0.0802984	0.314181
hippurate	-0.601534	0.0465721	0.230545
histidine	-0.0702849	0.0982735	0.348036
homoarginine	-0.301472	0.0465721	0.230545
homocitrulline	0.0647058	0.751326	0.92768
homostachydrine.	-0.339286	0.280241	0.629312
HWESASLLR	-0.129288	0.67221	0.895526
HWESASXX.	0.338916	0.187127	0.51274
hydantoin.5.propionate	0.776202	0.0347155	0.199392
hydroquinone.sulfate	-0.273938	0.0104079	0.0896928
hydroxy.CMPF.	0.113116	1	1
hydroxy.N6.N6.N6.trimethyllysine.	-0.121737	0.194714	0.525494
hydroxyasparagine..	-0.0172891	0.825309	0.959113
hydroxycotinine	1.11834	0.452349	0.766262
hydroxypalmitoyl.sphingomyelin..d18.1.16.0.OH....	-0.338707	0.000216525	0.00843508
hyocholate	0.652589	0.017978	0.129906
hypotaurine	-0.00426977	0.188673	0.515401
hypoxanthine	1.20526	0.179095	0.499903
ibuprofen	-4.21682	0.624281	0.861873
imidazole.lactate	0.334438	0.0391141	0.208609
imidazole.propionate	-0.242495	0.935198	0.990156
iminodiacetate..IDA.	0.384771	0.43549	0.759142
indoleacetate	-0.0356628	0.463499	0.773362
indoleacetoylcarnitine.	-0.257033	0.11309	0.380232
indoleacetylglutamine	0.173065	0.549415	0.821893
indolelactate	0.304875	0.299471	0.646568
indolepropionate	0.68694	0.681198	0.897557
indolin.2.one	-0.5616	0.340367	0.68152
inosine.5..monophosphate..IMP.	-1.49863	0.91336	0.990156
iodide.	0.073912	0.0808757	0.315064
isobutyrylcarnitine..C4.	-0.133259	0.421852	0.751775
isobutyrylglycine	-0.0101559	0.766279	0.936629
isocitric.lactone	0.510863	0.0887119	0.339019
isoleucine	-0.208774	0.010611	0.0896928
isoursodeoxycholate	-0.572887	0.568834	0.832802
isovalerate..i5.0.	-0.0497222	0.581165	0.838292
isovalerylcarnitine..C5.	0.208694	0.75374	0.92768
isovalerylglycine	-0.299655	0.0679775	0.288035
kynurenate	0.16949	0.00987362	0.0875918
kynurenine	0.161895	0.449373	0.765473
lactate	0.0934383	0.600858	0.845163
lactobacillic.acid	0.00439754	0.507295	0.793257
lactosyl.N.behenoyl.sphingosine..d18.1.22.0..	-0.337289	0.23125	0.580391
lactosyl.N.nervonoyl.sphingosine..d18.1.24.1..	0.119004	0.28866	0.638616
lactosyl.N.palmitoyl.sphingosine..d18.1.16.0.	-0.040165	0.537631	0.817857
lamivudine	4.85533	5.1211e-09	2.08148e-06
lanthionine	0.0447337	0.35507	0.696155
laurate..12.0.	0.223463	0.771465	0.936629
laurylcarnitine..C12.	1.38475	0.194714	0.525494
leucine	-0.293929	0.000274353	0.0098328
leucylalanine	-0.242182	0.0687941	0.288035
leucylglycine	-1.07621	0.612533	0.856004
lignoceroyl.sphingomyelin..d18.1.24.0.	-0.0391196	0.477864	0.778484
lignoceroylcarnitine..C24..	0.205139	0.0935033	0.344769
linoleate..18.2n6.	-0.0821871	0.299471	0.646568
linolenate..alpha.or.gamma...18.3n3.or.6..	0.451362	0.718678	0.914681
linolenoylcarnitine..C18.3..	0.596079	0.860254	0.974823
linoleoyl.arachidonoyl.glycerol..18.2.20.4...1..	-0.26077	0.825309	0.959113
linoleoyl.arachidonoyl.glycerol..18.2.20.4...2..	-0.186683	0.87997	0.983109
linoleoyl.docosahexaenoyl.glycerol..18.2.22.6...2..	-0.493314	0.953204	0.990156
linoleoyl.linolenoyl.glycerol..18.2.18.3...2..	-0.103061	0.935198	0.990156
linoleoyl.linoleoyl.glycerol..18.2.18.2...1..	-0.716281	0.143566	0.434579
linoleoyl.linoleoyl.glycerol..18.2.18.2...2..	-0.891562	0.0615771	0.275865
linoleoylcarnitine..C18.2..	0.182934	0.537631	0.817857
linoleoylcholine.	-0.218858	0.445531	0.765473
lithocholate.sulfate..1.	-1.18947	0.134776	0.423815
lysine	-0.362269	3.28403e-06	0.000326943
malate	0.1873	0.357437	0.696226
maleate	-0.13523	0.220235	0.563801
malonylcarnitine	0.36929	0.251236	0.600288
maltose	-1.15024	0.90654	0.990156
mannitol.sorbitol	-0.520236	0.321876	0.670699
mannonate.	0.0515293	0.584746	0.838292
mannose	-0.409415	0.0493041	0.237033
margarate..17.0.	0.00375869	0.684187	0.897557
margaroylcarnitine..C17..	0.455966	0.157021	0.462799
mead.acid..20.3n9.	1.03132	0.0465721	0.230545
metabolonic.lactone.sulfate	-2.45354	4.01955e-06	0.00032741
methionine	-0.34682	2.82492e-06	0.000316391
methionine.sulfone	1.30587	2.85158e-11	2.55501e-08
methionine.sulfoxide	-0.51632	0.00670434	0.066012
methyl.glucopyranoside..alpha...beta.	0.502242	0.823421	0.959113
methyl.indole.3.acetate	0.297847	0.541657	0.821893
methyl.4.hydroxybenzoate.sulfate	0.088073	0.684187	0.897557
methylmalonate..MMA.	0.236777	0.650329	0.881535
methylsuccinate	0.109328	0.87997	0.983109
myo.inositol	0.0429289	0.935198	0.990156
myristate..14.0.	0.2404	0.972203	0.993266
myristoleate..14.1n5.	0.897671	0.507295	0.793257
myristoleoylcarnitine..C14.1..	1.10334	0.553127	0.821893
myristoyl.dihydrosphingomyelin..d18.0.14.0..	-0.338321	0.0465721	0.230545
myristoyl.linoleoyl.glycerol..14.0.18.2...1..	-0.00602651	0.990635	0.997412
myristoyl.linoleoyl.glycerol..14.0.18.2...2..	-0.0807161	0.934478	0.990156
myristoylcarnitine..C14.	1.0852	0.0935033	0.344769
N.N.N.trimethyl.5.aminovalerate	-0.361109	0.0235011	0.158323
N.N.N.trimethyl.alanylproline.betaine..TMAP.	0.0595479	0.507295	0.793257
N.N.dimethyl.5.aminovalerate	0.138357	0.451668	0.766262
N.N.dimethylalanine	0.431648	0.589974	0.84212
N..2.furoyl.glycine	-1.25162	0.953113	0.990156
N.acetyl.1.methylhistidine.	0.575693	0.259858	0.603195
N.acetyl.2.aminooctanoate.	-0.0895317	0.718678	0.914681
N.acetyl.aspartyl.glutamate..NAAG.	0.107999	0.463499	0.773362
N.acetyl.beta.alanine	0.345908	0.117813	0.390965
N.acetyl.isoputreanine.	0.327792	0.0802768	0.314181
N.acetyl.S.allyl.L.cysteine	0.885045	0.383716	0.717766
N.acetylalanine	-0.0127883	0.981273	0.997412
N.acetylalliin	0.968437	0.584746	0.838292
N.acetylarginine	-0.220669	0.0620126	0.276434
N.acetylcarnosine	0.122215	0.990733	0.997412
N.acetylcitrulline	1.17077	0.729384	0.921205
N.acetylglucosamine.N.acetylgalactosamine	-0.113433	0.341616	0.68152
N.acetylglucosaminylasparagine	-0.388029	0.122588	0.400873
N.acetylglutamate	0.0758109	0.807258	0.952968
N.acetylglutamine	0.450119	0.26782	0.6153
N.acetylglycine	0.344	0.254911	0.602356
N.acetylhistidine	0.0727607	0.449373	0.765473
N.acetylisoleucine	-0.0525614	0.792982	0.951153
N.acetylleucine	-0.00701707	0.823519	0.959113
N.acetylmethionine	-0.516812	0.0101598	0.0892467
N.acetylneuraminate	-0.170247	0.75374	0.92768
N.acetylphenylalanine	0.070094	0.771465	0.936629
N.acetylproline	0.0143268	0.701357	0.906805
N.acetylputrescine	0.1183	0.584746	0.838292
N.acetylserine	0.0703438	0.285502	0.637929
N.acetyltaurine	0.0660781	0.684187	0.897557
N.acetyltheanine	0.623171	0.799596	0.952968
N.acetylthreonine	0.025186	0.861674	0.974823
N.acetyltryptophan	-0.140668	0.68123	0.897557
N.acetylvaline	-0.0116264	0.971912	0.993266
N.alpha.acetylornithine	-0.0491951	0.463125	0.773362
N.behenoyl.sphingadienine..d18.2.22.0..	0.313439	0.17139	0.490624
N.delta.acetylornithine	0.507209	0.121322	0.399649
N.formylanthranilic.acid	-0.264611	0.0679775	0.288035
N.formylmethionine	0.0774825	0.25779	0.602356
N.formylphenylalanine	-0.371714	0.0376364	0.208609
N.linoleoylglycine	-0.121806	0.790104	0.948972
N.methylalanine	-0.53557	0.00128924	0.0240658
N.methylhydroxyproline..	-0.102417	0.796246	0.951249
N.methylpipecolate	0.608587	0.553127	0.821893
N.methylproline	0.0962704	0.466811	0.775998
N.methyltaurine	-0.161505	0.12199	0.400378
N.oleoylserine	0.321376	0.787181	0.948972
N.oxalyl.glycine..NOG.	0.0795847	0.71047	0.914681
N.palmitoyl.heptadecasphingosine..d17.1.16.0..	0.263425	0.245212	0.595774
N.palmitoyl.sphingadienine..d18.2.16.0..	0.25782	0.0582983	0.265154
N.palmitoyl.sphinganine..d18.0.16.0.	-0.175895	0.492464	0.787943
N.palmitoyl.sphingosine..d18.1.16.0.	0.341313	0.00694349	0.0668965
N.palmitoylglycine	0.0951886	0.935198	0.990156
N.palmitoylserine	0.0403634	0.916741	0.990156
N.palmitoyltaurine	-0.00552624	0.854348	0.974823
N.stearoyl.sphingadienine..d18.2.18.0..	0.794226	0.0134377	0.109456
N.stearoyl.sphinganine..d18.0.18.0..	-0.115838	0.88796	0.989607
N.stearoyl.sphingosine..d18.1.18.0..	0.667954	0.000297687	0.00987878
N.stearoylserine.	0.230128	0.990513	0.997412
N1.Methyl.2.pyridone.5.carboxamide	-1.32483	1.5201e-06	0.000227001
N1.Methyl.4.pyridone.3.carboxamide	-1.21461	9.36806e-07	0.000167876
N1.methyladenosine	-0.145715	0.16409	0.477352
N1.methylinosine	0.60134	4.32389e-05	0.00251593
N2.N2.dimethylguanosine	0.208913	0.0347155	0.199392
N2.N5.diacetylornithine	0.891998	0.0057805	0.0581947
N2.acetyl.N6.N6.dimethyllysine	0.616143	0.573188	0.835083
N2.acetyl.N6.methyllysine	1.10797	0.814415	0.959113
N4.acetylcytidine	0.180005	0.581085	0.838292
N6.N6.N6.trimethyllysine	-0.457414	0.00631722	0.0628914
N6.N6.dimethyllysine	0.00831027	0.807258	0.952968
N6.acetyllysine	-0.0889063	0.522352	0.806944
N6.carbamoylthreonyladenosine	0.129049	0.980966	0.997412
N6.carboxymethyllysine	-0.63502	0.0644558	0.284494
N6.methyladenosine	-0.545351	0.0233349	0.158323
N6.methyllysine	0.375336	0.935198	0.990156
nervonate..24.1n9..	0.062977	0.915819	0.990156
nervonoylcarnitine..C24.1..	0.472658	0.0344175	0.199392
nevirapine	0.49559	0.000199688	0.00843508
nicotinamide	-0.557298	0.650329	0.881535
nicotinamide.riboside	1.47401	0.00258675	0.0332945
nonadecanoate..19.0.	-0.138719	0.25779	0.602356
nonanoylcarnitine..C9.	1.48736	0.718678	0.914681
o.cresol.sulfate	0.40141	0.238502	0.583873
O.sulfo.L.tyrosine	0.203263	0.0582983	0.265154
octadecadienedioate..C18.2.DC..	0.0126425	0.990617	0.997412
octadecanedioate..C18.DC.	0.373908	0.71595	0.914681
octadecanedioylcarnitine..C18.DC..	0.102626	0.650329	0.881535
octadecenedioate..C18.1.DC..	-0.0828755	0.633656	0.866803
octadecenedioylcarnitine..C18.1.DC..	0.174642	0.6641	0.890892
octanoylcarnitine..C8.	1.31222	0.718678	0.914681
oleate.vaccenate..18.1.	0.115613	0.507295	0.793257
oleoyl.ethanolamide	0.669003	0.120232	0.397521
oleoyl.arachidonoyl.glycerol..18.1.20.4...1..	0.122658	0.150181	0.448541
oleoyl.arachidonoyl.glycerol..18.1.20.4...2..	0.176417	0.238502	0.583873
oleoyl.linoleoyl.glycerol..18.1.18.2...1.	-0.325855	0.43549	0.759142
oleoyl.linoleoyl.glycerol..18.1.18.2...2.	-0.297615	0.43549	0.759142
oleoyl.oleoyl.glycerol..18.1.18.1....1..	0.0704892	0.26782	0.6153
oleoyl.oleoyl.glycerol..18.1.18.1...2..	0.0487954	0.617164	0.856004
oleoylcarnitine..C18.1.	0.526871	0.27811	0.627674
oleoylcholine	0.285477	0.841853	0.968887
ornithine	-0.198362	0.0521662	0.242181
orotate	-0.0550891	0.568834	0.832802
orotidine	0.132378	0.431656	0.759142
oxalate..ethanedioate.	-0.844943	0.00462465	0.0492897
p.cresol.glucuronide.	-0.591775	0.258153	0.602356
p.cresol.sulfate	-0.373989	0.321876	0.670699
palmitate..16.0.	0.0708478	0.568834	0.832802
palmitoleate..16.1n7.	1.10126	0.87997	0.983109
palmitoleoyl.arachidonoyl.glycerol..16.1.20.4...2..	0.191606	0.449373	0.765473
palmitoleoyl.linoleoyl.glycerol..16.1.18.2...1..	-0.102036	0.953688	0.990156
palmitoleoyl.oleoyl.glycerol..16.1.18.1...1..	0.356528	0.220235	0.563801
palmitoleoyl.oleoyl.glycerol..16.1.18.1...2..	0.183942	0.11373	0.380232
palmitoleoylcarnitine..C16.1..	1.07565	0.0723177	0.297232
palmitoyl.dihydrosphingomyelin..d18.0.16.0..	-0.260307	0.00168837	0.0270504
palmitoyl.ethanolamide	-0.137297	0.537631	0.817857
palmitoyl.sphingomyelin..d18.1.16.0.	0.00477617	0.553127	0.821893
palmitoyl.arachidonoyl.glycerol..16.0.20.4...1..	0.737353	0.159344	0.468105
palmitoyl.arachidonoyl.glycerol..16.0.20.4...2..	0.148763	0.796183	0.951249
palmitoyl.linoleoyl.glycerol..16.0.18.2...1..	-0.347116	0.321876	0.670699
palmitoyl.linoleoyl.glycerol..16.0.18.2...2..	-0.295034	0.36981	0.708012
palmitoyl.oleoyl.glycerol..16.0.18.1...1..	0.1634	0.488598	0.787943
palmitoyl.oleoyl.glycerol..16.0.18.1...2..	0.20289	0.507295	0.793257
palmitoylcarnitine..C16.	0.613015	0.0762144	0.304858
palmitoylcholine	-0.0167374	0.789307	0.948972
pantothenate	-0.0777322	0.537631	0.817857
paraxanthine	-0.364646	0.0931746	0.344769
pelargonate..9.0.	-0.0498201	0.345324	0.68152
pentadecanoate..15.0.	-0.0108293	0.718678	0.914681
pentose.acid.	-0.136067	0.736142	0.921205
perfluorooctanesulfonate..PFOS.	1.57144	0.825309	0.959113
perfluorooctanoate..PFOA.	0.76338	0.913795	0.990156
phenol.sulfate	0.191535	0.395324	0.728828
phenylacetylcarnitine	-1.1116	0.0333411	0.199392
phenylacetylglutamine	-0.371435	0.21148	0.560609
phenylacetylglycine	-0.392802	0.135814	0.423815
phenylalanine	-0.225679	0.00141168	0.0252973
phenyllactate..PLA.	0.64514	0.0050051	0.0515467
phenylpyruvate	-0.0147861	0.841798	0.968887
phosphate	-0.102739	0.00334606	0.038936
phosphoethanolamine	-0.717979	0.220235	0.563801
pimeloylcarnitine.3.methyladipoylcarnitine..C7.DC.	0.462747	0.0472874	0.2328
pipecolate	-0.764317	0.0723177	0.297232
piperine	-0.808716	0.0172428	0.125606
pregnanediol.3.glucuronide	0.194349	0.990563	0.997412
pregnenediol.disulfate..C21H34O8S2..	0.312483	0.771465	0.936629
pregnenediol.sulfate..C21H34O5S..	0.11743	0.220235	0.563801
pregnenetriol.disulfate.	0.383878	0.701357	0.906805
pregnenetriol.sulfate.	-0.134074	0.972203	0.993266
pregnenolone.sulfate	0.189134	0.26782	0.6153
pro.hydroxy.pro	0.337716	0.17139	0.490624
proline	-0.127842	0.21148	0.560609
prolylglycine	-0.170814	0.600858	0.845163
propionylcarnitine..C3.	-0.0715889	0.75374	0.92768
propionylglycine	0.078709	0.898329	0.99004
pseudouridine	0.198012	0.00283334	0.0352593
pyridoxate	2.39046	0.789307	0.948972
pyroglutamine.	0.391219	0.178925	0.499903
pyrraline	-0.270999	0.305173	0.65415
pyruvate	-0.17146	0.449373	0.765473
quinate	-0.211876	0.477864	0.778484
quinolinate	-0.28458	0.0979492	0.348036
retinal	0.356505	0.238502	0.583873
retinol..Vitamin.A.	0.19203	0.421852	0.751775
ribitol	0.203403	0.36981	0.708012
ribonate	-0.0192649	0.916741	0.990156
ribulonate.xylulonate.lyxonate.	-0.342068	0.0140591	0.109884
S.1.pyrroline.5.carboxylate	0.206681	0.87997	0.983109
S.allylcysteine	0.481	0.807258	0.952968
S.methylcysteine	0.282754	0.21148	0.560609
S.methylcysteine.sulfoxide	0.322653	0.137172	0.423815
S.methylmethionine	-0.0839804	0.580951	0.838292
salicylate	-0.220303	0.248017	0.595774
sarcosine	0.945682	0.492464	0.787943
sebacate..C10.DC.	0.0549966	0.429715	0.759142
serine	-0.266058	0.000605023	0.0142658
serotonin	-1.20681	0.232218	0.581194
spermidine	-0.262042	0.353822	0.695229
spermine	0.191638	0.850185	0.973863
sphingadienine	-1.21949	0.150181	0.448541
sphinganine	-0.914695	0.333469	0.68152
sphinganine.1.phosphate	0.0335234	0.825309	0.959113
sphingomyelin..d17.1.14.0..d16.1.15.0..	-0.218385	0.178925	0.499903
sphingomyelin..d17.1.16.0..d18.1.15.0..d16.1.17.0..	-0.138264	0.229242	0.576968
sphingomyelin..d17.2.16.0..d18.2.15.0..	-0.396134	0.0254928	0.167243
sphingomyelin..d18.0.18.0..d19.0.17.0..	-0.188954	0.220235	0.563801
sphingomyelin..d18.0.20.0..d16.0.22.0..	-0.540174	0.00201274	0.0295642
sphingomyelin..d18.1.14.0..d16.1.16.0..	-0.0753621	0.75374	0.92768
sphingomyelin..d18.1.17.0..d17.1.18.0..d19.1.16.0.	-0.102886	0.395324	0.728828
sphingomyelin..d18.1.18.1..d18.2.18.0.	0.0595809	0.87997	0.983109
sphingomyelin..d18.1.19.0..d19.1.18.0..	-0.137947	0.421852	0.751775
sphingomyelin..d18.1.20.0..d16.1.22.0..	-0.055781	0.357437	0.696226
sphingomyelin..d18.1.20.1..d18.2.20.0..	-0.00138437	0.771465	0.936629
sphingomyelin..d18.1.20.2..d18.2.20.1..d16.1.22.2..	-0.213387	0.245212	0.595774
sphingomyelin..d18.1.21.0..d17.1.22.0..d16.1.23.0..	-0.332058	0.0210255	0.147178
sphingomyelin..d18.1.22.1..d18.2.22.0..d16.1.24.1..	-0.150493	0.0391141	0.208609
sphingomyelin..d18.1.22.2..d18.2.22.1..d16.1.24.2..	-0.409243	0.00792246	0.073943
sphingomyelin..d18.1.24.1..d18.2.24.0..	0.137119	0.408462	0.746902
sphingomyelin..d18.1.25.0..d19.0.24.1..d20.1.23.0..d19.1.24.0..	-0.422726	0.0150588	0.113384
sphingomyelin..d18.2.14.0..d18.1.14.1..	-0.162574	0.310543	0.660917
sphingomyelin..d18.2.16.0..d18.1.16.1..	0.0131712	0.617164	0.856004
sphingomyelin..d18.2.18.1..	-0.263279	0.0254928	0.167243
sphingomyelin..d18.2.21.0..d16.2.23.0..	-0.354052	0.0347155	0.199392
sphingomyelin..d18.2.23.0..d18.1.23.1..d17.1.24.1..	-0.200582	0.108383	0.367844
sphingomyelin..d18.2.23.1..	-0.354673	0.0603981	0.271943
sphingomyelin..d18.2.24.1..d18.1.24.2..	-0.0115834	0.553127	0.821893
sphingomyelin..d18.2.24.2..	-0.307385	0.0172428	0.125606
sphingosine	-1.00412	0.310543	0.660917
sphingosine.1.phosphate	-0.0679254	0.584746	0.838292
stachydrine	-0.877331	0.0161191	0.119361
stearate..18.0.	-0.0399178	0.667175	0.890892
stearidonate..18.4n3.	0.705187	0.933451	0.990156
stearoyl.sphingomyelin..d18.1.18.0.	0.0982246	0.411321	0.749073
stearoyl.arachidonoyl.glycerol..18.0.20.4...1..	0.43314	0.0499919	0.238259
stearoyl.arachidonoyl.glycerol..18.0.20.4...2..	-0.041783	0.952727	0.990156
stearoyl.linoleoyl.glycerol..18.0.18.2...1..	-0.272075	0.701357	0.906805
stearoyl.linoleoyl.glycerol..18.0.18.2...2..	0.0312882	0.736142	0.921205
stearoylcarnitine..C18.	0.556132	0.143566	0.434579
stearoylcholine.	0.217515	0.990624	0.997412
suberate..C8.DC.	-0.11992	0.443613	0.765473
succinate	-0.309696	0.238502	0.583873
succinimide	-0.123859	0.347763	0.684825
succinylcarnitine..C4.DC.	-0.27209	0.275046	0.627674
sucrose	1.7029	0.301683	0.64822
sulfate.of.piperine.metabolite.C16H19NO3..2..	-0.211117	0.129759	0.416213
sulfate.of.piperine.metabolite.C16H19NO3..3..	-0.413516	0.0603166	0.271943
sulfate.of.piperine.metabolite.C18H21NO3..3..	-0.601031	0.0265384	0.171068
sulfate.	-0.0262914	0.463499	0.773362
tartarate	0.350583	0.841394	0.968887
tartronate..hydroxymalonate.	-1.56732	0.00124162	0.0240658
taurine	-0.539301	0.667175	0.890892
taurochenodeoxycholate	-0.645486	0.25779	0.602356
taurochenodeoxycholic.acid.3.sulfate	0.125361	0.932561	0.990156
taurocholate	-1.02462	0.235707	0.583873
taurocholenate.sulfate.	-0.10635	0.851043	0.973863
taurodeoxycholate	-1.35991	0.0277542	0.175125
taurolithocholate.3.sulfate	-0.81387	0.279265	0.628697
tetradecadienoate..14.2..	1.05031	0.459656	0.773362
tetradecanedioate..C14.DC.	0.0741151	0.823329	0.959113
theanine	-0.823056	0.253534	0.602356
theobromine	-0.430084	0.0447292	0.227827
theophylline	0.291066	0.417986	0.751775
thioproline	-0.238365	0.0685823	0.288035
threonate	-0.844658	0.00239179	0.0315154
threonine	-0.412432	0.000124818	0.00559185
thymol.sulfate	-1.98837	0.00308022	0.0367984
thyroxine	-0.127695	0.137172	0.423815
tiglylcarnitine..C5.1.DC.	0.0433894	0.650329	0.881535
trans.4.hydroxyproline	-0.676553	0.0414813	0.216089
trans.urocanate	0.506021	0.00318336	0.0375301
tricosanoyl.sphingomyelin..d18.1.23.0..	-0.221281	0.0671111	0.288035
tridecenedioate..C13.1.DC..	-0.643806	0.0667436	0.288035
trigonelline..N..methylnicotinate.	0.115019	0.357437	0.696226
trimethylamine.N.oxide	-1.02821	0.137172	0.423815
trizma.acetate	6.14311	0.0340473	0.199392
tryptophan	-0.273644	0.000330363	0.0101789
tryptophan.betaine	0.0983639	0.684187	0.897557
tyramine.O.sulfate	0.0399122	0.655214	0.886815
tyrosine	-0.225627	0.0140591	0.109884
umbelliferone.sulfate	-0.98327	0.958254	0.993266
undecenoylcarnitine..C11.1.	-0.253455	0.507295	0.793257
uracil	-0.137392	0.736142	0.921205
urate	-0.199654	0.0582983	0.265154
urea	-0.365272	0.0113957	0.094542
uridine	-0.252067	0.00681726	0.0663942
ursodeoxycholate	-0.874884	0.132896	0.42076
valerate..5.0.	0.114386	0.698181	0.906805
valine	-0.270543	0.00426999	0.0460953
valylglycine	-1.13589	0.529809	0.817055
valylleucine	-0.898218	0.103666	0.36002
vanillactate	0.31356	0.0345767	0.199392
vanillic.alcohol.sulfate	-0.970513	0.0453811	0.229726
vanillylmandelate..VMA.	0.129543	0.345324	0.68152
xanthine	0.237427	0.584746	0.838292
xanthurenate	-0.601506	0.00134995	0.0246849
ximenoylcarnitine..C26.1..	0.525407	0.00201274	0.0295642
xylose	-0.176973	0.887996	0.989607
zidovudine	4.77263	0.00226213	0.0307101

### Sheet: Table_S3_Cameroon
Accession	Log2FC	pvalue	FDR
Histidine......pmol...uL.plasma.	-0.0108494	0.934864	0.973817
Arginine.....pmol...uL.plasma.	-0.154745	0.395742	0.549642
Asparagine....pmol...uL.plasma.	-0.215183	0.0268471	0.0838971
Glutamine....pmol...uL.plasma.	-0.090511	0.548163	0.669588
Serine....pmol...uL.plasma.	-0.154376	0.109032	0.22715
Glycine....pmol...uL.plasma.	0.113071	0.131	0.251922
Glutamic.acid....pmol...uL.plasma.	0.474527	0.00147151	0.0131961
Citrulline....pmol...uL.plasma.	0.0332462	0.466347	0.613614
Aspartic.Acid....pmol...uL.plasma.	0.0810429	0.291268	0.520122
Threonine....pmol...uL.plasma.	-0.325542	0.00158353	0.0131961
GABA....pmol...uL.plasma.	0.172736	0.562454	0.669588
Alanine....pmol...uL.plasma.	0.0351493	0.8284	0.900435
Ornithine....pmol...uL.plasma.	0.0126105	0.974488	0.974488
Proline....pmol...uL.plasma.	-0.114084	0.346379	0.531077
X5.HTP....pmol...uL.plasma.	-0.24321	0.800819	0.900435
Lysine....pmol...uL.plasma.	-0.183447	0.0661982	0.183884
cystine....pmol...uL.plasma.	-0.342825	0.350031	0.531077
Methionine....pmol...uL.plasma.	-0.243808	0.00745803	0.0372901
Tyrosine....pmol...uL.plasma.	-0.21622	0.00730139	0.0372901
Valine....pmol...uL.plasma.	-0.151047	0.0207101	0.0838971
Kynurenine.....pmol...uL.plasma.	-0.243052	0.361132	0.531077
Leucine....pmol...uL.plasma.	-0.133911	0.105927	0.22715
Phenylalanine.....pmol...uL.plasma.	-0.23243	0.024951	0.0838971
Isoleucine.....pmol...uL.plasma.	-0.149188	0.0848212	0.212053
Tryptophane....pmol...uL.plasma.	-0.291952	0.00140094	0.0131961

### Sheet: Table_S3_India
Accession	Log2FC	pvalue	FDR
Histidine......pmol...uL.plasma.	-0.0517712	0.0598074	0.106799
Arginine.....pmol...uL.plasma.	-0.200018	0.350995	0.398858
Asparagine....pmol...uL.plasma.	-0.0696667	0.165219	0.22947
Glutamine....pmol...uL.plasma.	0.112646	0.0330297	0.0635186
Serine....pmol...uL.plasma.	-0.227759	0.00120285	0.0100238
Glycine....pmol...uL.plasma.	-0.0756053	0.278363	0.354148
Glutamic.acid....pmol...uL.plasma.	0.202003	0.0171681	0.0476892
Citrulline....pmol...uL.plasma.	-0.010224	0.85774	0.89348
Aspartic.Acid....pmol...uL.plasma.	0.0463897	0.930886	0.930886
Threonine....pmol...uL.plasma.	-0.190743	0.0118834	0.0371356
GABA....pmol...uL.plasma.	0.215807	0.00278291	0.0173932
Alanine....pmol...uL.plasma.	-0.0596055	0.288826	0.354148
Ornithine....pmol...uL.plasma.	-0.201226	0.1514	0.222647
Proline....pmol...uL.plasma.	-0.122279	0.11246	0.175718
X5.HTP....pmol...uL.plasma.	0.135937	0.297485	0.354148
Lysine....pmol...uL.plasma.	-0.170781	0.00899234	0.0371356
cystine....pmol...uL.plasma.	0.0700246	0.664419	0.722195
Methionine....pmol...uL.plasma.	-0.277858	0.000246399	0.00615998
Tyrosine....pmol...uL.plasma.	-0.128058	0.0647902	0.107984
Valine....pmol...uL.plasma.	-0.112449	0.0311167	0.0635186
Kynurenine.....pmol...uL.plasma.	0.221972	0.0201762	0.0504404
Leucine....pmol...uL.plasma.	-0.222222	0.0114824	0.0371356
Phenylalanine.....pmol...uL.plasma.	-0.184038	0.00603339	0.0301669
Isoleucine.....pmol...uL.plasma.	-0.170135	0.0284234	0.0635186
Tryptophane....pmol...uL.plasma.	-0.222102	0.000585361	0.00731701

### Sheet: Table_S4
	Estimate	StdError	tStat	pvalue	padjust	R2	R2_adj
5alpha-androstan-3alpha,17beta-diol monosulfate (1)	1.13026	0.29567	3.8227	0.000476059	0.000793432	0.409365	0.33165
androsterone sulfate	1.31259	0.287783	4.56103	5.17715e-05	0.000232829	0.439736	0.366017
epiandrosterone sulfate	1.06253	0.320641	3.31375	0.00202941	0.00202941	0.332613	0.244799
metabolonic lactone sulfate	1.12074	0.31064	3.60785	0.000886516	0.00110815	0.400206	0.321286
methionine sulfone	-1.38188	0.316292	-4.36899	9.31314e-05	0.000232829	0.355417	0.270604

### Sheet: Table_S5
	Estimate	StdError	tStat	pvalue	padjust
5alpha-androstan-3alpha,17beta-diol monosulfate (1)	2.08366	0.437274	4.76513	4.20638e-05	5.25797e-05
androsterone sulfate	3.33651	0.583789	5.71528	2.76463e-06	5.27086e-06
epiandrosterone sulfate	2.9661	0.460982	6.43431	3.5882e-07	1.7941e-06
metabolonic lactone.sulfate	1.32213	0.333776	3.96112	0.000406955	0.000406955
methionine sulfone	-0.898657	0.158542	-5.66826	3.16252e-06	5.27086e-06

### Sheet: Table_S6_Cameroon
Met	effect_size	CI_down	CI_up	relative_size	Mean difference
Alanine....pmol...uL.plasma.	0.0948044	-0.326095	0.5147	NS	9.09266
Arginine.....pmol...uL.plasma.	-0.218322	-0.606917	0.172561	small	-8.39742
Asparagine....pmol...uL.plasma.	-0.39561	-0.76258	-0.0246321	small	-4.96114
Aspartic.Acid....pmol...uL.plasma.	0.0976052	-0.272661	0.466839	NS	0.76509
Citrulline....pmol...uL.plasma.	0.0481833	-0.302493	0.398349	NS	0.531753
cystine....pmol...uL.plasma.	-0.232583	-0.564654	0.101909	small	-3.19171
GABA....pmol...uL.plasma.	0.26599	-0.352223	0.881402	small	0.0280926
Glutamic.acid....pmol...uL.plasma.	0.674996	0.221652	1.12181	medium	57.454
Glutamine....pmol...uL.plasma.	-0.198748	-0.632101	0.236697	NS	-18.4765
Glycine....pmol...uL.plasma.	0.180935	-0.175796	0.535766	NS	19.8018
Histidine......pmol...uL.plasma.	-0.0363334	-0.3936	0.321318	NS	-0.505845
Isoleucine.....pmol...uL.plasma.	-0.364049	-0.735294	0.010914	small	-13.4693
Kynurenine.....pmol...uL.plasma.	-0.237302	-0.548538	0.0763952	small	-0.270268
Leucine....pmol...uL.plasma.	-0.303194	-0.663417	0.0601577	small	-6.10765
Lysine....pmol...uL.plasma.	-0.43151	-0.796518	-0.0621702	small	-15.7699
Methionine....pmol...uL.plasma.	-0.558685	-0.93489	-0.177055	medium	-4.03001
Ornithine....pmol...uL.plasma.	0.0173952	-0.377478	0.412084	NS	0.452822
Phenylalanine.....pmol...uL.plasma.	-0.248343	-0.566265	0.0721517	small	-9.96015
Proline....pmol...uL.plasma.	-0.197976	-0.537124	0.143245	NS	-16.061
Serine....pmol...uL.plasma.	-0.285074	-0.646589	0.079393	small	-11.5679
Threonine....pmol...uL.plasma.	-0.581904	-0.954224	-0.203989	medium	-21.8553
Tryptophane....pmol...uL.plasma.	-0.564881	-0.926843	-0.197487	medium	-8.63063
Tyrosine....pmol...uL.plasma.	-0.46106	-0.812681	-0.104871	small	-7.52668
Valine....pmol...uL.plasma.	-0.459968	-0.838534	-0.0768009	small	-22.2983
X5.HTP....pmol...uL.plasma.	-0.170041	-0.524486	0.186192	NS	-0.273047

### Sheet: Table_S6_India
Met	effect_size	CI_down	CI_up	relative_size	Mean difference
Alanine....pmol...uL.plasma.	-0.273513	-0.724554	0.182114	small	-17.4938
Arginine.....pmol...uL.plasma.	-0.225168	-0.645519	0.198978	small	-6.83665
Asparagine....pmol...uL.plasma.	-0.197924	-0.689302	0.296816	#N/A	-2.45141
Aspartic.Acid....pmol...uL.plasma.	0.113188	-0.432953	0.657392	#N/A	0.217207
Citrulline....pmol...uL.plasma.	-0.0169225	-0.448824	0.41527	#N/A	-0.185475
cystine....pmol...uL.plasma.	0.156073	-0.341336	0.650821	#N/A	2.04876
GABA....pmol...uL.plasma.	0.673592	-1.89835	3.23402	medium	0.0453554
Glutamic.acid....pmol...uL.plasma.	0.255349	-0.167241	0.673659	small	14.1382
Glutamine....pmol...uL.plasma.	0.464482	0.00607137	0.915449	small	33.5686
Glycine....pmol...uL.plasma.	-0.202086	-0.665385	0.264639	small	-11.1209
Histidine......pmol...uL.plasma.	-0.331467	-0.842405	0.185009	small	-2.78836
Isoleucine.....pmol...uL.plasma.	-0.567114	-1.03109	-0.0943064	medium	-18.3425
Kynurenine.....pmol...uL.plasma.	0.671992	0.0786981	1.25471	medium	0.271742
Leucine....pmol...uL.plasma.	-0.621353	-1.08971	-0.143499	medium	-12.9344
Lysine....pmol...uL.plasma.	-0.694013	-1.21423	-0.163206	medium	-15.2843
Methionine....pmol...uL.plasma.	-0.805951	-1.38398	-0.215763	large	-4.27012
Ornithine....pmol...uL.plasma.	-0.333172	-0.78262	0.121798	small	-12.3983
Phenylalanine.....pmol...uL.plasma.	-0.698682	-1.20716	-0.179618	medium	-8.81706
Proline....pmol...uL.plasma.	-0.361797	-0.793768	0.0761102	small	-20.3213
Serine....pmol...uL.plasma.	-0.840513	-1.39235	-0.276327	large	-16.2239
Threonine....pmol...uL.plasma.	-0.494837	-1.03694	0.0553127	small	-15.5851
Tryptophane....pmol...uL.plasma.	-1.07079	-1.73074	-0.395459	large	-7.56171
Tyrosine....pmol...uL.plasma.	-0.396856	-0.923549	0.136406	small	-6.38806
Valine....pmol...uL.plasma.	-0.611468	-1.13567	-0.0776639	medium	-21.8933
X5.HTP....pmol...uL.plasma.	0.101626	-0.514422	0.715933	#N/A	0.00948393

### Sheet: Table_S7_U937
Accession	logFC	AveExpr	t	P.Value	adj.P.Val	B	Comp
Q53EL6	-1.51683	20.9315	-34.4273	5.6465e-12	3.56972e-08	17.5243	CDON-Ctrl
Q96GA3	-1.77276	20.1039	-30.4356	1.98701e-11	4.53812e-08	16.5124	CDON-Ctrl
Q6FIF0	-1.71766	17.5113	-30.1964	2.15349e-11	4.53812e-08	16.4455	CDON-Ctrl
Q9BPZ3	-1.45762	20.3205	-27.8788	4.85785e-11	6.68218e-08	15.7554	CDON-Ctrl
P30533	-1.0472	22.3299	-27.6407	5.30098e-11	6.68218e-08	15.68	CDON-Ctrl
P84101	-2.0662	18.0997	-27.1579	6.34183e-11	6.68218e-08	15.5241	CDON-Ctrl
P42704	-0.897503	24.8292	-22.1798	4.94351e-10	4.46469e-07	13.6662	CDON-Ctrl
Q10589	-1.77372	17.7278	-21.4777	6.84156e-10	5.40655e-07	13.3612	CDON-Ctrl
Q9Y6H1	-0.955174	20.3401	-21.0569	8.35346e-10	5.81732e-07	13.1725	CDON-Ctrl
Q13895	-1.04642	20.9427	-20.8559	9.2017e-10	5.81732e-07	13.0807	CDON-Ctrl
Q9BVP2	-1.17817	21.0018	-20.4552	1.11892e-09	6.43071e-07	12.8945	CDON-Ctrl
Q9Y5J9	-1.31227	20.6644	-20.1667	1.29095e-09	6.52039e-07	12.7577	CDON-Ctrl
Q9Y3C1	-1.02381	20.2828	-20.091	1.3408e-09	6.52039e-07	12.7214	CDON-Ctrl
Q9UK76	-1.02348	20.4217	-19.8604	1.50593e-09	6.80034e-07	12.6099	CDON-Ctrl
Q01581	-1.06927	21.1328	-19.5499	1.76461e-09	7.1014e-07	12.4572	CDON-Ctrl
O95478	-1.27974	19.4015	-19.3986	1.90785e-09	7.1014e-07	12.3818	CDON-Ctrl
P37268	-0.976894	20.9167	-19.3367	1.97011e-09	7.1014e-07	12.3507	CDON-Ctrl
O00566	-1.02129	21.0881	-19.2869	2.02191e-09	7.1014e-07	12.3256	CDON-Ctrl
P14314	0.665044	24.2738	18.8021	2.61066e-09	8.67258e-07	12.0776	CDON-Ctrl
Q9NY93	-0.77646	20.5944	-18.7093	2.74362e-09	8.67258e-07	12.0292	CDON-Ctrl
O00767	-1.61098	17.844	-18.0897	3.84497e-09	1.15752e-06	11.6993	CDON-Ctrl
Q9NPY3	-0.888699	20.5643	-17.9585	4.13577e-09	1.18847e-06	11.6277	CDON-Ctrl
P33981	-0.893888	19.203	-17.7045	4.76904e-09	1.31087e-06	11.4876	CDON-Ctrl
O76021	-1.27992	22.5263	-17.5989	5.06302e-09	1.33368e-06	11.4287	CDON-Ctrl
Q9NYH9	-0.957211	20.3787	-17.449	5.51512e-09	1.39466e-06	11.3443	CDON-Ctrl
Q9NZ63	-0.779329	21.0681	-17.2969	6.01913e-09	1.42838e-06	11.2578	CDON-Ctrl
O43164	-1.52585	16.4474	-17.2737	6.10031e-09	1.42838e-06	11.2446	CDON-Ctrl
P23921	-0.721704	21.5862	-17.1978	6.37436e-09	1.43924e-06	11.2011	CDON-Ctrl
O95864	-1.35624	19.7883	-16.927	7.46812e-09	1.58125e-06	11.0441	CDON-Ctrl
Q96GQ7	-1.02634	21.608	-16.8637	7.75278e-09	1.58125e-06	11.0069	CDON-Ctrl
Q8IZQ5	1.11316	19.788	16.8252	7.93144e-09	1.58125e-06	10.9843	CDON-Ctrl
P52292	-0.683921	22.5542	-16.8098	8.00378e-09	1.58125e-06	10.9752	CDON-Ctrl
Q9BW19	0.689455	21.4225	16.6932	8.57877e-09	1.64349e-06	10.9062	CDON-Ctrl
Q9Y5M8	0.554507	21.6609	16.6256	8.93286e-09	1.66099e-06	10.866	CDON-Ctrl
Q7Z5L9	-0.685424	20.7647	-16.552	9.33632e-09	1.68641e-06	10.8219	CDON-Ctrl
Q8TDN6	-1.09324	21.0135	-16.1716	1.17671e-08	2.06644e-06	10.5909	CDON-Ctrl
Q14444	-0.652325	23.1943	-15.9544	1.34595e-08	2.27499e-06	10.4563	CDON-Ctrl
P23588	-0.62737	23.731	-15.929	1.36744e-08	2.27499e-06	10.4404	CDON-Ctrl
Q8N2K0	0.818074	18.8492	15.8737	1.41542e-08	2.29444e-06	10.4058	CDON-Ctrl
Q9BRK5	-0.720023	20.7571	-15.6895	1.58929e-08	2.4135e-06	10.2895	CDON-Ctrl
P31350	0.939693	22.1435	15.6701	1.60891e-08	2.4135e-06	10.2772	CDON-Ctrl
O75531	0.809994	22.5833	15.6391	1.64092e-08	2.4135e-06	10.2573	CDON-Ctrl
P83881	-2.00684	21.2245	-15.6203	1.66059e-08	2.4135e-06	10.2454	CDON-Ctrl
Q8WUD4	-0.688548	20.1428	-15.6022	1.67975e-08	2.4135e-06	10.2338	CDON-Ctrl
O75330	-0.709462	19.0427	-15.5448	1.74223e-08	2.44764e-06	10.1971	CDON-Ctrl
P63313	-0.912475	22.3533	-15.3381	1.98946e-08	2.73421e-06	10.0634	CDON-Ctrl
P61313	-0.828197	23.9476	-14.9629	2.54197e-08	3.41922e-06	9.81584	CDON-Ctrl
P36969	0.837166	22.0062	14.7991	2.83391e-08	3.73249e-06	9.70575	CDON-Ctrl
P08631	0.64154	20.5951	14.5638	3.31976e-08	4.16173e-06	9.54524	CDON-Ctrl
A3KN83	-0.603354	20.7637	-14.5465	3.35869e-08	4.16173e-06	9.5334	CDON-Ctrl
Q8TDD1	-0.819702	19.3713	-14.5349	3.38541e-08	4.16173e-06	9.52536	CDON-Ctrl
Q8N5C6	0.632528	19.4586	14.5185	3.42313e-08	4.16173e-06	9.5141	CDON-Ctrl
P07602	0.600462	22.3043	14.4101	3.68578e-08	4.39651e-06	9.43897	CDON-Ctrl
O75683	-1.10677	18.7401	-14.3195	3.92202e-08	4.52506e-06	9.37578	CDON-Ctrl
O60566	-0.574346	20.5501	-14.314	3.93671e-08	4.52506e-06	9.37197	CDON-Ctrl
O60502	-0.728885	20.0862	-14.2741	4.04651e-08	4.56822e-06	9.34397	CDON-Ctrl
P11279	0.652454	21.6666	14.2	4.25915e-08	4.72392e-06	9.29182	CDON-Ctrl
P36776	0.464171	24.0042	14.0928	4.5889e-08	5.0019e-06	9.21583	CDON-Ctrl
O43175	0.669083	24.9956	14.0609	4.6923e-08	5.02792e-06	9.19311	CDON-Ctrl
Q14061	-0.818917	17.7451	-13.915	5.19889e-08	5.40479e-06	9.08849	CDON-Ctrl
Q9Y4B6	-0.617475	20.104	-13.9106	5.215e-08	5.40479e-06	9.08533	CDON-Ctrl
Q8TBC3	-0.8172	17.9267	-13.8576	5.41427e-08	5.46369e-06	9.04704	CDON-Ctrl
Q8NFW8	0.481559	21.1963	13.8497	5.44467e-08	5.46369e-06	9.04132	CDON-Ctrl
O15294	0.660492	22.7412	13.8164	5.57493e-08	5.50698e-06	9.01716	CDON-Ctrl
Q9NYV4	-0.479727	18.3688	-13.7252	5.94944e-08	5.76032e-06	8.95069	CDON-Ctrl
Q9UMY1	-1.19454	18.7776	-13.7102	6.01362e-08	5.76032e-06	8.93972	CDON-Ctrl
Q5T3I0	-0.638811	19.2969	-13.6843	6.12617e-08	5.78054e-06	8.92075	CDON-Ctrl
Q15056	-0.916634	22.6609	-13.5737	6.63332e-08	6.16703e-06	8.83935	CDON-Ctrl
Q9NUB1	0.526461	21.3153	13.473	7.13531e-08	6.5376e-06	8.76463	CDON-Ctrl
B0I1T2	0.616919	22.2904	13.4013	7.51777e-08	6.78962e-06	8.71111	CDON-Ctrl
P62857	-0.629049	21.7173	-13.2859	8.18176e-08	7.21567e-06	8.62429	CDON-Ctrl
Q86Y56	-0.435096	21.4648	-13.2799	8.21778e-08	7.21567e-06	8.61978	CDON-Ctrl
Q13501	0.715487	20.2992	13.2163	8.61272e-08	7.45885e-06	8.57159	CDON-Ctrl
Q8N6H7	-0.603128	20.5221	-13.1694	8.9171e-08	7.6181e-06	8.53593	CDON-Ctrl
P11021	0.579133	25.4519	13.1352	9.1468e-08	7.71014e-06	8.5098	CDON-Ctrl
P18124	-0.525457	24.3726	-13.0485	9.75817e-08	8.11726e-06	8.4433	CDON-Ctrl
Q9H9B4	0.499424	21.1299	13.0001	1.01181e-07	8.30738e-06	8.40605	CDON-Ctrl
Q9UPN6	-0.429959	18.7879	-12.9337	1.06362e-07	8.6208e-06	8.35467	CDON-Ctrl
P36578	-0.596731	24.6464	-12.7614	1.21213e-07	9.70014e-06	8.22009	CDON-Ctrl
A0A0B4J2D5	0.507484	20.7247	12.7333	1.23847e-07	9.78307e-06	8.19794	CDON-Ctrl
P53350	-0.717288	20.6621	-12.716	1.255e-07	9.78307e-06	8.18427	CDON-Ctrl
Q96AT1	-0.853357	19.3342	-12.6908	1.2794e-07	9.78307e-06	8.16442	CDON-Ctrl
Q9Y394	0.572525	19.8653	12.6737	1.29631e-07	9.78307e-06	8.15088	CDON-Ctrl
Q04637	-0.454619	23.9193	-12.6701	1.29987e-07	9.78307e-06	8.14806	CDON-Ctrl
Q92541	-0.484573	21.8479	-12.5235	1.45565e-07	1.08266e-05	8.03129	CDON-Ctrl
P50579	-0.570486	21.9551	-12.4785	1.50754e-07	1.1006e-05	7.99513	CDON-Ctrl
O60869	-0.551831	21.8455	-12.4725	1.51459e-07	1.1006e-05	7.99031	CDON-Ctrl
Q13287	0.696633	19.6852	12.4534	1.53722e-07	1.10436e-05	7.97499	CDON-Ctrl
P61225	0.674134	18.5173	12.4173	1.58126e-07	1.12225e-05	7.94582	CDON-Ctrl
P04844	0.668594	21.8814	12.3944	1.60975e-07	1.12225e-05	7.92737	CDON-Ctrl
P20290	-0.979933	22.1217	-12.39	1.61539e-07	1.12225e-05	7.92376	CDON-Ctrl
Q9BT25	-1.22488	17.6009	-12.2988	1.73545e-07	1.19256e-05	7.84967	CDON-Ctrl
Q7KYR7	0.781912	16.9153	12.2129	1.85745e-07	1.25428e-05	7.7794	CDON-Ctrl
Q9BX68	0.738239	20.513	12.2078	1.86495e-07	1.25428e-05	7.77524	CDON-Ctrl
P46781	-0.603795	23.7529	-12.1709	1.92044e-07	1.27801e-05	7.7449	CDON-Ctrl
P09543	0.593906	22.2833	12.1359	1.97474e-07	1.30045e-05	7.71604	CDON-Ctrl
P39656	0.736263	22.3116	12.0749	2.07353e-07	1.34675e-05	7.66551	CDON-Ctrl
Q9Y6Y0	-1.08066	16.2455	-12.0664	2.08766e-07	1.34675e-05	7.65847	CDON-Ctrl
Q86UE4	-0.678241	21.4391	-12.0495	2.11618e-07	1.35136e-05	7.64442	CDON-Ctrl
C9JLW8	-0.738298	19.1197	-12.011	2.18268e-07	1.37989e-05	7.61237	CDON-Ctrl
P62241	-0.522887	23.5378	-11.9515	2.29002e-07	1.43342e-05	7.56263	CDON-Ctrl
O75506	-0.964844	17.2292	-11.9097	2.36878e-07	1.46818e-05	7.52758	CDON-Ctrl
O76031	-0.371185	21.2022	-11.8618	2.4629e-07	1.5117e-05	7.48718	CDON-Ctrl
P55081	-0.509647	21.8462	-11.8248	2.53828e-07	1.54298e-05	7.45592	CDON-Ctrl
P24752	0.539458	24.577	11.801	2.58804e-07	1.55175e-05	7.43578	CDON-Ctrl
Q9H8U3	-0.858992	16.2872	-11.7922	2.60672e-07	1.55175e-05	7.42832	CDON-Ctrl
P04181	-0.70488	21.6451	-11.7707	2.65308e-07	1.55175e-05	7.41003	CDON-Ctrl
Q13765	-0.939997	21.8745	-11.7653	2.66479e-07	1.55175e-05	7.40545	CDON-Ctrl
Q9H330	0.781547	16.2415	11.7605	2.67543e-07	1.55175e-05	7.40132	CDON-Ctrl
Q8N5K1	0.716907	20.6759	11.7406	2.71955e-07	1.55453e-05	7.38435	CDON-Ctrl
Q4G0N4	0.457546	21.061	11.7362	2.72941e-07	1.55453e-05	7.38059	CDON-Ctrl
Q969Z0	-0.395351	21.9182	-11.7185	2.76935e-07	1.56232e-05	7.36551	CDON-Ctrl
O95865	0.577956	18.8562	11.7084	2.79251e-07	1.56232e-05	7.35687	CDON-Ctrl
Q6YN16	0.44866	20.795	11.6699	2.88245e-07	1.59849e-05	7.32396	CDON-Ctrl
Q9Y2D5	-0.419981	21.697	-11.6307	2.97737e-07	1.63678e-05	7.29031	CDON-Ctrl
Q16698	0.597879	23.0023	11.5672	3.13869e-07	1.70426e-05	7.2355	CDON-Ctrl
Q9UK99	-0.69224	18.4074	-11.5613	3.15405e-07	1.70426e-05	7.23043	CDON-Ctrl
P04843	0.556982	23.9331	11.5305	3.23607e-07	1.73377e-05	7.20375	CDON-Ctrl
Q15061	-0.591907	22.161	-11.4913	3.34381e-07	1.77643e-05	7.16971	CDON-Ctrl
Q99541	1.48725	20.2884	11.4719	3.39845e-07	1.79042e-05	7.15286	CDON-Ctrl
Q6NUP7	1.20497	15.314	11.4597	3.43364e-07	1.79401e-05	7.14214	CDON-Ctrl
Q9BYW2	-0.559122	18.7653	-11.4351	3.50506e-07	1.81631e-05	7.12074	CDON-Ctrl
P49257	0.541756	22.0904	11.4153	3.56393e-07	1.83016e-05	7.10342	CDON-Ctrl
Q8WU67	1.53208	18.1032	11.4068	3.58967e-07	1.83016e-05	7.09593	CDON-Ctrl
Q01826	-0.627808	21.7966	-11.3454	3.78045e-07	1.912e-05	7.04206	CDON-Ctrl
P00367	0.54895	23.6728	11.3137	3.88365e-07	1.93573e-05	7.01404	CDON-Ctrl
Q13442	-0.717964	21.9414	-11.3121	3.88862e-07	1.93573e-05	7.01271	CDON-Ctrl
Q9UKD2	-0.420469	22.3929	-11.285	3.97928e-07	1.96539e-05	6.98872	CDON-Ctrl
Q9BVS4	-1.32398	18.2933	-11.271	4.02692e-07	1.9735e-05	6.97633	CDON-Ctrl
Q8TC12	0.501626	21.4195	11.2405	4.13314e-07	2.00998e-05	6.94922	CDON-Ctrl
P48735	0.523815	23.9305	11.2119	4.23526e-07	2.04392e-05	6.92381	CDON-Ctrl
Q9Y4K1	-0.440892	22.024	-11.1939	4.30088e-07	2.05986e-05	6.9078	CDON-Ctrl
P60468	0.768455	17.2395	11.1781	4.35939e-07	2.07219e-05	6.89372	CDON-Ctrl
Q6ZUM4	0.533266	19.0991	11.1567	4.4402e-07	2.09361e-05	6.87459	CDON-Ctrl
P0DPB5	-0.948188	17.5885	-11.1487	4.47069e-07	2.09361e-05	6.86746	CDON-Ctrl
Q00765	-0.767916	20.9478	-11.1223	4.57357e-07	2.11536e-05	6.84376	CDON-Ctrl
Q14152	-0.469185	24.9029	-11.1186	4.5879e-07	2.11536e-05	6.8405	CDON-Ctrl
P60709	0.445278	26.4897	11.1112	4.61753e-07	2.11536e-05	6.83379	CDON-Ctrl
O75153	-0.394039	22.2914	-11.0427	4.89889e-07	2.22045e-05	6.77215	CDON-Ctrl
P16615	0.375645	23.1447	11.0317	4.94555e-07	2.22045e-05	6.76226	CDON-Ctrl
Q9HDC9	0.64602	22.0633	11.0302	4.95228e-07	2.22045e-05	6.76085	CDON-Ctrl
P45973	0.447428	22.329	11.0079	5.04897e-07	2.24786e-05	6.74069	CDON-Ctrl
P46977	0.499152	21.2738	10.982	5.164e-07	2.28299e-05	6.7172	CDON-Ctrl
P49588	0.427995	24.7008	10.9289	5.40865e-07	2.36201e-05	6.66892	CDON-Ctrl
Q5W0B1	-1.33004	18.4353	-10.9059	5.51855e-07	2.36201e-05	6.64793	CDON-Ctrl
P22033	-0.498155	19.841	-10.899	5.5521e-07	2.36201e-05	6.64161	CDON-Ctrl
P15498	0.358051	23.4989	10.8946	5.57333e-07	2.36201e-05	6.63763	CDON-Ctrl
Q96GQ5	0.489772	21.6906	10.8855	5.61785e-07	2.36201e-05	6.62933	CDON-Ctrl
Q9ULX3	-0.561964	21.0183	-10.8839	5.62576e-07	2.36201e-05	6.62786	CDON-Ctrl
Q9BW61	-0.454191	19.8028	-10.8832	5.62921e-07	2.36201e-05	6.62722	CDON-Ctrl
Q13011	0.442208	23.504	10.8807	5.64162e-07	2.36201e-05	6.62492	CDON-Ctrl
Q8NBQ5	0.592244	21.0472	10.8686	5.70197e-07	2.37157e-05	6.61382	CDON-Ctrl
Q9UBB4	-0.545473	22.5106	-10.8534	5.77847e-07	2.38768e-05	6.59991	CDON-Ctrl
P51659	0.355896	23.7564	10.8229	5.9358e-07	2.42172e-05	6.57187	CDON-Ctrl
Q9UGP8	0.503289	21.9812	10.8226	5.93746e-07	2.42172e-05	6.57158	CDON-Ctrl
P18065	-1.17712	15.4044	-10.8134	5.98577e-07	2.42577e-05	6.56312	CDON-Ctrl
Q9Y2P8	-0.6542	20.1945	-10.7897	6.1123e-07	2.44502e-05	6.54129	CDON-Ctrl
P06454	-1.27601	23.6627	-10.7872	6.12602e-07	2.44502e-05	6.53894	CDON-Ctrl
P62861	-2.07974	20.4373	-10.7826	6.15072e-07	2.44502e-05	6.53474	CDON-Ctrl
Q8WW33	-0.574686	20.5674	-10.7758	6.18796e-07	2.44502e-05	6.52844	CDON-Ctrl
P32189	0.437911	21.0295	10.7642	6.25153e-07	2.45051e-05	6.51777	CDON-Ctrl
P29966	-0.871932	21.5826	-10.757	6.29168e-07	2.45051e-05	6.51108	CDON-Ctrl
Q8IWR1	0.692305	17.6651	10.7523	6.31814e-07	2.45051e-05	6.5067	CDON-Ctrl
Q02978	0.539875	21.5022	10.7317	6.43419e-07	2.4803e-05	6.4877	CDON-Ctrl
P07203	0.920501	21.4055	10.7233	6.48279e-07	2.48389e-05	6.47984	CDON-Ctrl
Q9H467	-1.38615	16.7679	-10.7138	6.53731e-07	2.48969e-05	6.47109	CDON-Ctrl
P27824	0.606746	23.936	10.6571	6.87621e-07	2.60308e-05	6.41829	CDON-Ctrl
Q8IVD9	-0.416494	21.1575	-10.646	6.94453e-07	2.60363e-05	6.40796	CDON-Ctrl
Q96IZ7	-0.594952	18.9889	-10.6435	6.96004e-07	2.60363e-05	6.40563	CDON-Ctrl
Q96SB4	-0.578928	20.956	-10.6349	7.0138e-07	2.60831e-05	6.39759	CDON-Ctrl
Q9NUJ1	0.621539	21.7744	10.6168	7.12824e-07	2.62766e-05	6.38068	CDON-Ctrl
O75844	0.598203	21.6055	10.6136	7.14896e-07	2.62766e-05	6.37765	CDON-Ctrl
O76094	-0.396086	22.653	-10.6051	7.20328e-07	2.63232e-05	6.36973	CDON-Ctrl
Q14165	0.526507	21.6939	10.5986	7.24584e-07	2.63265e-05	6.36358	CDON-Ctrl
P98179	-0.762887	20.8782	-10.5817	7.35616e-07	2.65747e-05	6.34778	CDON-Ctrl
Q9H6R4	-0.640435	21.1608	-10.5627	7.48336e-07	2.68806e-05	6.32986	CDON-Ctrl
P38117	0.545993	23.3221	10.5241	7.74817e-07	2.76745e-05	6.29351	CDON-Ctrl
P07948	0.396363	21.4085	10.453	8.26279e-07	2.91623e-05	6.22626	CDON-Ctrl
Q99848	-1.36807	21.2998	-10.4475	8.30418e-07	2.91623e-05	6.22103	CDON-Ctrl
P13804	0.425798	23.5916	10.4372	8.38236e-07	2.91623e-05	6.21123	CDON-Ctrl
P40429	-0.613688	23.8351	-10.4333	8.41222e-07	2.91623e-05	6.20751	CDON-Ctrl
P07900	-0.348766	25.8052	-10.4326	8.41701e-07	2.91623e-05	6.20691	CDON-Ctrl
Q9NTJ5	0.444942	23.2011	10.4294	8.44148e-07	2.91623e-05	6.20388	CDON-Ctrl
O95373	-0.419112	22.2293	-10.3982	8.68464e-07	2.97763e-05	6.17417	CDON-Ctrl
P42285	-0.417807	23.1799	-10.3946	8.71342e-07	2.97763e-05	6.17071	CDON-Ctrl
Q9UNW9	-1.73413	17.5158	-10.3757	8.86463e-07	3.01302e-05	6.1527	CDON-Ctrl
Q9H5V9	-0.665107	17.3718	-10.3694	8.91651e-07	3.01445e-05	6.1466	CDON-Ctrl
O75956	-0.556012	20.0711	-10.3602	8.99167e-07	3.02369e-05	6.13781	CDON-Ctrl
Q9H9Y6	-0.409644	20.8901	-10.3508	9.06899e-07	3.03355e-05	6.12885	CDON-Ctrl
Q96HS1	0.385559	22.0731	10.3236	9.29781e-07	3.09372e-05	6.10277	CDON-Ctrl
P62910	-0.491468	22.3767	-10.3065	9.44519e-07	3.12631e-05	6.08631	CDON-Ctrl
Q01082	-0.44137	23.7686	-10.2166	1.02605e-06	3.37847e-05	5.99962	CDON-Ctrl
P00403	0.853708	20.4702	10.1979	1.04396e-06	3.40617e-05	5.9815	CDON-Ctrl
P16435	0.504295	21.5663	10.1966	1.04523e-06	3.40617e-05	5.98022	CDON-Ctrl
Q9Y512	0.562836	21.2672	10.1476	1.09387e-06	3.54637e-05	5.93258	CDON-Ctrl
Q16666	0.718818	21.6545	10.1353	1.10653e-06	3.54697e-05	5.92052	CDON-Ctrl
Q16891	0.625259	24.4292	10.127	1.11509e-06	3.54697e-05	5.91244	CDON-Ctrl
O95926	-0.501892	18.3535	-10.1263	1.11582e-06	3.54697e-05	5.91176	CDON-Ctrl
Q13616	-0.357586	23.0103	-10.1237	1.11851e-06	3.54697e-05	5.90924	CDON-Ctrl
Q96C19	-0.478434	22.1174	-10.1203	1.12211e-06	3.54697e-05	5.90587	CDON-Ctrl
O60664	-0.624226	22.8939	-10.0923	1.15177e-06	3.60678e-05	5.87853	CDON-Ctrl
Q9NRX1	-0.994138	19.9556	-10.0917	1.15243e-06	3.60678e-05	5.87792	CDON-Ctrl
Q9H4G4	0.62514	18.3239	10.0667	1.17972e-06	3.67166e-05	5.8534	CDON-Ctrl
P61106	0.396865	22.5412	10.0621	1.18478e-06	3.67166e-05	5.84891	CDON-Ctrl
Q8WWK9	1.2538	20.1929	10.0326	1.21802e-06	3.72465e-05	5.81991	CDON-Ctrl
Q5J8M3	0.457722	17.7428	10.0313	1.21951e-06	3.72465e-05	5.81863	CDON-Ctrl
P53680	-0.401411	19.3741	-10.0285	1.22272e-06	3.72465e-05	5.81587	CDON-Ctrl
P82094	-0.608439	19.7605	-10.0262	1.22544e-06	3.72465e-05	5.81354	CDON-Ctrl
Q9UHQ4	0.865427	18.1753	9.99224	1.26518e-06	3.82702e-05	5.78008	CDON-Ctrl
P02786	-0.406496	23.1365	-9.96893	1.2933e-06	3.89344e-05	5.75703	CDON-Ctrl
Q8WXF1	0.436959	22.3596	9.93811	1.33153e-06	3.98956e-05	5.72648	CDON-Ctrl
Q99439	-0.35845	22.4113	-9.91943	1.35532e-06	4.04165e-05	5.70791	CDON-Ctrl
P25205	0.359008	24.9378	9.87673	1.41139e-06	4.18912e-05	5.66538	CDON-Ctrl
Q9BZD4	-0.406398	20.0513	-9.86489	1.4274e-06	4.21683e-05	5.65355	CDON-Ctrl
Q9HCE1	0.470622	20.454	9.85885	1.43564e-06	4.2185e-05	5.64752	CDON-Ctrl
Q6PIU2	0.655873	19.3036	9.84715	1.45173e-06	4.2185e-05	5.63582	CDON-Ctrl
Q96S44	0.556464	20.079	9.84618	1.45308e-06	4.2185e-05	5.63484	CDON-Ctrl
Q96RL1	-0.494444	18.8816	-9.84108	1.46017e-06	4.2185e-05	5.62974	CDON-Ctrl
Q9Y2Q3	0.415726	22.0919	9.84014	1.46147e-06	4.2185e-05	5.6288	CDON-Ctrl
Q9GZT3	-0.74996	20.942	-9.83547	1.468e-06	4.2185e-05	5.62412	CDON-Ctrl
P49755	0.601239	22.3649	9.82961	1.47625e-06	4.223e-05	5.61825	CDON-Ctrl
Q13724	0.479533	21.396	9.81064	1.50325e-06	4.28088e-05	5.59923	CDON-Ctrl
P35268	-0.418285	22.5092	-9.80207	1.51564e-06	4.29681e-05	5.59061	CDON-Ctrl
O75190	-0.844971	19.1163	-9.79519	1.52565e-06	4.30588e-05	5.5837	CDON-Ctrl
Q8N6G5	0.712775	15.134	9.7765	1.55324e-06	4.36427e-05	5.56489	CDON-Ctrl
O75431	0.396808	20.2979	9.75903	1.57951e-06	4.41842e-05	5.54729	CDON-Ctrl
Q8N8N7	0.376699	18.8048	9.74968	1.59376e-06	4.43867e-05	5.53786	CDON-Ctrl
Q9H444	-0.427612	21.8572	-9.71478	1.64824e-06	4.52413e-05	5.50257	CDON-Ctrl
O14777	-0.386951	21.2647	-9.71346	1.65035e-06	4.52413e-05	5.50123	CDON-Ctrl
P62979	-0.711428	22.2461	-9.71328	1.65063e-06	4.52413e-05	5.50105	CDON-Ctrl
P08754	0.444242	20.7581	9.71175	1.65308e-06	4.52413e-05	5.4995	CDON-Ctrl
Q9P013	-0.54833	20.9341	-9.70671	1.66113e-06	4.52657e-05	5.4944	CDON-Ctrl
Q9NYC9	0.69307	18.1074	9.67967	1.70509e-06	4.62643e-05	5.46697	CDON-Ctrl
P42765	0.583137	22.7663	9.65375	1.74844e-06	4.72379e-05	5.4406	CDON-Ctrl
Q13823	-0.596125	20.4437	-9.64731	1.75939e-06	4.73313e-05	5.43405	CDON-Ctrl
Q96EB1	-0.524161	18.0619	-9.63394	1.78237e-06	4.7639e-05	5.42042	CDON-Ctrl
P61024	-0.584515	18.5284	-9.6319	1.7859e-06	4.7639e-05	5.41834	CDON-Ctrl
Q8IV50	-0.781831	19.8277	-9.6151	1.81531e-06	4.82201e-05	5.40118	CDON-Ctrl
Q02878	-0.464373	24.6011	-9.60987	1.82457e-06	4.82632e-05	5.39584	CDON-Ctrl
Q96NC0	-0.401093	19.8214	-9.5882	1.86349e-06	4.90873e-05	5.37367	CDON-Ctrl
O60762	0.487282	20.3531	9.56846	1.89972e-06	4.98341e-05	5.35344	CDON-Ctrl
Q8TCJ2	0.408598	21.4133	9.55273	1.92915e-06	5.0397e-05	5.33729	CDON-Ctrl
Q5QJE6	-0.739579	19.8623	-9.52166	1.98874e-06	5.17399e-05	5.30532	CDON-Ctrl
Q9UET6	-0.446046	19.3942	-9.49329	2.04489e-06	5.29827e-05	5.27606	CDON-Ctrl
P10155	-0.494098	22.1295	-9.48101	2.06973e-06	5.32741e-05	5.26337	CDON-Ctrl
O60701	0.543096	21.2331	9.47941	2.07299e-06	5.32741e-05	5.26172	CDON-Ctrl
Q14764	0.463648	18.0394	9.46285	2.10707e-06	5.39308e-05	5.24458	CDON-Ctrl
Q9NVH1	0.338737	21.7492	9.44946	2.13507e-06	5.44271e-05	5.2307	CDON-Ctrl
P36957	0.414985	22.0379	9.4367	2.16212e-06	5.4761e-05	5.21747	CDON-Ctrl
P26373	-0.542928	23.9304	-9.43512	2.16549e-06	5.4761e-05	5.21583	CDON-Ctrl
P11586	0.337026	24.9371	9.40185	2.23794e-06	5.62722e-05	5.18123	CDON-Ctrl
P23284	0.397455	24.9918	9.3975	2.2476e-06	5.62722e-05	5.1767	CDON-Ctrl
Q8NFC6	-0.537857	21.4093	-9.39555	2.25196e-06	5.62722e-05	5.17467	CDON-Ctrl
P24557	0.441348	20.9793	9.38349	2.27905e-06	5.67251e-05	5.16209	CDON-Ctrl
O00161	-0.466049	20.7217	-9.35785	2.33782e-06	5.79597e-05	5.13532	CDON-Ctrl
Q14344	0.471874	20.5305	9.35268	2.34989e-06	5.80313e-05	5.12991	CDON-Ctrl
Q14554	0.396053	20.517	9.31579	2.43785e-06	5.99693e-05	5.09126	CDON-Ctrl
Q8NBM8	0.419634	20.3356	9.30536	2.46338e-06	6.03625e-05	5.0803	CDON-Ctrl
Q8WXI9	-0.732271	20.1751	-9.29204	2.49638e-06	6.09349e-05	5.0663	CDON-Ctrl
Q7Z4W1	0.393054	22.2324	9.27805	2.53156e-06	6.15559e-05	5.05158	CDON-Ctrl
P49366	-0.844182	18.8631	-9.25797	2.58302e-06	6.24244e-05	5.03042	CDON-Ctrl
P55809	0.441638	21.3948	9.25557	2.58925e-06	6.24244e-05	5.02788	CDON-Ctrl
Q12849	-0.343424	19.6206	-9.25263	2.5969e-06	6.24244e-05	5.02478	CDON-Ctrl
P49207	-0.544942	23.4377	-9.23785	2.63574e-06	6.30071e-05	5.00916	CDON-Ctrl
Q9NZL4	-0.515538	20.6346	-9.23583	2.64108e-06	6.30071e-05	5.00703	CDON-Ctrl
Q02040	0.354834	19.8717	9.2294	2.6582e-06	6.31773e-05	5.00023	CDON-Ctrl
Q96JJ7	0.63366	20.4952	9.2254	2.66891e-06	6.31943e-05	4.996	CDON-Ctrl
Q66PJ3	-0.678045	20.0081	-9.22003	2.68336e-06	6.32993e-05	4.99032	CDON-Ctrl
P54709	0.403897	21.8355	9.21412	2.69939e-06	6.34407e-05	4.98405	CDON-Ctrl
P30050	-0.442389	22.5168	-9.20503	2.72421e-06	6.37868e-05	4.97442	CDON-Ctrl
Q96C01	-0.535698	20.3881	-9.19837	2.74256e-06	6.38026e-05	4.96736	CDON-Ctrl
P23246	0.365506	24.9029	9.19746	2.74507e-06	6.38026e-05	4.9664	CDON-Ctrl
Q15286	0.371336	21.8027	9.18235	2.78725e-06	6.45326e-05	4.95035	CDON-Ctrl
Q7LBC6	-0.411697	21.4375	-9.17893	2.79689e-06	6.45326e-05	4.94672	CDON-Ctrl
P06576	0.460198	24.7479	9.16238	2.84406e-06	6.53823e-05	4.92912	CDON-Ctrl
Q14527	-1.03333	19.6261	-9.13261	2.9311e-06	6.71393e-05	4.89739	CDON-Ctrl
Q9BVJ6	-0.998458	20.7213	-9.12819	2.94425e-06	6.71969e-05	4.89268	CDON-Ctrl
Q6ZMZ3	0.475085	20.3212	9.11346	2.98862e-06	6.75595e-05	4.87693	CDON-Ctrl
P25440	-0.739592	19.8574	-9.10948	3.00073e-06	6.75595e-05	4.87268	CDON-Ctrl
P40763	-0.321569	21.9095	-9.10883	3.00271e-06	6.75595e-05	4.87198	CDON-Ctrl
Q9UHB9	-0.384457	22.8624	-9.10877	3.00288e-06	6.75595e-05	4.87192	CDON-Ctrl
Q9UGI8	0.35339	20.0058	9.09383	3.04884e-06	6.83501e-05	4.85593	CDON-Ctrl
Q96EX1	-1.04864	17.4903	-9.08894	3.06404e-06	6.84068e-05	4.8507	CDON-Ctrl
Q7Z417	-0.524831	20.7862	-9.08338	3.08144e-06	6.84068e-05	4.84474	CDON-Ctrl
Q14137	-0.443981	21.7837	-9.07978	3.09277e-06	6.84068e-05	4.84087	CDON-Ctrl
O00160	0.47489	22.7407	9.07614	3.10425e-06	6.84068e-05	4.83697	CDON-Ctrl
Q9NS91	-0.336092	19.6585	-9.07576	3.10547e-06	6.84068e-05	4.83656	CDON-Ctrl
Q9UIL1	-0.656152	16.9114	-9.05883	3.15952e-06	6.93559e-05	4.81839	CDON-Ctrl
Q9H9Y2	-0.962899	17.7858	-9.04358	3.20914e-06	7.00556e-05	4.80198	CDON-Ctrl
Q99986	0.662915	22.8027	9.04205	3.21415e-06	7.00556e-05	4.80034	CDON-Ctrl
O00519	0.649209	18.5266	9.03886	3.22464e-06	7.00556e-05	4.79691	CDON-Ctrl
P61619	0.593187	21.0467	9.02543	3.26926e-06	7.07749e-05	4.78244	CDON-Ctrl
Q8N2G8	0.589978	18.1444	9.02218	3.28014e-06	7.07749e-05	4.77894	CDON-Ctrl
Q9GZL7	-0.366416	21.8579	-9.01533	3.30325e-06	7.10311e-05	4.77155	CDON-Ctrl
Q8WY22	0.581446	18.061	9.00726	3.33066e-06	7.13778e-05	4.76285	CDON-Ctrl
Q6VMQ6	-0.541587	17.2783	-8.99965	3.35676e-06	7.14738e-05	4.75463	CDON-Ctrl
Q9H6V9	0.319903	20.3024	8.99936	3.35775e-06	7.14738e-05	4.75432	CDON-Ctrl
O15091	-0.757038	15.9291	-8.96728	3.47027e-06	7.32674e-05	4.7196	CDON-Ctrl
Q9H501	-0.580382	20.3034	-8.96591	3.47516e-06	7.32674e-05	4.71812	CDON-Ctrl
Q9H3N1	0.65706	21.7065	8.96481	3.47911e-06	7.32674e-05	4.71693	CDON-Ctrl
O14757	-0.576204	18.9112	-8.96222	3.48837e-06	7.32674e-05	4.71413	CDON-Ctrl
Q5JPI9	0.388325	17.1306	8.95411	3.51764e-06	7.34131e-05	4.70532	CDON-Ctrl
O43615	0.337869	23.2959	8.95386	3.51853e-06	7.34131e-05	4.70506	CDON-Ctrl
P04075	-0.493139	25.7281	-8.94397	3.55459e-06	7.36956e-05	4.69432	CDON-Ctrl
P05388	-0.430541	23.6151	-8.94375	3.55539e-06	7.36956e-05	4.69408	CDON-Ctrl
Q9NYL9	-0.39758	22.2314	-8.90544	3.69888e-06	7.61046e-05	4.6524	CDON-Ctrl
P01034	-0.944397	16.388	-8.90362	3.70582e-06	7.61046e-05	4.65043	CDON-Ctrl
Q66K74	0.364354	21.9595	8.90313	3.70772e-06	7.61046e-05	4.64989	CDON-Ctrl
Q9P0S2	-0.55753	16.0893	-8.88472	3.77908e-06	7.69024e-05	4.62981	CDON-Ctrl
P10606	0.391656	22.3648	8.88354	3.78372e-06	7.69024e-05	4.62851	CDON-Ctrl
O60711	0.326057	20.9364	8.88345	3.78405e-06	7.69024e-05	4.62842	CDON-Ctrl
Q86Y91	0.916527	17.4744	8.8806	3.79524e-06	7.69024e-05	4.62531	CDON-Ctrl
Q8N0X7	-0.423805	21.5613	-8.86933	3.83986e-06	7.75579e-05	4.613	CDON-Ctrl
Q9H078	-0.344402	21.3983	-8.85075	3.9147e-06	7.88176e-05	4.59266	CDON-Ctrl
Q8N0U8	0.552387	18.0573	8.83871	3.96402e-06	7.95573e-05	4.57947	CDON-Ctrl
Q96A33	0.398855	21.2327	8.83262	3.98924e-06	7.95832e-05	4.57279	CDON-Ctrl
P61011	-0.333199	22.1826	-8.82898	4.00439e-06	7.95832e-05	4.56879	CDON-Ctrl
Q9NZZ3	-0.438256	19.9718	-8.82697	4.01276e-06	7.95832e-05	4.56659	CDON-Ctrl
P46060	-0.330089	23.0306	-8.82431	4.02389e-06	7.95832e-05	4.56367	CDON-Ctrl
Q9NXH8	0.342017	18.9248	8.82327	4.02825e-06	7.95832e-05	4.56253	CDON-Ctrl
Q9UHB6	-0.47132	20.9679	-8.79627	4.14335e-06	8.16021e-05	4.53284	CDON-Ctrl
Q5JRX3	0.30409	22.2437	8.7904	4.16886e-06	8.18496e-05	4.52637	CDON-Ctrl
Q32MZ4	-0.470502	22.0075	-8.78465	4.194e-06	8.20881e-05	4.52004	CDON-Ctrl
P62244	-0.432235	23.004	-8.77525	4.23541e-06	8.26428e-05	4.50968	CDON-Ctrl
P55145	0.432803	23.0881	8.7628	4.291e-06	8.34698e-05	4.49594	CDON-Ctrl
Q9UEE9	-0.57575	20.9841	-8.74966	4.35049e-06	8.4231e-05	4.48142	CDON-Ctrl
P15104	-0.761499	19.9746	-8.74829	4.35677e-06	8.4231e-05	4.4799	CDON-Ctrl
P39019	-0.614369	24.0478	-8.7321	4.43145e-06	8.54134e-05	4.46199	CDON-Ctrl
Q7L5N7	0.437216	21.5525	8.72565	4.46157e-06	8.57327e-05	4.45485	CDON-Ctrl
Q14692	-0.969301	20.5039	-8.69964	4.58542e-06	8.77029e-05	4.42599	CDON-Ctrl
Q8N8A6	-0.341987	18.8621	-8.69744	4.59603e-06	8.77029e-05	4.42355	CDON-Ctrl
P49327	-0.358348	25.5204	-8.69544	4.60572e-06	8.77029e-05	4.42133	CDON-Ctrl
Q02241	0.609341	20.2833	8.68464	4.65849e-06	8.83688e-05	4.40932	CDON-Ctrl
P00390	-0.498571	22.0242	-8.68237	4.66966e-06	8.83688e-05	4.40679	CDON-Ctrl
Q14697	0.415526	24.2258	8.67974	4.68262e-06	8.83688e-05	4.40387	CDON-Ctrl
Q96RQ3	0.398954	20.4266	8.67105	4.72582e-06	8.89186e-05	4.39419	CDON-Ctrl
P12004	-0.386812	24.961	-8.65052	4.8295e-06	9.03625e-05	4.37131	CDON-Ctrl
Q7Z614	-0.827867	16.7158	-8.6502	4.83115e-06	9.03625e-05	4.37095	CDON-Ctrl
P40926	0.481064	24.9104	8.63654	4.90157e-06	9.14092e-05	4.35569	CDON-Ctrl
Q9BVG9	0.507418	16.0593	8.63356	4.91706e-06	9.14284e-05	4.35236	CDON-Ctrl
Q96RP9	-0.327544	21.5282	-8.62833	4.94441e-06	9.14637e-05	4.34651	CDON-Ctrl
P18583	-0.373603	22.1434	-8.62766	4.94789e-06	9.14637e-05	4.34577	CDON-Ctrl
O95831	0.583532	22.3833	8.61802	4.99876e-06	9.21346e-05	4.33499	CDON-Ctrl
P55884	-0.335513	23.923	-8.60488	5.06901e-06	9.31578e-05	4.32027	CDON-Ctrl
Q9BV40	-0.395457	20.7627	-8.5946	5.12473e-06	9.39088e-05	4.30874	CDON-Ctrl
P13667	0.360477	24.5617	8.58191	5.19441e-06	9.4711e-05	4.2945	CDON-Ctrl
Q00341	-0.355679	22.4863	-8.58117	5.19847e-06	9.4711e-05	4.29367	CDON-Ctrl
Q2TAL8	-0.321671	20.1158	-8.5586	5.32511e-06	9.67395e-05	4.26829	CDON-Ctrl
Q09666	-0.343591	25.5943	-8.55118	5.36745e-06	9.72293e-05	4.25994	CDON-Ctrl
P14317	-0.382257	23.2477	-8.54205	5.42002e-06	9.79011e-05	4.24966	CDON-Ctrl
Q9GZU8	-0.545234	21.2138	-8.52856	5.49879e-06	9.8872e-05	4.23444	CDON-Ctrl
Q12907	0.463946	21.3189	8.5275	5.50505e-06	9.8872e-05	4.23324	CDON-Ctrl
Q9NRF9	-0.422087	20.9393	-8.52323	5.53026e-06	9.89063e-05	4.22842	CDON-Ctrl
Q9BTV4	0.800946	19.1213	8.52188	5.53825e-06	9.89063e-05	4.2269	CDON-Ctrl
Q96RR4	-0.690505	17.7084	-8.50657	5.62987e-06	0.00010004	4.20959	CDON-Ctrl
Q92614	0.544167	22.7365	8.50597	5.63348e-06	0.00010004	4.20891	CDON-Ctrl
O95433	-0.397172	22.9319	-8.50337	5.64922e-06	0.00010004	4.20597	CDON-Ctrl
Q9Y616	-0.517885	16.7275	-8.50005	5.66937e-06	0.000100117	4.20221	CDON-Ctrl
Q96CX6	0.758938	19.156	8.49519	5.69899e-06	0.000100359	4.19672	CDON-Ctrl
Q8WW12	-0.343884	22.397	-8.48546	5.75887e-06	0.000101132	4.18569	CDON-Ctrl
O43715	-0.688175	19.5299	-8.46307	5.89921e-06	0.000103197	4.16029	CDON-Ctrl
Q9H8H0	-0.312675	21.4559	-8.46039	5.91625e-06	0.000103197	4.15725	CDON-Ctrl
P04899	0.359113	21.9603	8.45756	5.93431e-06	0.000103197	4.15403	CDON-Ctrl
P51570	0.475138	21.1192	8.45466	5.95283e-06	0.000103197	4.15074	CDON-Ctrl
Q96CM8	0.357632	21.0553	8.45384	5.95809e-06	0.000103197	4.14981	CDON-Ctrl
O95983	-0.368429	20.2061	-8.4501	5.98217e-06	0.000103322	4.14555	CDON-Ctrl
Q53H12	0.487131	20.4985	8.44765	5.99799e-06	0.000103322	4.14277	CDON-Ctrl
Q9NYU2	0.338047	22.8409	8.44303	6.02793e-06	0.000103556	4.13751	CDON-Ctrl
Q96IJ6	0.389969	19.3182	8.42445	6.15e-06	0.0001053	4.11636	CDON-Ctrl
P31937	0.452491	21.1849	8.42254	6.16274e-06	0.0001053	4.11418	CDON-Ctrl
Q9P0P0	-1.33123	18.0267	-8.41595	6.20679e-06	0.000105766	4.10666	CDON-Ctrl
Q14671	-0.452723	20.1202	-8.40854	6.25673e-06	0.000106331	4.09821	CDON-Ctrl
Q8IWD4	-0.640142	18.2719	-8.40468	6.28293e-06	0.000106424	4.0938	CDON-Ctrl
P52565	-0.39803	23.7588	-8.40277	6.29588e-06	0.000106424	4.09163	CDON-Ctrl
Q14209	1.31897	14.2906	8.3951	6.34839e-06	0.000106972	4.08286	CDON-Ctrl
Q9H2U2	0.388853	22.0259	8.39311	6.36211e-06	0.000106972	4.08058	CDON-Ctrl
P48200	-0.938124	14.8835	-8.38961	6.38628e-06	0.000107093	4.07658	CDON-Ctrl
Q9P0J1	0.400413	18.8353	8.37334	6.49997e-06	0.00010856	4.05796	CDON-Ctrl
O75175	-0.350444	20.2804	-8.37218	6.50812e-06	0.00010856	4.05664	CDON-Ctrl
O95602	-0.35867	21.2625	-8.36657	6.54788e-06	0.000108658	4.05021	CDON-Ctrl
Q9UHG3	0.448101	19.0877	8.36651	6.54834e-06	0.000108658	4.05014	CDON-Ctrl
Q9UGJ1	-0.477711	17.6202	-8.36061	6.59043e-06	0.00010907	4.04338	CDON-Ctrl
Q92686	-0.499077	17.3914	-8.33564	6.7719e-06	0.000111781	4.01471	CDON-Ctrl
Q8TDJ6	-0.462971	19.8581	-8.31897	6.89602e-06	0.000113533	3.99554	CDON-Ctrl
Q13573	-0.42601	22.3488	-8.3112	6.95475e-06	0.000114192	3.98659	CDON-Ctrl
P36542	0.394477	22.8669	8.30891	6.97219e-06	0.000114192	3.98395	CDON-Ctrl
Q15459	-0.325272	23.6565	-8.30405	7.00926e-06	0.000114479	3.97835	CDON-Ctrl
P00387	0.426653	21.437	8.30188	7.02592e-06	0.000114479	3.97584	CDON-Ctrl
P10253	0.341446	20.9965	8.29041	7.11454e-06	0.000115625	3.96261	CDON-Ctrl
P13984	-0.275905	21.7415	-8.27685	7.22091e-06	0.000116797	3.94695	CDON-Ctrl
O43805	-0.783283	18.8458	-8.2765	7.22363e-06	0.000116797	3.94655	CDON-Ctrl
P56211	-0.647486	19.1611	-8.27028	7.27302e-06	0.000116947	3.93936	CDON-Ctrl
P25098	-0.343985	22.1403	-8.26972	7.27749e-06	0.000116947	3.93871	CDON-Ctrl
O60216	-0.447994	21.0389	-8.26836	7.28835e-06	0.000116947	3.93713	CDON-Ctrl
P82909	0.3777	19.7216	8.25629	7.38549e-06	0.000118205	3.92316	CDON-Ctrl
Q99417	-0.34386	21.2305	-8.24798	7.45314e-06	0.000118987	3.91353	CDON-Ctrl
P42677	-0.396018	20.6256	-8.23678	7.54535e-06	0.000119316	3.90055	CDON-Ctrl
P63244	-0.324418	24.1778	-8.23648	7.54789e-06	0.000119316	3.9002	CDON-Ctrl
P29692	-0.29566	23.231	-8.23613	7.55076e-06	0.000119316	3.8998	CDON-Ctrl
Q8N5W9	-0.804635	17.1475	-8.23546	7.55629e-06	0.000119316	3.89902	CDON-Ctrl
O60828	-0.514198	20.9056	-8.23404	7.56814e-06	0.000119316	3.89737	CDON-Ctrl
Q7Z4H8	0.444533	20.3014	8.22529	7.64131e-06	0.000119827	3.88721	CDON-Ctrl
P40939	0.362884	24.3102	8.2226	7.66397e-06	0.000119827	3.88408	CDON-Ctrl
Q9UHA3	-0.577862	19.047	-8.22096	7.67781e-06	0.000119827	3.88218	CDON-Ctrl
P30101	0.349395	25.7592	8.21941	7.69086e-06	0.000119827	3.88039	CDON-Ctrl
O00567	0.634593	23.0635	8.21889	7.6953e-06	0.000119827	3.87978	CDON-Ctrl
P47914	-0.481499	23.0194	-8.21556	7.72359e-06	0.000119972	3.8759	CDON-Ctrl
P11182	0.511377	20.46	8.21089	7.76336e-06	0.000120294	3.87048	CDON-Ctrl
Q5HYJ3	0.388369	19.2377	8.20644	7.80151e-06	0.00012059	3.86531	CDON-Ctrl
P62269	-0.416362	23.123	-8.19902	7.86564e-06	0.000121284	3.85666	CDON-Ctrl
Q9UI08	0.33936	21.6902	8.18477	7.9903e-06	0.000122799	3.84006	CDON-Ctrl
Q9BSY4	-0.652601	16.9566	-8.18336	8.00272e-06	0.000122799	3.83842	CDON-Ctrl
Q2KHR2	-1.28649	13.6836	-8.16943	8.12687e-06	0.000124191	3.82217	CDON-Ctrl
O43768	-0.581854	21.2202	-8.16878	8.13272e-06	0.000124191	3.82141	CDON-Ctrl
Q15738	0.426437	21.016	8.15613	8.24742e-06	0.000125231	3.80662	CDON-Ctrl
P42331	0.295706	21.1806	8.15531	8.25492e-06	0.000125231	3.80566	CDON-Ctrl
Q15102	0.362102	22.1844	8.15472	8.26023e-06	0.000125231	3.80498	CDON-Ctrl
Q8N8U2	0.565772	16.9006	8.13207	8.47032e-06	0.00012806	3.77846	CDON-Ctrl
Q9P035	0.502425	20.0023	8.13025	8.48738e-06	0.00012806	3.77634	CDON-Ctrl
Q9BXM9	0.843089	15.6973	8.12031	8.58159e-06	0.000129173	3.76468	CDON-Ctrl
Q9BQ61	-0.380359	20.992	-8.11472	8.63508e-06	0.00012967	3.75812	CDON-Ctrl
O00116	0.336318	22.5832	8.10736	8.70607e-06	0.000130426	3.74947	CDON-Ctrl
Q9BV29	-0.631602	16.9382	-8.10412	8.73745e-06	0.000130587	3.74567	CDON-Ctrl
O75347	-0.299825	23.9986	-8.10001	8.77753e-06	0.000130771	3.74084	CDON-Ctrl
Q15005	0.627726	21.8794	8.09861	8.79118e-06	0.000130771	3.7392	CDON-Ctrl
Q13423	0.426401	24.2937	8.09215	8.85466e-06	0.000131406	3.7316	CDON-Ctrl
Q9UKJ3	-0.399544	19.3862	-8.08066	8.96879e-06	0.000132789	3.71807	CDON-Ctrl
P48739	-0.280244	21.8188	-8.07662	9.00931e-06	0.000133077	3.71331	CDON-Ctrl
P37837	-0.343475	24.681	-8.0728	9.04772e-06	0.000133333	3.70882	CDON-Ctrl
Q00059	0.865442	22.528	8.06752	9.10127e-06	0.00013381	3.70259	CDON-Ctrl
Q9NZM5	-0.694799	17.2295	-8.04654	9.31707e-06	0.000136665	3.67784	CDON-Ctrl
P46783	-0.404052	23.5153	-8.04041	9.38127e-06	0.00013693	3.67058	CDON-Ctrl
Q9NQZ2	-1.05308	18.8481	-8.03671	9.42018e-06	0.00013693	3.66621	CDON-Ctrl
P34897	0.360311	24.5908	8.03667	9.42057e-06	0.00013693	3.66617	CDON-Ctrl
Q9NZ08	0.507474	22.4735	8.03656	9.42179e-06	0.00013693	3.66603	CDON-Ctrl
P28907	0.704871	18.7393	8.03391	9.44979e-06	0.000137022	3.6629	CDON-Ctrl
A4D1E9	-0.467576	16.5506	-8.01488	9.6535e-06	0.000139655	3.64037	CDON-Ctrl
Q9UI10	0.303537	20.7616	8.00744	9.73441e-06	0.000140504	3.63155	CDON-Ctrl
P33992	0.365588	24.0138	8.00192	9.79495e-06	0.000140541	3.62501	CDON-Ctrl
Q969V3	0.498157	20.7464	8.00032	9.81263e-06	0.000140541	3.6231	CDON-Ctrl
Q96B36	-0.542788	17.0918	-7.99998	9.81637e-06	0.000140541	3.6227	CDON-Ctrl
Q96AH8	0.596924	17.0968	7.99719	9.84716e-06	0.000140541	3.61939	CDON-Ctrl
Q9H3R5	-0.815822	18.9188	-7.9971	9.8481e-06	0.000140541	3.61929	CDON-Ctrl
P28331	-0.3162	21.6733	-7.99144	9.91094e-06	0.000140924	3.61257	CDON-Ctrl
Q96P16	0.328878	19.8933	7.99068	9.9195e-06	0.000140924	3.61166	CDON-Ctrl
P29083	-0.383266	19.3953	-7.97999	1.00395e-05	0.000142309	3.59896	CDON-Ctrl
Q9ULC5	0.37425	20.613	7.96411	1.02207e-05	0.000144442	3.58006	CDON-Ctrl
Q13620	-0.375996	20.6934	-7.96242	1.02401e-05	0.000144442	3.57805	CDON-Ctrl
Q5JTJ3	-0.368968	19.3684	-7.96083	1.02586e-05	0.000144442	3.57616	CDON-Ctrl
P33991	0.30824	24.4161	7.95837	1.0287e-05	0.000144508	3.57323	CDON-Ctrl
Q8TBX8	0.312859	19.6733	7.95648	1.0309e-05	0.000144508	3.57098	CDON-Ctrl
Q96QR8	0.339633	20.4826	7.94563	1.04359e-05	0.000145611	3.55804	CDON-Ctrl
Q96AB3	0.456772	18.2186	7.94448	1.04495e-05	0.000145611	3.55667	CDON-Ctrl
Q96GA7	0.367588	19.7583	7.94387	1.04567e-05	0.000145611	3.55594	CDON-Ctrl
Q15036	-0.361866	19.0053	-7.94062	1.04952e-05	0.000145825	3.55207	CDON-Ctrl
O75915	0.324256	21.8611	7.9354	1.05573e-05	0.000146367	3.54583	CDON-Ctrl
O76080	-1.03471	15.7587	-7.92855	1.06393e-05	0.000146988	3.53765	CDON-Ctrl
P62851	-0.437547	22.8758	-7.92778	1.06486e-05	0.000146988	3.53673	CDON-Ctrl
Q9H063	-0.933226	15.7288	-7.92322	1.07037e-05	0.000147427	3.53128	CDON-Ctrl
Q71U36	-0.372088	18.1416	-7.91671	1.07828e-05	0.000148167	3.5235	CDON-Ctrl
Q07020	-0.561603	22.3609	-7.91495	1.08044e-05	0.000148167	3.52139	CDON-Ctrl
P61353	-0.479334	22.5525	-7.89553	1.10448e-05	0.000151137	3.49814	CDON-Ctrl
Q8IY81	-0.545358	22.061	-7.88427	1.11869e-05	0.000152724	3.48463	CDON-Ctrl
P41229	-0.522828	18.8904	-7.88252	1.12091e-05	0.000152724	3.48254	CDON-Ctrl
Q13813	-0.345683	23.4907	-7.87407	1.13173e-05	0.000153866	3.47239	CDON-Ctrl
Q9Y520	-0.405136	22.3215	-7.85414	1.15768e-05	0.000157057	3.44843	CDON-Ctrl
P21953	0.528748	19.7211	7.84654	1.16775e-05	0.000158084	3.43928	CDON-Ctrl
Q9NWS8	0.431402	18.5127	7.84169	1.17423e-05	0.00015841	3.43344	CDON-Ctrl
Q9NTI5	0.454064	22.1303	7.84099	1.17517e-05	0.00015841	3.43259	CDON-Ctrl
Q9BT22	0.430195	19.4906	7.83852	1.17848e-05	0.000158518	3.42962	CDON-Ctrl
Q9Y4L1	0.298127	23.9804	7.83154	1.1879e-05	0.000159447	3.4212	CDON-Ctrl
P84098	-0.767369	22.8024	-7.8222	1.20065e-05	0.000160809	3.40993	CDON-Ctrl
Q9P2R7	0.335532	23.2631	7.82037	1.20315e-05	0.000160809	3.40773	CDON-Ctrl
Q9Y266	-0.292993	24.5417	-7.81841	1.20585e-05	0.000160831	3.40536	CDON-Ctrl
Q8NBX0	0.671717	19.2701	7.81354	1.21258e-05	0.000161278	3.39948	CDON-Ctrl
P41252	0.258799	23.8938	7.81085	1.21632e-05	0.000161278	3.39622	CDON-Ctrl
Q8WWM7	-0.281197	22.5615	-7.81046	1.21685e-05	0.000161278	3.39576	CDON-Ctrl
O94826	0.301262	23.8044	7.80681	1.22195e-05	0.000161615	3.39134	CDON-Ctrl
P49721	-0.358126	22.5932	-7.80076	1.23044e-05	0.000162372	3.38403	CDON-Ctrl
P02686	-0.746264	17.8856	-7.79859	1.2335e-05	0.000162372	3.3814	CDON-Ctrl
Q8TD19	0.314422	21.6714	7.79726	1.23538e-05	0.000162372	3.37979	CDON-Ctrl
Q8TEM1	0.489358	23.0956	7.79531	1.23814e-05	0.000162397	3.37743	CDON-Ctrl
P30048	0.434213	24.346	7.79257	1.24203e-05	0.000162569	3.37412	CDON-Ctrl
Q9H967	0.524401	19.6378	7.77796	1.26301e-05	0.000164975	3.35641	CDON-Ctrl
Q01664	-0.813321	17.8481	-7.76756	1.27816e-05	0.000166609	3.34381	CDON-Ctrl
P27797	0.411979	25.0968	7.76018	1.28905e-05	0.000167683	3.33485	CDON-Ctrl
P11216	0.290439	22.3746	7.75561	1.29585e-05	0.000168221	3.32929	CDON-Ctrl
Q9Y4P3	0.387236	21.111	7.75109	1.30259e-05	0.000168749	3.32381	CDON-Ctrl
O15182	-0.546699	17.6926	-7.72458	1.34297e-05	0.000173625	3.29154	CDON-Ctrl
O43709	-0.482557	19.2205	-7.72206	1.34688e-05	0.000173775	3.28847	CDON-Ctrl
Q9BRT6	-1.69644	17.5207	-7.71263	1.36161e-05	0.000175318	3.27698	CDON-Ctrl
Q6DD88	0.330499	22.2995	7.70538	1.37306e-05	0.000176433	3.26812	CDON-Ctrl
Q6IAN0	0.431732	19.3779	7.70203	1.37838e-05	0.000176757	3.26404	CDON-Ctrl
Q15293	0.357797	21.0475	7.69528	1.38917e-05	0.00017778	3.2558	CDON-Ctrl
Q5JTH9	-0.655835	21.6356	-7.69086	1.39629e-05	0.00017833	3.25039	CDON-Ctrl
Q8N4F7	0.73663	17.4354	7.68639	1.40353e-05	0.000178893	3.24493	CDON-Ctrl
Q9H1K1	-0.448122	19.3427	-7.65998	1.44713e-05	0.000183592	3.21259	CDON-Ctrl
P48426	0.259146	19.9673	7.65998	1.44713e-05	0.000183592	3.21259	CDON-Ctrl
Q9UII2	0.531262	23.783	7.65819	1.45015e-05	0.000183592	3.21039	CDON-Ctrl
P22307	0.318884	23.0345	7.65708	1.45201e-05	0.000183592	3.20903	CDON-Ctrl
P0DMV9	-0.395924	23.2276	-7.65101	1.46228e-05	0.000184521	3.20159	CDON-Ctrl
Q02790	-0.27099	24.7075	-7.64866	1.46627e-05	0.000184657	3.1987	CDON-Ctrl
Q92598	-0.283896	24.6592	-7.63362	1.49213e-05	0.00018754	3.18023	CDON-Ctrl
Q9P032	0.391916	20.6918	7.62015	1.5157e-05	0.000190124	3.16366	CDON-Ctrl
Q9Y4C8	-0.400721	20.014	-7.5802	1.58802e-05	0.000198679	3.11438	CDON-Ctrl
Q9NR56	-0.456	21.583	-7.57903	1.59019e-05	0.000198679	3.11294	CDON-Ctrl
P51946	-0.439667	19.0266	-7.56019	1.62564e-05	0.000202708	3.08964	CDON-Ctrl
Q7L4I2	-0.412349	20.211	-7.55674	1.63221e-05	0.000203127	3.08537	CDON-Ctrl
Q8TDW7	1.11273	17.1666	7.5516	1.64207e-05	0.000203953	3.079	CDON-Ctrl
P62854	-0.540012	20.9356	-7.54228	1.66012e-05	0.000205789	3.06745	CDON-Ctrl
P05023	0.312177	23.4529	7.53548	1.67342e-05	0.000206883	3.05901	CDON-Ctrl
Q01543	-0.483667	20.8014	-7.5344	1.67554e-05	0.000206883	3.05767	CDON-Ctrl
O00193	-0.452138	21.0059	-7.53226	1.67976e-05	0.000206883	3.05501	CDON-Ctrl
Q96G23	0.495566	17.8107	7.53111	1.68203e-05	0.000206883	3.05359	CDON-Ctrl
O15234	0.524823	18.2837	7.52644	1.69128e-05	0.000207617	3.04779	CDON-Ctrl
P52815	0.374881	21.7377	7.5228	1.69852e-05	0.000208102	3.04327	CDON-Ctrl
Q9H0W8	-0.383774	18.9996	-7.51922	1.70568e-05	0.000208575	3.03882	CDON-Ctrl
O75127	-0.372184	17.5252	-7.51538	1.71342e-05	0.000209116	3.03404	CDON-Ctrl
Q9NR12	0.274873	20.6359	7.50995	1.7244e-05	0.000209904	3.02729	CDON-Ctrl
Q15154	-0.266056	20.4287	-7.5089	1.72652e-05	0.000209904	3.02599	CDON-Ctrl
P13639	-0.422255	26.4959	-7.50416	1.73617e-05	0.000210338	3.02009	CDON-Ctrl
P23396	-0.322325	23.9727	-7.50375	1.73702e-05	0.000210338	3.01957	CDON-Ctrl
P55084	0.477991	23.0068	7.50226	1.74006e-05	0.000210338	3.01773	CDON-Ctrl
P25705	0.409291	25.7075	7.49859	1.74761e-05	0.000210683	3.01315	CDON-Ctrl
P04179	0.921186	17.3775	7.49763	1.74958e-05	0.000210683	3.01196	CDON-Ctrl
Q9BVK6	0.479831	20.6446	7.48187	1.7824e-05	0.000213893	2.99231	CDON-Ctrl
Q99622	-0.607768	15.9915	-7.4814	1.78338e-05	0.000213893	2.99173	CDON-Ctrl
Q96CT7	-0.454199	21.8737	-7.47997	1.78639e-05	0.000213893	2.98995	CDON-Ctrl
Q14807	0.433137	20.5824	7.47397	1.7991e-05	0.000215007	2.98245	CDON-Ctrl
O00418	-0.984344	18.0867	-7.46487	1.81855e-05	0.000216922	2.97108	CDON-Ctrl
P63220	-0.646642	21.9398	-7.46194	1.82486e-05	0.000217264	2.96742	CDON-Ctrl
Q15070	-0.408527	19.3149	-7.45585	1.83803e-05	0.000218421	2.95982	CDON-Ctrl
Q9UJ70	0.429243	20.4484	7.44534	1.86104e-05	0.000220741	2.94666	CDON-Ctrl
Q16836	0.429437	23.4546	7.44245	1.86742e-05	0.000221083	2.94304	CDON-Ctrl
O75367	0.910362	23.432	7.43619	1.88132e-05	0.000222312	2.9352	CDON-Ctrl
O14966	0.464178	17.595	7.43038	1.89432e-05	0.000223431	2.92792	CDON-Ctrl
Q9NUT2	0.39794	15.9175	7.42525	1.90589e-05	0.00022415	2.92148	CDON-Ctrl
O95071	-0.279553	21.8155	-7.42453	1.90751e-05	0.00022415	2.92059	CDON-Ctrl
Q96RN5	-0.363706	18.8049	-7.40209	1.95903e-05	0.000229658	2.89241	CDON-Ctrl
Q96K17	-0.451987	20.1117	-7.40097	1.96165e-05	0.000229658	2.89099	CDON-Ctrl
Q12906	-0.323432	24.3816	-7.39545	1.97456e-05	0.000230743	2.88406	CDON-Ctrl
P21964	0.390293	23.4646	7.39063	1.98593e-05	0.000231643	2.87799	CDON-Ctrl
Q9BXP5	0.271911	23.8325	7.38776	1.99273e-05	0.000232008	2.87437	CDON-Ctrl
O94819	0.338202	20.6527	7.38072	2.0095e-05	0.000233531	2.86551	CDON-Ctrl
O60725	0.490326	17.2735	7.37852	2.01478e-05	0.000233714	2.86274	CDON-Ctrl
O15066	0.487913	18.1642	7.3641	2.04971e-05	0.000236631	2.84456	CDON-Ctrl
Q9NR45	0.388702	22.0665	7.36391	2.05018e-05	0.000236631	2.84432	CDON-Ctrl
O75955	0.300821	20.4326	7.36213	2.05455e-05	0.000236631	2.84207	CDON-Ctrl
Q10471	0.407556	19.3937	7.36027	2.0591e-05	0.000236631	2.83973	CDON-Ctrl
Q9NXE4	0.492403	19.3296	7.36004	2.05967e-05	0.000236631	2.83944	CDON-Ctrl
Q13029	-0.481	17.1885	-7.35894	2.06238e-05	0.000236631	2.83804	CDON-Ctrl
Q15637	-0.326945	21.9372	-7.35327	2.0764e-05	0.000237808	2.83088	CDON-Ctrl
P62328	-0.74252	22.9955	-7.34926	2.08638e-05	0.000238519	2.82581	CDON-Ctrl
Q9P016	0.477791	21.1832	7.3411	2.10683e-05	0.000240423	2.8155	CDON-Ctrl
P22087	0.3804	23.087	7.32546	2.14662e-05	0.00024424	2.79571	CDON-Ctrl
P62750	-0.379835	23.8138	-7.32492	2.14802e-05	0.00024424	2.79503	CDON-Ctrl
P46782	-0.504546	23.3589	-7.32062	2.15911e-05	0.000245061	2.78958	CDON-Ctrl
Q9NRP0	0.790991	17.442	7.30663	2.19563e-05	0.000248381	2.77184	CDON-Ctrl
Q99943	0.517645	18.332	7.30641	2.19622e-05	0.000248381	2.77156	CDON-Ctrl
P67812	0.585398	20.2356	7.30393	2.20277e-05	0.000248427	2.76841	CDON-Ctrl
Q8N5I9	-0.644688	17.6321	-7.30328	2.20448e-05	0.000248427	2.76759	CDON-Ctrl
P62993	-0.276209	23.1165	-7.2964	2.22277e-05	0.000250042	2.75885	CDON-Ctrl
Q92917	-0.288641	22.072	-7.28593	2.25092e-05	0.000252759	2.74554	CDON-Ctrl
O43432	-0.303873	20.7641	-7.25237	2.34377e-05	0.000262718	2.7028	CDON-Ctrl
Q9NX55	-0.293525	19.6459	-7.24264	2.37144e-05	0.000265349	2.69039	CDON-Ctrl
Q9UKY7	-0.428737	21.6987	-7.24101	2.37611e-05	0.000265402	2.68831	CDON-Ctrl
Q9H4A3	-0.292469	20.4165	-7.23179	2.40274e-05	0.000267904	2.67652	CDON-Ctrl
Q9BSJ8	0.228051	23.2357	7.21843	2.44187e-05	0.000271592	2.65944	CDON-Ctrl
Q9BV57	-0.417078	20.7652	-7.21757	2.44441e-05	0.000271592	2.65834	CDON-Ctrl
Q96RE7	-0.427349	19.7777	-7.20972	2.46775e-05	0.00027323	2.64829	CDON-Ctrl
Q9UBV8	0.302661	20.38	7.20971	2.4678e-05	0.00027323	2.64827	CDON-Ctrl
P84095	0.331292	21.7967	7.19925	2.49926e-05	0.000276229	2.63487	CDON-Ctrl
Q8N1G2	0.339388	21.7302	7.1949	2.51249e-05	0.000277141	2.62929	CDON-Ctrl
Q6NUQ4	0.457194	21.6319	7.19366	2.51627e-05	0.000277141	2.6277	CDON-Ctrl
O75533	-0.273839	24.3466	-7.18914	2.53011e-05	0.00027818	2.6219	CDON-Ctrl
O14497	-0.230608	21.3472	-7.18452	2.54434e-05	0.000278923	2.61597	CDON-Ctrl
Q96FF9	0.955724	18.6828	7.18303	2.54894e-05	0.000278923	2.61405	CDON-Ctrl
Q02543	-0.415796	23.0396	-7.18143	2.55392e-05	0.000278923	2.61199	CDON-Ctrl
O60271	-0.271895	21.4126	-7.18123	2.55451e-05	0.000278923	2.61174	CDON-Ctrl
Q9H0V9	0.499542	17.0147	7.17631	2.56983e-05	0.000280112	2.60542	CDON-Ctrl
Q96AX2	0.436896	19.3103	7.17212	2.58296e-05	0.000281058	2.60003	CDON-Ctrl
O94979	0.287876	22.2519	7.16721	2.59844e-05	0.000282218	2.59371	CDON-Ctrl
Q15758	-0.478249	20.2333	-7.16591	2.60255e-05	0.000282218	2.59204	CDON-Ctrl
O43663	0.346336	20.5043	7.16342	2.61043e-05	0.000282588	2.58885	CDON-Ctrl
O95571	0.375712	21.7482	7.15435	2.63941e-05	0.000285237	2.57717	CDON-Ctrl
Q9HB40	-0.378957	20.5201	-7.15284	2.64429e-05	0.000285276	2.57522	CDON-Ctrl
Q9H6Z4	-0.294977	20.5503	-7.15025	2.65263e-05	0.000285689	2.57189	CDON-Ctrl
Q9Y2U8	0.531842	20.0214	7.1476	2.6612e-05	0.000286124	2.56848	CDON-Ctrl
O15042	-0.318695	22.4232	-7.13773	2.69344e-05	0.000289099	2.55574	CDON-Ctrl
Q8WVM0	-0.423783	17.7699	-7.13246	2.71079e-05	0.000290468	2.54895	CDON-Ctrl
Q8N6N3	-0.333541	19.4493	-7.12874	2.72315e-05	0.000291298	2.54414	CDON-Ctrl
Q8IY37	-0.424018	19.781	-7.10065	2.81829e-05	0.000300966	2.50782	CDON-Ctrl
Q6NUM9	0.462038	20.2622	7.0942	2.84062e-05	0.00030284	2.49947	CDON-Ctrl
Q9NV31	-0.519372	18.7782	-7.08561	2.8707e-05	0.000305531	2.48833	CDON-Ctrl
P14625	0.331852	25.4488	7.07949	2.8923e-05	0.000307313	2.4804	CDON-Ctrl
Q14566	0.255546	24.0893	7.07783	2.89822e-05	0.000307426	2.47824	CDON-Ctrl
Q8IVF2	-0.723085	16.7142	-7.07486	2.9088e-05	0.000308031	2.47439	CDON-Ctrl
O00115	0.332789	19.3765	7.06725	2.93609e-05	0.000310349	2.46451	CDON-Ctrl
Q9UNE7	-0.382232	19.4443	-7.06603	2.94051e-05	0.000310349	2.46292	CDON-Ctrl
Q8IWS0	0.377809	22.12	7.06102	2.95866e-05	0.000311744	2.45641	CDON-Ctrl
Q9BZQ6	-0.345144	17.3983	-7.05894	2.96624e-05	0.000312022	2.45371	CDON-Ctrl
Q9H6F2	0.747595	15.2239	7.05411	2.9839e-05	0.00031336	2.44743	CDON-Ctrl
Q86YV0	0.372853	22.3367	7.04026	3.03518e-05	0.000318216	2.42941	CDON-Ctrl
Q9P2E9	-0.344951	22.0382	-7.03778	3.04447e-05	0.000318661	2.42618	CDON-Ctrl
Q3SXM5	0.549884	19.861	7.02683	3.08582e-05	0.000322455	2.41191	CDON-Ctrl
O15226	-0.314657	21.4286	-7.02125	3.10713e-05	0.000323877	2.40463	CDON-Ctrl
P31948	-0.31662	26.1708	-7.02059	3.10967e-05	0.000323877	2.40376	CDON-Ctrl
Q9BW83	0.420578	19.3915	7.01688	3.12396e-05	0.00032483	2.39892	CDON-Ctrl
Q9BXY0	-0.421365	20.2014	-7.00406	3.17378e-05	0.000329468	2.38218	CDON-Ctrl
Q13158	0.361925	19.005	6.98613	3.24496e-05	0.000336306	2.35872	CDON-Ctrl
P30153	-0.265831	23.3302	-6.98393	3.25381e-05	0.000336671	2.35585	CDON-Ctrl
P28072	-0.268849	21.6008	-6.94985	3.39432e-05	0.000350636	2.31113	CDON-Ctrl
P48047	0.470358	23.3463	6.94239	3.42591e-05	0.000353321	2.30134	CDON-Ctrl
Q9HD20	0.340246	21.2323	6.93715	3.44832e-05	0.000354555	2.29444	CDON-Ctrl
Q92673	-0.317429	19.9462	-6.93697	3.44909e-05	0.000354555	2.2942	CDON-Ctrl
P63010	-0.329795	22.0453	-6.93122	3.47386e-05	0.000356522	2.28663	CDON-Ctrl
Q13619	-0.259073	21.4778	-6.92182	3.51477e-05	0.000360135	2.27425	CDON-Ctrl
O43292	0.652039	18.2401	6.91519	3.54393e-05	0.000362493	2.26551	CDON-Ctrl
P11802	-0.488952	19.0752	-6.91398	3.54924e-05	0.000362493	2.26393	CDON-Ctrl
Q93084	0.290145	20.8122	6.91148	3.56033e-05	0.000363039	2.26063	CDON-Ctrl
P09234	-0.353343	20.9863	-6.90593	3.58507e-05	0.000364973	2.25331	CDON-Ctrl
Q8NFV4	0.46897	19.3686	6.90381	3.59457e-05	0.000365351	2.25051	CDON-Ctrl
P62316	-0.334738	22.302	-6.88326	3.68804e-05	0.000374251	2.22336	CDON-Ctrl
O15014	-0.571217	18.8676	-6.87658	3.719e-05	0.000376787	2.21452	CDON-Ctrl
P51159	0.433907	21.2399	6.87408	3.73065e-05	0.000377362	2.21121	CDON-Ctrl
P11177	0.324602	22.5819	6.87221	3.7394e-05	0.000377644	2.20873	CDON-Ctrl
Q9UM22	0.702685	18.1133	6.85942	3.79977e-05	0.000383128	2.19179	CDON-Ctrl
P46459	0.25859	23.6639	6.85099	3.84014e-05	0.000386582	2.18062	CDON-Ctrl
P46199	0.267451	19.4948	6.84826	3.85332e-05	0.000387292	2.17699	CDON-Ctrl
P51784	0.352013	19.6013	6.84497	3.86926e-05	0.000388277	2.17263	CDON-Ctrl
P25788	-0.265914	23.4934	-6.8075	4.05597e-05	0.00040583	2.12279	CDON-Ctrl
Q6PCB6	0.956992	14.5364	6.80729	4.05701e-05	0.00040583	2.12251	CDON-Ctrl
Q5SW79	-0.325622	20.5412	-6.80265	4.08084e-05	0.000407568	2.11632	CDON-Ctrl
Q05823	0.331245	18.5773	6.7906	4.14334e-05	0.000413158	2.10025	CDON-Ctrl
Q9BQB6	0.49139	19.0347	6.78577	4.16863e-05	0.000415025	2.09381	CDON-Ctrl
Q5TEC6	1.47061	19.5039	6.7845	4.17535e-05	0.000415041	2.09211	CDON-Ctrl
Q9BQ52	-0.279194	20.9614	-6.77859	4.20662e-05	0.000417492	2.08422	CDON-Ctrl
Q969H8	0.452712	22.113	6.76557	4.27647e-05	0.000423759	2.0668	CDON-Ctrl
P20061	1.36303	15.2843	6.75089	4.35666e-05	0.00043103	2.04715	CDON-Ctrl
Q12846	0.397577	19.8734	6.74628	4.38218e-05	0.000432204	2.04098	CDON-Ctrl
P09382	0.332472	23.9415	6.74628	4.3822e-05	0.000432204	2.04097	CDON-Ctrl
P39748	0.351119	22.9398	6.74325	4.39906e-05	0.000433191	2.03691	CDON-Ctrl
P13612	-0.353767	20.5743	-6.73722	4.43282e-05	0.000435836	2.02883	CDON-Ctrl
P61289	-0.366394	22.0733	-6.73528	4.44377e-05	0.000436235	2.02622	CDON-Ctrl
Q9NYJ1	-0.521797	18.3086	-6.72924	4.47796e-05	0.00043891	2.01811	CDON-Ctrl
Q9UDW1	-0.456828	18.1607	-6.72148	4.5223e-05	0.000442569	2.00769	CDON-Ctrl
O75794	-0.633914	18.4115	-6.71897	4.53674e-05	0.000443297	2.00432	CDON-Ctrl
P27635	-0.263543	23.1437	-6.71646	4.55122e-05	0.000444025	2.00095	CDON-Ctrl
Q9UNN8	-0.684849	16.353	-6.71501	4.55964e-05	0.000444161	1.99899	CDON-Ctrl
Q6UW68	0.408312	18.3885	6.71202	4.57698e-05	0.000445164	1.99498	CDON-Ctrl
Q9BW85	-0.312792	20.0157	-6.70251	4.63273e-05	0.000447909	1.98218	CDON-Ctrl
P00491	-0.426011	23.243	-6.70189	4.63635e-05	0.000447909	1.98135	CDON-Ctrl
Q96E39	0.407286	19.4416	6.70167	4.63766e-05	0.000447909	1.98105	CDON-Ctrl
P05387	-0.278111	23.5807	-6.70131	4.63979e-05	0.000447909	1.98057	CDON-Ctrl
Q9NZN8	-0.485103	18.4926	-6.70117	4.64062e-05	0.000447909	1.98038	CDON-Ctrl
P35232	0.404785	23.0293	6.69882	4.65452e-05	0.000448565	1.97721	CDON-Ctrl
Q7LGA3	0.317958	18.1671	6.689	4.71314e-05	0.000453523	1.96398	CDON-Ctrl
P55010	-0.330289	22.6905	-6.68365	4.74537e-05	0.000455931	1.95677	CDON-Ctrl
Q9UBQ7	0.384761	20.7962	6.67385	4.80509e-05	0.000460968	1.94355	CDON-Ctrl
Q96I99	0.295473	22.6629	6.67242	4.81388e-05	0.000461112	1.94161	CDON-Ctrl
Q9H061	0.396458	18.8802	6.65239	4.93869e-05	0.000471693	1.91454	CDON-Ctrl
Q9HB71	-0.274113	23.7412	-6.65187	4.94201e-05	0.000471693	1.91383	CDON-Ctrl
O95619	-0.450248	18.531	-6.65103	4.94731e-05	0.000471693	1.9127	CDON-Ctrl
P62081	-0.384366	24.1655	-6.64994	4.95419e-05	0.000471693	1.91123	CDON-Ctrl
P09874	0.578206	25.0587	6.64711	4.97222e-05	0.000472641	1.90739	CDON-Ctrl
P58335	-0.424816	18.5101	-6.64602	4.9791e-05	0.000472641	1.90593	CDON-Ctrl
Q7Z2K6	0.583484	19.2916	6.63011	5.08168e-05	0.000481655	1.88436	CDON-Ctrl
P78316	-0.759409	19.6578	-6.6233	5.12621e-05	0.000485148	1.87513	CDON-Ctrl
P01137	-0.292876	20.1006	-6.61698	5.16795e-05	0.000487375	1.86656	CDON-Ctrl
Q9BT09	0.298366	22.1315	6.6155	5.17779e-05	0.000487375	1.86455	CDON-Ctrl
Q9Y3E5	0.337246	20.8152	6.61536	5.17871e-05	0.000487375	1.86436	CDON-Ctrl
Q96ME7	1.12161	20.5845	6.61508	5.18057e-05	0.000487375	1.86398	CDON-Ctrl
P53004	0.322831	20.9868	6.60995	5.21485e-05	0.00048987	1.85701	CDON-Ctrl
Q9Y6A9	0.487547	19.9526	6.60245	5.26537e-05	0.000493882	1.84681	CDON-Ctrl
Q9NR50	0.230604	21.5917	6.60056	5.27814e-05	0.000494347	1.84425	CDON-Ctrl
Q9Y4E5	-0.510743	18.6765	-6.59227	5.33474e-05	0.000497926	1.83297	CDON-Ctrl
Q9NVA1	0.321978	17.0866	6.59197	5.33679e-05	0.000497926	1.83256	CDON-Ctrl
P35659	0.247016	22.2543	6.59151	5.33998e-05	0.000497926	1.83193	CDON-Ctrl
Q9H7Z6	-0.431458	19.5001	-6.59005	5.35001e-05	0.000498055	1.82995	CDON-Ctrl
Q6NW29	-0.378206	18.5285	-6.58902	5.35712e-05	0.000498055	1.82854	CDON-Ctrl
Q96HV5	0.562686	16.9606	6.58486	5.3859e-05	0.000499995	1.82288	CDON-Ctrl
Q92945	-0.299896	24.7795	-6.58338	5.39618e-05	0.000500215	1.82086	CDON-Ctrl
P61009	0.484962	19.9702	6.57353	5.46511e-05	0.000505863	1.80744	CDON-Ctrl
Q5TGZ0	-0.467353	18.5319	-6.56606	5.51799e-05	0.000510011	1.79726	CDON-Ctrl
Q9HD26	-0.334762	20.7568	-6.56211	5.54622e-05	0.000511872	1.79186	CDON-Ctrl
Q6W2J9	-0.76816	16.4889	-6.56065	5.55669e-05	0.00051209	1.78987	CDON-Ctrl
O94905	0.258868	20.9118	6.55476	5.59911e-05	0.000514631	1.78183	CDON-Ctrl
P63165	-0.47452	20.9361	-6.55399	5.60466e-05	0.000514631	1.78078	CDON-Ctrl
Q15545	-0.583376	17.8327	-6.55343	5.60868e-05	0.000514631	1.78002	CDON-Ctrl
P61769	-0.490218	22.105	-6.55123	5.62467e-05	0.00051535	1.77701	CDON-Ctrl
Q9ULW0	0.295003	23.0841	6.54406	5.67706e-05	0.000519398	1.76721	CDON-Ctrl
Q9NX01	0.493621	17.3211	6.54049	5.70333e-05	0.000521047	1.76233	CDON-Ctrl
Q9Y5J1	-0.507609	20.0746	-6.53795	5.72209e-05	0.000521583	1.75885	CDON-Ctrl
O15258	0.322659	20.5053	6.53746	5.72569e-05	0.000521583	1.75819	CDON-Ctrl
Q5JWF2	0.297208	20.6044	6.53578	5.73815e-05	0.000521966	1.75589	CDON-Ctrl
Q14147	0.396676	16.8389	6.52669	5.80612e-05	0.000527389	1.74344	CDON-Ctrl
Q7Z5K2	-0.314254	20.8885	-6.5223	5.83924e-05	0.000529637	1.73742	CDON-Ctrl
Q08722	0.340165	21.1097	6.5204	5.85363e-05	0.000529865	1.73482	CDON-Ctrl
P20073	-0.289154	22.3453	-6.51975	5.85852e-05	0.000529865	1.73394	CDON-Ctrl
O14732	-0.49676	19.5007	-6.51478	5.89646e-05	0.000532535	1.72711	CDON-Ctrl
Q13492	-0.465557	20.1016	-6.51186	5.91879e-05	0.000533789	1.72312	CDON-Ctrl
Q86WV6	0.467089	20.7364	6.50658	5.95947e-05	0.000536692	1.71587	CDON-Ctrl
Q9Y6K0	0.4313	17.0104	6.5023	5.99273e-05	0.000538718	1.70999	CDON-Ctrl
Q99436	-0.280511	21.6313	-6.50149	5.99901e-05	0.000538718	1.70888	CDON-Ctrl
P23368	0.255344	22.7108	6.49979	6.01227e-05	0.000539143	1.70655	CDON-Ctrl
O94855	-0.306962	20.7037	-6.49513	6.04873e-05	0.000541644	1.70015	CDON-Ctrl
P17812	0.293823	22.7969	6.48667	6.11569e-05	0.000546865	1.68851	CDON-Ctrl
P30154	-0.454531	19.6304	-6.48126	6.15885e-05	0.000549659	1.68108	CDON-Ctrl
Q9BQG0	-0.391187	22.8756	-6.48058	6.16431e-05	0.000549659	1.68014	CDON-Ctrl
Q00013	0.335401	20.1302	6.47284	6.22674e-05	0.000554443	1.66949	CDON-Ctrl
Q96F63	0.458554	18.9481	6.46921	6.2562e-05	0.000556282	1.6645	CDON-Ctrl
P16150	-0.306306	19.1508	-6.45625	6.3628e-05	0.00056464	1.64663	CDON-Ctrl
Q9BRR6	0.31391	19.4651	6.45562	6.36806e-05	0.00056464	1.64576	CDON-Ctrl
Q02809	-0.309289	19.3115	-6.4484	6.42829e-05	0.000568707	1.63581	CDON-Ctrl
P53367	-0.315136	19.7845	-6.44797	6.43191e-05	0.000568707	1.63521	CDON-Ctrl
Q9UL46	-0.303946	22.3763	-6.43993	6.49985e-05	0.000573534	1.6241	CDON-Ctrl
Q99856	-0.265341	19.5073	-6.43936	6.50465e-05	0.000573534	1.62332	CDON-Ctrl
O75947	0.339763	23.1699	6.43436	6.54728e-05	0.000576489	1.61642	CDON-Ctrl
P15151	0.340729	18.6009	6.43287	6.56008e-05	0.000576813	1.61435	CDON-Ctrl
P43304	0.442716	19.4228	6.42977	6.5867e-05	0.000578349	1.61007	CDON-Ctrl
Q9Y5L4	-0.369066	20.1718	-6.4262	6.61756e-05	0.000579543	1.60513	CDON-Ctrl
Q7L9L4	-0.376725	20.0645	-6.42607	6.61863e-05	0.000579543	1.60496	CDON-Ctrl
Q96SB3	-0.455827	19.6577	-6.42501	6.62789e-05	0.000579551	1.60348	CDON-Ctrl
P49736	0.259133	24.2929	6.41728	6.69523e-05	0.00058463	1.59279	CDON-Ctrl
Q96CW1	-0.321486	21.9398	-6.41326	6.73061e-05	0.000586642	1.58722	CDON-Ctrl
P53597	0.302662	22.3522	6.41255	6.73682e-05	0.000586642	1.58625	CDON-Ctrl
P05362	0.414274	18.8826	6.41055	6.75456e-05	0.000587113	1.58347	CDON-Ctrl
Q9Y673	0.582609	19.805	6.40984	6.76081e-05	0.000587113	1.58249	CDON-Ctrl
P42167	0.578815	23.0302	6.40812	6.77608e-05	0.000587221	1.5801	CDON-Ctrl
Q8IXQ3	-0.647875	17.2321	-6.40761	6.78062e-05	0.000587221	1.57939	CDON-Ctrl
P62277	-0.63819	23.2507	-6.40192	6.83137e-05	0.00059004	1.57151	CDON-Ctrl
P45954	0.267338	20.1294	6.40187	6.83185e-05	0.00059004	1.57144	CDON-Ctrl
P42356	-0.326852	18.9378	-6.39655	6.87972e-05	0.000593364	1.56406	CDON-Ctrl
Q66K64	-0.515317	15.6453	-6.38455	6.98897e-05	0.000601965	1.5474	CDON-Ctrl
P06748	-0.364999	25.7262	-6.38207	7.0117e-05	0.000602526	1.54397	CDON-Ctrl
Q969X5	0.613198	17.102	6.38144	7.01756e-05	0.000602526	1.54308	CDON-Ctrl
P50416	0.286238	21.3955	6.38073	7.02407e-05	0.000602526	1.5421	CDON-Ctrl
O95470	0.41609	19.1532	6.37938	7.03656e-05	0.000602779	1.54023	CDON-Ctrl
Q92804	-0.573036	21.7247	-6.37667	7.06165e-05	0.00060411	1.53646	CDON-Ctrl
Q5SSJ5	0.895366	23.0769	6.37254	7.10009e-05	0.000606578	1.53072	CDON-Ctrl
Q92878	0.333588	23.9504	6.3709	7.1155e-05	0.000607074	1.52843	CDON-Ctrl
P19367	0.249653	23.8101	6.36886	7.13458e-05	0.000607881	1.5256	CDON-Ctrl
P08559	0.324108	23.1945	6.36053	7.21322e-05	0.000613755	1.51401	CDON-Ctrl
Q13435	-0.291178	23.9562	-6.35678	7.24892e-05	0.000615964	1.50879	CDON-Ctrl
Q99081	-0.970895	15.4511	-6.35069	7.30737e-05	0.000620081	1.5003	CDON-Ctrl
Q8IVS2	0.375522	18.4497	6.34969	7.31699e-05	0.000620081	1.49891	CDON-Ctrl
Q00722	-0.243949	19.8057	-6.34665	7.34637e-05	0.000621737	1.49468	CDON-Ctrl
Q14493	0.26169	20.5531	6.34353	7.37664e-05	0.000623464	1.49033	CDON-Ctrl
Q99798	0.265394	23.8387	6.3353	7.45727e-05	0.000629438	1.47884	CDON-Ctrl
Q07021	0.395767	21.5954	6.32008	7.6087e-05	0.000641133	1.45759	CDON-Ctrl
Q16531	-0.274664	24.5245	-6.31934	7.61612e-05	0.000641133	1.45656	CDON-Ctrl
P23434	0.327331	19.2597	6.31423	7.66781e-05	0.000643776	1.44941	CDON-Ctrl
Q9NP61	-0.310836	20.7314	-6.31422	7.66788e-05	0.000643776	1.4494	CDON-Ctrl
Q9BWM7	0.538533	19.4347	6.30971	7.71383e-05	0.000646775	1.44309	CDON-Ctrl
P42575	-0.363552	19.8163	-6.30295	7.78312e-05	0.00065172	1.43363	CDON-Ctrl
P19447	0.282958	19.0008	6.2955	7.86031e-05	0.000656659	1.4232	CDON-Ctrl
Q9H6U8	0.592725	18.3558	6.29502	7.86529e-05	0.000656659	1.42253	CDON-Ctrl
Q9BVI4	-0.378725	20.6227	-6.29426	7.87326e-05	0.000656659	1.42146	CDON-Ctrl
P46776	-0.400337	22.6304	-6.29294	7.88703e-05	0.000656941	1.41961	CDON-Ctrl
Q9P270	-0.273785	19.144	-6.28864	7.93212e-05	0.000659827	1.41359	CDON-Ctrl
Q04206	0.340873	20.7913	6.28593	7.96071e-05	0.000661335	1.40979	CDON-Ctrl
Q8N0X4	0.3731	20.046	6.28199	8.00244e-05	0.000663929	1.40426	CDON-Ctrl
Q14012	0.538465	17.8194	6.27838	8.04087e-05	0.000666244	1.3992	CDON-Ctrl
Q9Y265	0.298502	23.3218	6.27667	8.0591e-05	0.00066688	1.3968	CDON-Ctrl
Q53F19	-0.305171	20.2408	-6.27508	8.07618e-05	0.000667034	1.39457	CDON-Ctrl
P12268	0.32464	24.2334	6.27453	8.08206e-05	0.000667034	1.3938	CDON-Ctrl
Q9Y6E0	-0.335251	19.4732	-6.27235	8.10554e-05	0.000668099	1.39073	CDON-Ctrl
Q08209	-0.355944	21.0763	-6.26928	8.1387e-05	0.000669959	1.38642	CDON-Ctrl
P08865	-0.331504	22.8317	-6.26342	8.2023e-05	0.000674316	1.37819	CDON-Ctrl
Q96E29	-0.490009	18.2115	-6.25877	8.25315e-05	0.000676674	1.37166	CDON-Ctrl
P49750	-0.224427	21.1812	-6.25819	8.25953e-05	0.000676674	1.37084	CDON-Ctrl
O00330	0.277386	21.2885	6.25696	8.27305e-05	0.000676674	1.36911	CDON-Ctrl
O00443	-0.299213	17.4638	-6.25689	8.27383e-05	0.000676674	1.36901	CDON-Ctrl
L0R6Q1	0.409654	18.6734	6.25592	8.28449e-05	0.000676674	1.36765	CDON-Ctrl
Q13586	0.290832	20.0577	6.25239	8.32355e-05	0.000678987	1.36268	CDON-Ctrl
Q8WWC4	0.228009	20.1254	6.24867	8.36492e-05	0.000681482	1.35744	CDON-Ctrl
Q9UK61	-0.264866	21.5821	-6.24142	8.44603e-05	0.000687205	1.34724	CDON-Ctrl
Q9Y2X3	0.40646	22.3465	6.2386	8.4778e-05	0.000688903	1.34327	CDON-Ctrl
Q14562	-0.297391	19.3835	-6.22859	8.5918e-05	0.00069727	1.32916	CDON-Ctrl
Q9NZ45	0.532599	19.9227	6.22141	8.67456e-05	0.000703084	1.31902	CDON-Ctrl
P55854	-0.239889	19.8092	-6.22044	8.68575e-05	0.00070309	1.31766	CDON-Ctrl
Q6PD74	-0.292052	20.4556	-6.2171	8.72459e-05	0.00070533	1.31295	CDON-Ctrl
Q96CS3	0.425455	20.3084	6.2152	8.7467e-05	0.000705441	1.31027	CDON-Ctrl
O95905	-0.482079	18.6343	-6.21507	8.74827e-05	0.000705441	1.31008	CDON-Ctrl
O14867	-0.843563	15.8692	-6.21017	8.80579e-05	0.000709175	1.30316	CDON-Ctrl
P51610	-0.289514	22.8256	-6.20916	8.81769e-05	0.00070923	1.30173	CDON-Ctrl
Q16822	0.302673	22.3022	6.20587	8.85652e-05	0.000711448	1.29709	CDON-Ctrl
Q9H270	0.219203	20.1554	6.20097	8.91479e-05	0.000715219	1.29016	CDON-Ctrl
Q86UX7	0.288705	23.596	6.19599	8.97438e-05	0.000719088	1.28312	CDON-Ctrl
P15260	-0.952634	15.6443	-6.18487	9.10901e-05	0.000728951	1.26738	CDON-Ctrl
Q9P2R3	0.200209	20.6289	6.18136	9.15199e-05	0.000731465	1.26241	CDON-Ctrl
O00186	0.257803	21.354	6.17315	9.25326e-05	0.000738165	1.25078	CDON-Ctrl
Q9UKY1	-0.488268	16.5257	-6.17268	9.25918e-05	0.000738165	1.2501	CDON-Ctrl
O75503	0.435063	18.1153	6.16722	9.32725e-05	0.000742383	1.24236	CDON-Ctrl
P33316	-0.360898	23.6373	-6.16655	9.33557e-05	0.000742383	1.24142	CDON-Ctrl
Q99549	0.419386	20.1537	6.16301	9.38008e-05	0.000744986	1.23639	CDON-Ctrl
P62899	-0.501329	22.4535	-6.15663	9.46077e-05	0.000750452	1.22734	CDON-Ctrl
Q9NYV6	0.853298	17.4131	6.15132	9.52855e-05	0.00075488	1.2198	CDON-Ctrl
Q13263	-0.363036	23.9553	-6.1401	9.67353e-05	0.000765407	1.20384	CDON-Ctrl
Q9NZ43	0.443547	18.9626	6.13768	9.70513e-05	0.000766948	1.2004	CDON-Ctrl
Q9BV79	0.30232	20.536	6.13048	9.79962e-05	0.000773448	1.19016	CDON-Ctrl
P00505	0.684312	22.5347	6.12616	9.85681e-05	0.000776992	1.18401	CDON-Ctrl
P49137	-0.237967	19.6299	-6.12514	9.87044e-05	0.000777097	1.18255	CDON-Ctrl
P62424	-0.365311	24.1876	-6.12214	9.91048e-05	0.000779279	1.17827	CDON-Ctrl
P00338	-0.336876	24.7043	-6.11707	9.97848e-05	0.000783032	1.17105	CDON-Ctrl
P62906	-0.41368	23.7927	-6.11673	9.98297e-05	0.000783032	1.17057	CDON-Ctrl
Q99698	-0.398853	17.7811	-6.11156	0.000100529	0.000787543	1.16319	CDON-Ctrl
Q9BTZ2	0.431986	19.5353	6.11039	0.000100688	0.000787812	1.16152	CDON-Ctrl
P16220	-0.426942	17.9337	-6.10875	0.000100911	0.000788576	1.15919	CDON-Ctrl
Q6UWH6	0.521731	16.3374	6.10652	0.000101216	0.000789986	1.156	CDON-Ctrl
O95229	0.282802	19.5427	6.10363	0.000101612	0.000791956	1.15188	CDON-Ctrl
P46777	-0.340269	24.3952	-6.10285	0.000101719	0.000791956	1.15076	CDON-Ctrl
P62841	-0.613659	20.961	-6.09784	0.00010241	0.000796351	1.14362	CDON-Ctrl
P07686	0.341198	22.5592	6.09555	0.000102727	0.000797841	1.14034	CDON-Ctrl
Q15800	-0.661072	15.5863	-6.09268	0.000103126	0.00079931	1.13625	CDON-Ctrl
A1L0T0	0.281365	20.5996	6.09237	0.000103169	0.00079931	1.13581	CDON-Ctrl
Q6Y7W6	-0.371835	21.0204	-6.09096	0.000103367	0.00079986	1.13379	CDON-Ctrl
Q9ULP9	0.268366	18.6532	6.08392	0.000104356	0.000806063	1.12372	CDON-Ctrl
Q6NUK1	0.288783	22.0791	6.08344	0.000104424	0.000806063	1.12304	CDON-Ctrl
P23381	0.364462	23.0257	6.08232	0.000104582	0.000806303	1.12144	CDON-Ctrl
Q9GZR2	-0.43639	19.448	-6.07793	0.000105206	0.000808931	1.11516	CDON-Ctrl
O15228	0.295687	20.2916	6.07769	0.00010524	0.000808931	1.11481	CDON-Ctrl
Q9BZQ8	0.335796	21.1948	6.07722	0.000105307	0.000808931	1.11414	CDON-Ctrl
O15355	-0.262311	23.1793	-6.07605	0.000105474	0.00080923	1.11247	CDON-Ctrl
Q9Y2L1	0.276097	22.4353	6.074	0.000105768	0.000810504	1.10953	CDON-Ctrl
P34932	-0.271102	24.8745	-6.0676	0.000106689	0.000816573	1.10037	CDON-Ctrl
Q9NPF5	0.425761	19.3093	6.06268	0.000107404	0.000821046	1.09332	CDON-Ctrl
Q14696	0.469241	21.6459	6.06054	0.000107715	0.000822388	1.09026	CDON-Ctrl
P38919	0.288634	23.7796	6.05969	0.000107839	0.000822388	1.08904	CDON-Ctrl
P78406	0.239292	22.2107	6.05496	0.000108534	0.000826691	1.08225	CDON-Ctrl
Q9NRL2	0.363099	20.4893	6.0535	0.000108749	0.000826706	1.08016	CDON-Ctrl
P53609	0.349594	19.435	6.05261	0.000108881	0.000826706	1.07889	CDON-Ctrl
O75380	-0.393817	19.9184	-6.05229	0.000108929	0.000826706	1.07842	CDON-Ctrl
P51553	0.412625	21.0585	6.05117	0.000109095	0.000826973	1.07681	CDON-Ctrl
O00410	-0.283719	23.9798	-6.04417	0.000110137	0.000832858	1.06677	CDON-Ctrl
Q8IXM6	0.592011	16.1565	6.04407	0.000110152	0.000832858	1.06662	CDON-Ctrl
Q9P107	0.282927	19.2207	6.0433	0.000110266	0.000832858	1.06553	CDON-Ctrl
Q9NVT9	-0.293693	19.6116	-6.04211	0.000110446	0.000833218	1.06381	CDON-Ctrl
Q9NQZ6	-0.795179	16.055	-6.04047	0.000110692	0.00083408	1.06146	CDON-Ctrl
P33993	0.293603	24.3129	6.02712	0.00011272	0.000848351	1.04228	CDON-Ctrl
Q8NBL1	0.335054	19.7395	6.02372	0.000113244	0.000851281	1.03738	CDON-Ctrl
Q9NXG2	-0.228346	21.8374	-6.02138	0.000113605	0.000852981	1.03402	CDON-Ctrl
O95674	0.601148	15.2262	6.01792	0.000114141	0.000855991	1.02905	CDON-Ctrl
P43897	0.3757	21.5133	6.0143	0.000114706	0.00085921	1.02383	CDON-Ctrl
P62873	0.432795	20.9962	6.01316	0.000114885	0.000859529	1.02219	CDON-Ctrl
Q9Y3U8	-0.626964	22.1121	-6.01083	0.00011525	0.000861244	1.01883	CDON-Ctrl
P57076	-0.286139	19.6361	-6.00643	0.000115944	0.000865402	1.0125	CDON-Ctrl
O75323	0.430429	21.4344	6.00321	0.000116454	0.000867421	1.00786	CDON-Ctrl
Q9Y3D7	0.327173	19.9937	6.00299	0.000116489	0.000867421	1.00754	CDON-Ctrl
Q9BY42	-0.345207	19.969	-6.00008	0.000116952	0.000869851	1.00335	CDON-Ctrl
P40121	0.280629	23.8117	5.99754	0.000117358	0.000871844	0.999687	CDON-Ctrl
Q3ZCQ8	0.254037	21.3487	5.99446	0.000117854	0.000874007	0.995236	CDON-Ctrl
Q14687	-0.407979	17.133	-5.99349	0.00011801	0.000874007	0.993841	CDON-Ctrl
Q8NC56	0.27964	19.7053	5.99315	0.000118064	0.000874007	0.993354	CDON-Ctrl
P62879	0.405307	20.2618	5.99079	0.000118446	0.000875806	0.989945	CDON-Ctrl
Q9Y679	0.247206	20.9428	5.98841	0.000118831	0.00087763	0.986514	CDON-Ctrl
Q9UIJ7	0.686636	22.7665	5.98478	0.000119423	0.000880972	0.981267	CDON-Ctrl
Q9H8M2	-0.496861	17.4197	-5.98299	0.000119715	0.000882094	0.978691	CDON-Ctrl
P30040	0.283745	22.9871	5.98108	0.000120028	0.000883369	0.975935	CDON-Ctrl
P49748	0.278148	22.31	5.97982	0.000120234	0.000883862	0.974116	CDON-Ctrl
P11413	0.264205	23.21	5.97696	0.000120707	0.00088551	0.969973	CDON-Ctrl
Q86YP4	-0.381788	21.2398	-5.97613	0.000120844	0.00088551	0.968775	CDON-Ctrl
O43390	0.57891	23.8724	5.97569	0.000120916	0.00088551	0.968142	CDON-Ctrl
Q9H009	-0.628277	19.0079	-5.97507	0.000121019	0.00088551	0.967249	CDON-Ctrl
P60228	-0.240442	22.8338	-5.97262	0.000121426	0.00088746	0.963703	CDON-Ctrl
Q92600	-0.311641	19.5188	-5.9704	0.000121795	0.000889129	0.960499	CDON-Ctrl
Q9NZM3	-0.237925	20.553	-5.96748	0.000122284	0.000891669	0.956268	CDON-Ctrl
Q6ICG6	-0.499659	18.3728	-5.96633	0.000122476	0.000892043	0.954607	CDON-Ctrl
O94941	-0.667228	16.343	-5.96395	0.000122875	0.000893917	0.951175	CDON-Ctrl
Q567U6	0.280463	20.4207	5.96223	0.000123165	0.000895001	0.948681	CDON-Ctrl
O60333	-0.371959	18.7529	-5.96044	0.000123468	0.000896168	0.946091	CDON-Ctrl
Q8TBP6	0.317267	18.4329	5.9513	0.000125025	0.00090643	0.932855	CDON-Ctrl
Q9Y376	-0.44325	22.0504	-5.94717	0.000125735	0.000910533	0.926876	CDON-Ctrl
P15336	-0.553906	16.8144	-5.94573	0.000125983	0.00091129	0.924789	CDON-Ctrl
P08574	0.35056	21.2525	5.94334	0.000126398	0.000913245	0.921318	CDON-Ctrl
P49790	-0.215686	21.2106	-5.93765	0.000127389	0.000919355	0.91307	CDON-Ctrl
P11310	0.280677	22.8778	5.93553	0.00012776	0.000920585	0.910002	CDON-Ctrl
P49754	0.367564	19.2583	5.93453	0.000127936	0.000920585	0.908552	CDON-Ctrl
P10109	-0.355769	19.9081	-5.9341	0.000128012	0.000920585	0.907917	CDON-Ctrl
Q969X0	-0.284476	18.9774	-5.93336	0.000128142	0.000920585	0.906848	CDON-Ctrl
P78536	0.22315	17.8122	5.92964	0.000128799	0.000924256	0.901446	CDON-Ctrl
P30044	0.489272	22.1015	5.91964	0.000130583	0.000935991	0.886925	CDON-Ctrl
Q14157	-0.272057	22.67	-5.9187	0.000130751	0.000936133	0.885568	CDON-Ctrl
Q13496	-0.413824	19.2908	-5.91302	0.000131777	0.000942417	0.877309	CDON-Ctrl
Q06546	-0.259495	20.5613	-5.91087	0.000132168	0.000944139	0.874187	CDON-Ctrl
Q9HAN9	0.335489	19.5573	5.90793	0.000132705	0.000946908	0.869903	CDON-Ctrl
Q9ULT8	-0.451309	19.6396	-5.90656	0.000132955	0.000947621	0.867917	CDON-Ctrl
Q8WYQ5	-0.32655	17.7117	-5.90546	0.000133158	0.000947999	0.866306	CDON-Ctrl
Q8IZ81	0.377754	18.1734	5.90136	0.000133911	0.000952292	0.860347	CDON-Ctrl
Q9NR28	-0.340555	19.6273	-5.88928	0.000136162	0.000967207	0.842751	CDON-Ctrl
Q13561	-0.209175	22.6597	-5.88361	0.000137231	0.000973709	0.834492	CDON-Ctrl
Q13595	0.266027	21.7743	5.87907	0.000138094	0.000978731	0.827876	CDON-Ctrl
P51003	-0.219644	20.7298	-5.87667	0.000138552	0.000980291	0.824375	CDON-Ctrl
Q96C36	-0.551807	18.0923	-5.8763	0.000138624	0.000980291	0.823829	CDON-Ctrl
Q92609	-0.285837	21.4156	-5.86841	0.000140144	0.000989934	0.812315	CDON-Ctrl
Q9Y639	0.286727	19.5362	5.86539	0.000140731	0.000992967	0.807906	CDON-Ctrl
Q13555	0.262945	20.0299	5.86059	0.000141668	0.000998466	0.800898	CDON-Ctrl
Q9UH99	0.490332	20.6076	5.85972	0.000141838	0.000998556	0.799627	CDON-Ctrl
P63218	0.263503	20.0234	5.85712	0.00014235	0.00100104	0.795824	CDON-Ctrl
P35611	-0.539507	20.0466	-5.85606	0.000142561	0.00100141	0.794265	CDON-Ctrl
P20020	0.297676	18.3452	5.85391	0.000142985	0.00100246	0.791131	CDON-Ctrl
P06865	0.271879	21.7649	5.8537	0.000143027	0.00100246	0.790818	CDON-Ctrl
O60341	-0.26461	22.0988	-5.85209	0.000143346	0.00100358	0.788469	CDON-Ctrl
Q9H910	-0.351402	20.5985	-5.84851	0.000144058	0.00100745	0.783232	CDON-Ctrl
Q9NVV4	-0.336708	19.5988	-5.84751	0.000144258	0.00100773	0.781772	CDON-Ctrl
O94842	-0.25735	18.9035	-5.84559	0.000144642	0.00100887	0.778961	CDON-Ctrl
P60174	-0.304166	24.6324	-5.84511	0.00014474	0.00100887	0.77825	CDON-Ctrl
Q13685	-0.270815	19.5446	-5.84262	0.000145239	0.00101124	0.774614	CDON-Ctrl
O94832	0.729799	14.606	5.83847	0.000146077	0.00101595	0.768543	CDON-Ctrl
O14686	-0.306918	18.7852	-5.8364	0.000146498	0.00101776	0.765504	CDON-Ctrl
Q6ZRP7	0.526259	18.2452	5.83341	0.000147106	0.00102086	0.761131	CDON-Ctrl
Q9UKV3	-0.22	23.0481	-5.82816	0.000148182	0.0010272	0.753437	CDON-Ctrl
Q8WVX9	-0.497125	17.5848	-5.82532	0.000148767	0.00103013	0.749278	CDON-Ctrl
Q96KR1	-0.314278	21.095	-5.82277	0.000149297	0.00103266	0.745529	CDON-Ctrl
Q14978	-0.399908	24.6043	-5.81927	0.000150023	0.00103613	0.740404	CDON-Ctrl
P49189	0.251902	22.8962	5.81878	0.000150126	0.00103613	0.739681	CDON-Ctrl
Q9UNH7	0.239413	21.9597	5.81199	0.00015155	0.00104482	0.729716	CDON-Ctrl
P48730	-0.525727	17.6154	-5.81036	0.000151893	0.00104605	0.727328	CDON-Ctrl
O95573	0.236954	21.7138	5.80736	0.000152529	0.00104856	0.722919	CDON-Ctrl
Q16543	-0.246453	23.9524	-5.80647	0.000152718	0.00104856	0.721613	CDON-Ctrl
Q10567	-0.273364	21.4189	-5.80629	0.000152756	0.00104856	0.721348	CDON-Ctrl
Q9BY50	0.583982	18.3163	5.80525	0.000152978	0.00104894	0.71982	CDON-Ctrl
P46779	-0.358378	23.482	-5.80352	0.000153348	0.00105034	0.717271	CDON-Ctrl
Q96A49	-0.262927	20.9948	-5.7884	0.000156611	0.00107153	0.695046	CDON-Ctrl
Q9UQM7	0.28414	16.8589	5.78708	0.000156899	0.00107234	0.693108	CDON-Ctrl
Q9Y5V0	-1.23322	19.0976	-5.77972	0.000158518	0.00108224	0.68227	CDON-Ctrl
P52732	0.214851	22.8938	5.77414	0.000159757	0.00108952	0.674057	CDON-Ctrl
Q9NWU1	0.339904	18.1109	5.77186	0.000160267	0.00109162	0.670692	CDON-Ctrl
P62847	-0.613798	22.1579	-5.77041	0.000160592	0.00109162	0.668555	CDON-Ctrl
O75157	-0.41824	18.0311	-5.76987	0.000160712	0.00109162	0.667764	CDON-Ctrl
O95819	-0.228946	20.0935	-5.76968	0.000160756	0.00109162	0.667478	CDON-Ctrl
Q2VPK5	-0.332593	18.2887	-5.76772	0.000161195	0.00109292	0.664598	CDON-Ctrl
P31146	0.284843	25.3467	5.76667	0.000161432	0.00109292	0.663046	CDON-Ctrl
Q3KQU3	-0.333391	18.3471	-5.76652	0.000161466	0.00109292	0.662826	CDON-Ctrl
P49959	0.208936	22.3578	5.76201	0.000162486	0.00109865	0.656177	CDON-Ctrl
Q9UJY4	-0.506684	18.1923	-5.75722	0.000163579	0.00110486	0.649101	CDON-Ctrl
Q9Y6N5	0.25803	23.0693	5.75428	0.000164252	0.00110753	0.644771	CDON-Ctrl
P54725	-0.355303	19.16	-5.75397	0.000164325	0.00110753	0.644304	CDON-Ctrl
Q9H307	-0.190646	22.8455	-5.75258	0.000164643	0.00110849	0.642261	CDON-Ctrl
Q9H2Y7	-0.935761	16.7608	-5.75082	0.00016505	0.0011089	0.639656	CDON-Ctrl
Q9P0I2	0.343273	18.9233	5.74922	0.000165421	0.0011089	0.637289	CDON-Ctrl
Q10713	0.199463	21.8352	5.74817	0.000165662	0.0011089	0.635748	CDON-Ctrl
Q13094	-0.288803	21.1911	-5.748	0.000165702	0.0011089	0.635495	CDON-Ctrl
Q9NPH3	0.273428	18.6861	5.74783	0.000165742	0.0011089	0.63524	CDON-Ctrl
P11169	0.398485	18.4065	5.74777	0.000165755	0.0011089	0.635156	CDON-Ctrl
Q16629	0.225725	22.4661	5.7438	0.000166678	0.00111389	0.629296	CDON-Ctrl
Q96BR5	-0.265506	20.4602	-5.73909	0.000167784	0.00112009	0.622323	CDON-Ctrl
Q9NRZ7	0.502704	18.0329	5.73831	0.000167965	0.00112012	0.621181	CDON-Ctrl
P06280	-0.284249	19.5944	-5.73253	0.000169331	0.00112773	0.612636	CDON-Ctrl
P23458	-0.281044	17.3414	-5.73198	0.000169462	0.00112773	0.611816	CDON-Ctrl
Q9HC52	0.805153	17.6564	5.72974	0.000169995	0.00112913	0.608507	CDON-Ctrl
Q16610	0.418226	17.8149	5.7296	0.00017003	0.00112913	0.608289	CDON-Ctrl
Q06136	0.426515	19.0123	5.72737	0.000170561	0.00113146	0.605001	CDON-Ctrl
P08238	-0.326233	24.9943	-5.72625	0.000170829	0.00113206	0.603339	CDON-Ctrl
Q9NXW2	-0.291906	19.1842	-5.72073	0.000172158	0.00113887	0.595163	CDON-Ctrl
Q96K21	0.328681	18.7612	5.72048	0.000172217	0.00113887	0.594802	CDON-Ctrl
Q99714	0.335079	22.2532	5.71286	0.00017407	0.00114992	0.583511	CDON-Ctrl
Q6UW02	0.6222	17.6747	5.71162	0.000174374	0.00115072	0.581668	CDON-Ctrl
Q9BTT0	0.338166	22.4032	5.7064	0.000175658	0.00115799	0.573927	CDON-Ctrl
P25398	-0.319392	23.5346	-5.70152	0.000176865	0.00116473	0.566702	CDON-Ctrl
Q9H7Z7	0.196993	19.8483	5.69792	0.000177764	0.00116943	0.561357	CDON-Ctrl
O60831	0.748982	17.6686	5.69592	0.000178266	0.00117151	0.558382	CDON-Ctrl
Q13162	0.44773	20.6245	5.68968	0.000179838	0.00118062	0.549118	CDON-Ctrl
Q5VTB9	-0.976502	16.0531	-5.68735	0.000180428	0.00118326	0.545665	CDON-Ctrl
O94913	-0.359692	18.9955	-5.68345	0.000181421	0.00118816	0.539872	CDON-Ctrl
Q15392	0.296845	21.5798	5.68295	0.000181551	0.00118816	0.539117	CDON-Ctrl
Q14011	-0.294968	20.964	-5.6797	0.000182384	0.00119238	0.534288	CDON-Ctrl
Q9Y4C1	-0.280227	18.762	-5.6747	0.000183672	0.00119956	0.526861	CDON-Ctrl
Q9H5Z1	0.241697	17.1718	5.67234	0.000184284	0.00120232	0.523353	CDON-Ctrl
Q8TBF4	-0.40337	17.3874	-5.6712	0.000184581	0.00120301	0.521655	CDON-Ctrl
P35269	-0.332901	21.3463	-5.66915	0.000185115	0.00120525	0.518605	CDON-Ctrl
Q96PN7	-0.412224	18.3899	-5.66446	0.000186346	0.00121202	0.511615	CDON-Ctrl
Q9NTX5	-0.211786	21.8568	-5.6633	0.00018665	0.00121275	0.509895	CDON-Ctrl
O14734	0.331547	18.7262	5.66237	0.000186896	0.0012131	0.508505	CDON-Ctrl
P63208	-0.195594	22.5075	-5.64508	0.000191517	0.00124182	0.482742	CDON-Ctrl
P50583	0.291973	17.5745	5.64006	0.000192882	0.00124939	0.475252	CDON-Ctrl
Q8TER5	0.368898	17.4344	5.63354	0.000194669	0.00125868	0.465523	CDON-Ctrl
Q96PP8	-0.690179	17.0317	-5.63332	0.000194731	0.00125868	0.465191	CDON-Ctrl
P30520	-0.26072	22.1814	-5.63265	0.000194915	0.00125868	0.464195	CDON-Ctrl
O95822	0.331817	18.5044	5.63174	0.000195166	0.00125868	0.462837	CDON-Ctrl
Q9BV81	0.458047	17.723	5.63121	0.000195313	0.00125868	0.462041	CDON-Ctrl
Q9H0E9	-0.519818	17.2607	-5.62417	0.000197271	0.00127	0.451523	CDON-Ctrl
Q96CW6	-0.324693	17.9155	-5.62241	0.000197762	0.00127187	0.448901	CDON-Ctrl
Q00325	0.272925	24.0246	5.61383	0.000200182	0.00128613	0.436072	CDON-Ctrl
Q8WXX5	0.199011	21.9535	5.61205	0.000200689	0.00128807	0.433406	CDON-Ctrl
Q96GK7	0.35428	19.9442	5.60829	0.000201763	0.00129366	0.427776	CDON-Ctrl
Q9NXE8	-0.547691	18.0719	-5.60516	0.000202659	0.00129809	0.423102	CDON-Ctrl
P49406	-0.254592	20.2572	-5.60288	0.000203318	0.00129979	0.419679	CDON-Ctrl
Q99613	-0.243419	23.9071	-5.60282	0.000203336	0.00129979	0.419585	CDON-Ctrl
P50213	0.324934	23.8507	5.60194	0.000203588	0.00130009	0.418278	CDON-Ctrl
Q15003	-0.288082	22.1769	-5.5946	0.000205722	0.0013111	0.407282	CDON-Ctrl
Q9Y450	-0.240607	22.013	-5.59402	0.000205893	0.0013111	0.406407	CDON-Ctrl
Q5JVF3	-0.211219	21.3613	-5.59387	0.000205935	0.0013111	0.406191	CDON-Ctrl
P32969	-0.296537	22.4308	-5.59156	0.000206615	0.00131347	0.402716	CDON-Ctrl
Q10472	0.398335	18.2588	5.59119	0.000206723	0.00131347	0.402164	CDON-Ctrl
P18846	-0.448997	19.0935	-5.58987	0.00020711	0.00131461	0.400193	CDON-Ctrl
Q9NSE4	0.218331	21.9927	5.57609	0.00021121	0.00133849	0.37952	CDON-Ctrl
Q86TP1	0.419444	16.6961	5.57581	0.000211296	0.00133849	0.379091	CDON-Ctrl
Q13510	0.365558	19.6383	5.56952	0.000213197	0.00134918	0.369649	CDON-Ctrl
Q9H3M7	0.457843	15.9953	5.56413	0.000214839	0.00135698	0.361559	CDON-Ctrl
Q9Y2B0	0.292984	21.4497	5.56407	0.000214859	0.00135698	0.361459	CDON-Ctrl
O00264	0.529742	21.4216	5.56294	0.000215204	0.00135724	0.359767	CDON-Ctrl
P30281	-0.369276	18.9957	-5.56254	0.000215329	0.00135724	0.359158	CDON-Ctrl
P02655	0.999235	16.0091	5.55774	0.000216807	0.00136519	0.351944	CDON-Ctrl
Q494W8	0.41894	16.2524	5.55357	0.000218099	0.00137196	0.345681	CDON-Ctrl
P0C2W1	0.297603	18.2822	5.55021	0.000219148	0.00137719	0.34062	CDON-Ctrl
Q15796	-0.339749	19.4741	-5.54884	0.000219577	0.00137852	0.338559	CDON-Ctrl
P18887	0.280551	22.0326	5.54425	0.000221022	0.00138611	0.331646	CDON-Ctrl
P18847	1.34079	14.6485	5.5436	0.000221226	0.00138611	0.330673	CDON-Ctrl
O43493	0.367857	18.699	5.53745	0.000223178	0.00139696	0.321409	CDON-Ctrl
Q9GZR7	-0.439991	20.108	-5.53625	0.000223561	0.00139797	0.319603	CDON-Ctrl
P62633	-0.461547	20.6821	-5.53272	0.000224693	0.00140366	0.31428	CDON-Ctrl
O60488	-0.265441	23.0979	-5.53022	0.000225498	0.0014073	0.310508	CDON-Ctrl
Q15653	0.241968	17.5889	5.52621	0.000226794	0.001414	0.304466	CDON-Ctrl
O95782	-0.193923	22.0101	-5.52498	0.000227195	0.0014151	0.302603	CDON-Ctrl
P04439	0.415469	20.6229	5.52244	0.00022802	0.00141832	0.298782	CDON-Ctrl
Q4KMQ2	0.329469	20.0228	5.52201	0.000228161	0.00141832	0.298133	CDON-Ctrl
P46934	0.247406	20.1438	5.51988	0.000228858	0.00142086	0.294918	CDON-Ctrl
Q9C0C9	-0.261721	21.0977	-5.51939	0.000229018	0.00142086	0.294179	CDON-Ctrl
Q9UIQ6	0.318886	20.4531	5.51764	0.000229594	0.00142303	0.291532	CDON-Ctrl
Q9H5I1	0.980367	15.8748	5.51581	0.000230197	0.00142537	0.288766	CDON-Ctrl
P43307	0.530825	20.665	5.51315	0.000231073	0.00142813	0.284762	CDON-Ctrl
Q96NB3	-0.532167	17.6782	-5.51265	0.00023124	0.00142813	0.284	CDON-Ctrl
Q6UX04	-0.281549	20.4106	-5.51153	0.000231612	0.00142813	0.282308	CDON-Ctrl
Q14202	0.24668	20.3006	5.51148	0.000231629	0.00142813	0.282228	CDON-Ctrl
P35251	0.697495	21.4687	5.51092	0.000231814	0.00142813	0.281386	CDON-Ctrl
O95202	0.279509	23.4305	5.51037	0.000231997	0.00142813	0.280556	CDON-Ctrl
Q16864	-0.317959	18.6898	-5.50581	0.000233518	0.00143439	0.273666	CDON-Ctrl
O60264	0.551154	23.6111	5.5058	0.000233523	0.00143439	0.273647	CDON-Ctrl
P14550	0.340355	23.2554	5.50528	0.000233695	0.00143439	0.272871	CDON-Ctrl
Q08170	0.385721	22.5529	5.50369	0.00023423	0.00143599	0.270461	CDON-Ctrl
Q9P2W9	0.402057	18.7774	5.50315	0.000234411	0.00143599	0.269645	CDON-Ctrl
Q9NXR1	-0.40974	18.7552	-5.499	0.000235809	0.00144227	0.263379	CDON-Ctrl
O75695	0.221553	21.2831	5.49876	0.000235891	0.00144227	0.263009	CDON-Ctrl
P23141	0.384401	22.327	5.49704	0.000236475	0.00144444	0.260406	CDON-Ctrl
Q8N283	0.623815	17.1075	5.4929	0.000237881	0.00145102	0.254157	CDON-Ctrl
Q96EK9	-0.217112	18.2338	-5.49252	0.000238011	0.00145102	0.25358	CDON-Ctrl
Q6ZRI6	-0.564506	17.7945	-5.49156	0.000238341	0.00145163	0.252122	CDON-Ctrl
P61604	0.335345	24.5385	5.48989	0.000238911	0.0014537	0.249603	CDON-Ctrl
Q96PU4	0.413306	18.4843	5.48811	0.000239522	0.00145602	0.246909	CDON-Ctrl
Q8WYP5	0.442137	20.2465	5.48332	0.000241178	0.00146467	0.23965	CDON-Ctrl
Q13111	-0.344128	20.899	-5.48136	0.000241856	0.00146738	0.23669	CDON-Ctrl
P17707	-0.544263	15.9488	-5.4712	0.000245417	0.00148756	0.221286	CDON-Ctrl
Q7Z7H5	0.297875	19.2761	5.46663	0.000247037	0.00149594	0.214354	CDON-Ctrl
Q6P1J9	0.284513	21.2587	5.46571	0.000247363	0.00149649	0.212963	CDON-Ctrl
Q9NRY2	-0.672512	17.4974	-5.46453	0.000247782	0.00149688	0.211178	CDON-Ctrl
P11387	1.00444	23.0422	5.4642	0.000247902	0.00149688	0.210671	CDON-Ctrl
P32942	0.401988	20.0302	5.4599	0.000249439	0.00150472	0.204158	CDON-Ctrl
P23634	0.217435	20.0324	5.457	0.000250483	0.00150959	0.199754	CDON-Ctrl
P20701	0.407157	19.9917	5.45626	0.00025075	0.00150976	0.19863	CDON-Ctrl
Q9UBU9	0.19466	21.3829	5.45303	0.00025192	0.00151436	0.193725	CDON-Ctrl
P24666	0.337297	21.5272	5.45283	0.000251993	0.00151436	0.193419	CDON-Ctrl
Q8N8A2	0.230548	20.0928	5.44716	0.00025406	0.00152533	0.184812	CDON-Ctrl
Q96F44	-0.3555	15.5007	-5.44522	0.000254773	0.00152815	0.181861	CDON-Ctrl
Q96DA6	0.541621	19.3695	5.44308	0.000255562	0.00153143	0.178602	CDON-Ctrl
Q5K4L6	0.479758	14.7622	5.44072	0.000256431	0.00153519	0.175024	CDON-Ctrl
Q02880	0.87925	23.3652	5.438	0.000257441	0.00153978	0.170882	CDON-Ctrl
P18859	0.296889	21.4874	5.4356	0.000258335	0.00154344	0.167231	CDON-Ctrl
Q9UBM7	0.324297	21.4565	5.43475	0.000258652	0.00154344	0.165936	CDON-Ctrl
Q9Y3L3	0.232436	22.2354	5.43432	0.000258813	0.00154344	0.165282	CDON-Ctrl
Q9BPW8	0.445882	20.5105	5.43265	0.000259437	0.00154344	0.162747	CDON-Ctrl
P10809	0.301945	26.3332	5.43201	0.000259678	0.00154344	0.161766	CDON-Ctrl
P32121	0.238601	20.7778	5.43054	0.000260227	0.00154344	0.159541	CDON-Ctrl
Q5R3I4	-0.958821	13.501	-5.4303	0.00026032	0.00154344	0.159166	CDON-Ctrl
P36873	-0.324967	17.5291	-5.43018	0.000260362	0.00154344	0.158994	CDON-Ctrl
Q9NUU7	-0.244172	21.1224	-5.4299	0.00026047	0.00154344	0.158558	CDON-Ctrl
Q9UM00	0.388433	20.7853	5.42915	0.000260751	0.00154344	0.157422	CDON-Ctrl
Q9H6E4	0.225859	18.7162	5.4286	0.000260959	0.00154344	0.156583	CDON-Ctrl
Q9Y3B2	0.210846	19.8786	5.42853	0.000260983	0.00154344	0.156484	CDON-Ctrl
Q9UNN5	-0.251336	22.2166	-5.42481	0.00026239	0.00155031	0.150822	CDON-Ctrl
Q8N9N7	0.410052	18.6409	5.42088	0.000263886	0.00155637	0.144832	CDON-Ctrl
O00273	-0.246857	21.2018	-5.42028	0.000264115	0.00155637	0.143917	CDON-Ctrl
Q6UXV4	0.307594	18.4414	5.42018	0.000264154	0.00155637	0.14376	CDON-Ctrl
Q92620	-0.203304	20.8988	-5.41778	0.00026507	0.00156002	0.140114	CDON-Ctrl
Q12874	-0.215046	22.9295	-5.41727	0.000265267	0.00156002	0.13933	CDON-Ctrl
Q5VTL8	-0.235308	20.9611	-5.41578	0.000265838	0.00156192	0.137067	CDON-Ctrl
P11388	1.06991	23.9068	5.41292	0.000266942	0.00156695	0.132701	CDON-Ctrl
Q9NWH9	0.350821	21.5969	5.40995	0.00026809	0.00157223	0.12818	CDON-Ctrl
Q14781	0.298834	18.8839	5.40813	0.000268798	0.00157481	0.1254	CDON-Ctrl
Q9BQA9	0.430473	18.6658	5.4058	0.000269706	0.00157481	0.121847	CDON-Ctrl
Q9NSI2	-0.729547	16.4402	-5.40546	0.00026984	0.00157481	0.121324	CDON-Ctrl
Q9BXT8	0.756659	16.8619	5.40508	0.000269986	0.00157481	0.120753	CDON-Ctrl
P13010	-0.206942	25.0782	-5.40506	0.000269996	0.00157481	0.120714	CDON-Ctrl
Q13505	0.311786	20.1959	5.40498	0.000270025	0.00157481	0.120604	CDON-Ctrl
P55212	-0.239639	19.2182	-5.40228	0.000271084	0.00157953	0.116479	CDON-Ctrl
Q9Y6K5	0.401193	21.5638	5.40019	0.000271907	0.00158287	0.113286	CDON-Ctrl
Q9H936	0.302136	19.1388	5.39587	0.000273612	0.00159033	0.106699	CDON-Ctrl
Q13643	0.429372	20.14	5.39567	0.000273692	0.00159033	0.106393	CDON-Ctrl
P54727	-0.368996	21.9621	-5.3926	0.000274913	0.00159596	0.101704	CDON-Ctrl
Q6NZY4	-0.35537	19.7787	-5.39086	0.000275607	0.00159852	0.0990498	CDON-Ctrl
P49914	0.737093	18.2005	5.38878	0.000276439	0.00160176	0.0958735	CDON-Ctrl
P67775	-0.328605	20.0286	-5.3882	0.000276672	0.00160176	0.0949848	CDON-Ctrl
Q9UMS0	0.400383	19.6844	5.38754	0.000276937	0.00160182	0.0939778	CDON-Ctrl
Q9NVV0	0.368746	18.3739	5.38641	0.000277391	0.00160298	0.092252	CDON-Ctrl
Q6IC98	0.287392	18.8774	5.38341	0.0002786	0.0016085	0.0876717	CDON-Ctrl
O00541	-0.579551	21.779	-5.38241	0.000279007	0.00160938	0.0861323	CDON-Ctrl
Q8TEB1	-0.407204	17.4119	-5.38012	0.000279933	0.00161325	0.0826415	CDON-Ctrl
Q8TDY2	-0.436551	17.4222	-5.37774	0.000280905	0.00161738	0.0789936	CDON-Ctrl
Q3YEC7	-0.303311	19.5885	-5.37106	0.00028364	0.00163164	0.0687865	CDON-Ctrl
Q16626	-0.440634	17.9528	-5.36831	0.000284775	0.00163588	0.064581	CDON-Ctrl
Q9GZT6	0.383861	17.7959	5.36803	0.000284895	0.00163588	0.0641376	CDON-Ctrl
Q9Y230	0.185055	23.7792	5.36648	0.000285536	0.00163808	0.0617687	CDON-Ctrl
Q14677	-0.28763	22.056	-5.36196	0.000287417	0.00164554	0.0548543	CDON-Ctrl
P39687	-0.279175	23.1338	-5.3616	0.000287568	0.00164554	0.0543011	CDON-Ctrl
Q9UHR5	-0.276752	20.264	-5.36123	0.000287721	0.00164554	0.0537424	CDON-Ctrl
Q8TB72	-0.481591	19.461	-5.36086	0.000287879	0.00164554	0.0531619	CDON-Ctrl
O14974	-0.262904	21.6843	-5.35906	0.000288632	0.00164836	0.0504106	CDON-Ctrl
P53611	-0.409898	18.3712	-5.35473	0.000290455	0.00165727	0.0437804	CDON-Ctrl
Q9GZS1	0.412326	20.5146	5.35211	0.000291565	0.0016621	0.0397643	CDON-Ctrl
P49795	0.396048	18.5884	5.33889	0.000297231	0.00169288	0.0194948	CDON-Ctrl
Q9NXF1	0.315804	19.301	5.33752	0.000297826	0.0016943	0.0173874	CDON-Ctrl
O95239	0.325898	22.2569	5.33708	0.000298017	0.0016943	0.016713	CDON-Ctrl
P62891	-0.566989	16.0773	-5.33508	0.000298888	0.00169697	0.0136397	CDON-Ctrl
P05771	0.21773	22.389	5.33462	0.000299086	0.00169697	0.0129429	CDON-Ctrl
Q9NQT8	0.354646	17.4541	5.33415	0.000299292	0.00169697	0.01222	CDON-Ctrl
Q5EBM0	0.392324	15.7242	5.33235	0.000300079	0.0016993	0.0094535	CDON-Ctrl
Q8IYB3	0.191625	21.7181	5.33198	0.00030024	0.0016993	0.00888952	CDON-Ctrl
P14735	-0.311466	22.63	-5.32119	0.000305007	0.00172474	-0.00769854	CDON-Ctrl
Q9H2J4	-0.386941	21.1785	-5.31503	0.000307759	0.00173874	-0.0171566	CDON-Ctrl
Q8NBT2	-0.234724	20.1712	-5.31389	0.000308272	0.00174009	-0.0189098	CDON-Ctrl
A0FGR8	0.27035	22.8367	5.30644	0.000311649	0.00175758	-0.0303811	CDON-Ctrl
P62258	-0.224606	24.2745	-5.30486	0.000312368	0.00176006	-0.0328074	CDON-Ctrl
O75521	0.279921	21.3844	5.30334	0.000313063	0.00176241	-0.0351461	CDON-Ctrl
Q5H9R7	-0.227825	19.982	-5.30205	0.000313655	0.00176417	-0.037136	CDON-Ctrl
Q9NVJ2	0.427274	20.6435	5.29861	0.000315239	0.00177126	-0.0424378	CDON-Ctrl
Q92900	0.211795	23.7702	5.29809	0.000315476	0.00177126	-0.0432299	CDON-Ctrl
Q969Q5	0.267726	17.8864	5.294	0.000317369	0.00178031	-0.0495293	CDON-Ctrl
Q9NP72	0.197255	22.1333	5.29147	0.000318548	0.00178534	-0.0534321	CDON-Ctrl
Q14643	0.253487	19.8929	5.28471	0.000321718	0.00180151	-0.0638571	CDON-Ctrl
Q9UKU7	0.447294	16.6827	5.2824	0.000322807	0.00180601	-0.0674147	CDON-Ctrl
P41240	-0.191446	23.1698	-5.28139	0.000323287	0.00180709	-0.0689778	CDON-Ctrl
P22570	0.253709	19.3513	5.27572	0.000325984	0.00181982	-0.0777221	CDON-Ctrl
Q93073	0.319696	16.3773	5.2754	0.000326139	0.00181982	-0.0782231	CDON-Ctrl
P08243	0.227997	22.2631	5.273	0.000327286	0.00182344	-0.0819181	CDON-Ctrl
Q9Y3R5	-0.370688	18.4939	-5.27284	0.000327366	0.00182344	-0.0821757	CDON-Ctrl
Q9Y275	-0.672577	15.6577	-5.27139	0.000328059	0.00182504	-0.0844024	CDON-Ctrl
Q9UKX7	-0.244039	21.2509	-5.27104	0.000328229	0.00182504	-0.0849475	CDON-Ctrl
Q9UIG0	0.862601	22.441	5.2619	0.000332663	0.00184806	-0.0990694	CDON-Ctrl
A2RUS2	-0.21664	20.7343	-5.26014	0.000333523	0.00185121	-0.101788	CDON-Ctrl
P07741	0.4525	22.5686	5.25914	0.000334014	0.00185231	-0.103335	CDON-Ctrl
P14406	0.382003	20.872	5.25763	0.000334754	0.00185341	-0.105665	CDON-Ctrl
O60739	0.475063	15.9705	5.25754	0.000334798	0.00185341	-0.105804	CDON-Ctrl
Q9NY27	-0.244318	20.5016	-5.2568	0.000335163	0.0018538	-0.10695	CDON-Ctrl
P48643	-0.229601	25.376	-5.25324	0.000336919	0.00186189	-0.112452	CDON-Ctrl
A5YKK6	-0.17315	22.1136	-5.25162	0.000337725	0.00186472	-0.114966	CDON-Ctrl
O75616	-0.767162	16.6566	-5.24945	0.000338805	0.00186904	-0.118324	CDON-Ctrl
P41208	0.299482	20.2047	5.24836	0.000339347	0.0018704	-0.120008	CDON-Ctrl
Q9UNZ2	-0.304443	22.6589	-5.24658	0.000340236	0.00187367	-0.122761	CDON-Ctrl
Q8WWP7	0.562644	16.0079	5.24528	0.000340884	0.0018756	-0.124762	CDON-Ctrl
Q9UBU8	-0.376229	19.0708	-5.24102	0.000343027	0.00188575	-0.131359	CDON-Ctrl
Q6DKK2	-0.370515	19.8079	-5.23699	0.000345067	0.00189532	-0.137599	CDON-Ctrl
P54252	-0.317361	19.0962	-5.23264	0.000347284	0.00190584	-0.144338	CDON-Ctrl
O14745	-0.197004	23.3407	-5.23012	0.000348578	0.00191128	-0.148251	CDON-Ctrl
Q92547	0.257997	20.3328	5.22799	0.000349673	0.00191522	-0.151552	CDON-Ctrl
Q09028	-0.21263	21.3949	-5.22754	0.000349902	0.00191522	-0.15224	CDON-Ctrl
Q96R06	-0.225733	18.9994	-5.21951	0.000354071	0.00193637	-0.164705	CDON-Ctrl
Q9Y6X9	-0.357808	17.1621	-5.21046	0.000358829	0.00195819	-0.178748	CDON-Ctrl
P42766	-0.455181	23.6602	-5.20935	0.000359413	0.00195819	-0.180459	CDON-Ctrl
P37198	0.237845	20.889	5.20862	0.000359802	0.00195819	-0.181599	CDON-Ctrl
Q9UBS4	0.263914	21.358	5.20847	0.000359882	0.00195819	-0.181831	CDON-Ctrl
Q8NG11	0.310023	17.1353	5.2082	0.000360028	0.00195819	-0.182259	CDON-Ctrl
P56962	0.350148	17.1907	5.20816	0.000360047	0.00195819	-0.182314	CDON-Ctrl
Q96QC0	-0.278983	20.2533	-5.20781	0.000360231	0.00195819	-0.182852	CDON-Ctrl
Q9P1Z2	0.547752	17.1759	5.20639	0.00036099	0.00196063	-0.185066	CDON-Ctrl
P09669	0.40159	21.0611	5.2044	0.000362049	0.0019647	-0.188148	CDON-Ctrl
Q01831	0.992767	18.555	5.19904	0.000364926	0.00197861	-0.196474	CDON-Ctrl
P42680	0.523333	15.402	5.19532	0.00036694	0.00198783	-0.202265	CDON-Ctrl
O75787	-0.478938	17.456	-5.19226	0.000368602	0.00199512	-0.20702	CDON-Ctrl
Q99735	0.405016	18.7797	5.19056	0.000369532	0.00199844	-0.209671	CDON-Ctrl
O14524	0.583429	17.4857	5.18959	0.000370058	0.00199958	-0.211167	CDON-Ctrl
O15392	0.311537	18.1671	5.18332	0.000373507	0.00201411	-0.220926	CDON-Ctrl
O95429	-0.270035	17.5402	-5.18326	0.000373539	0.00201411	-0.221017	CDON-Ctrl
Q9BRT2	0.427266	18.6818	5.1824	0.000374016	0.00201411	-0.222359	CDON-Ctrl
Q9H257	0.358183	18.5279	5.18239	0.000374022	0.00201411	-0.222375	CDON-Ctrl
Q8TF01	-0.300174	19.6762	-5.17707	0.000376979	0.00202667	-0.23066	CDON-Ctrl
Q9Y2Z4	0.189011	20.0158	5.17704	0.000376995	0.00202667	-0.230706	CDON-Ctrl
Q8NEY8	-0.275837	21.4906	-5.17345	0.000379003	0.00203573	-0.236291	CDON-Ctrl
P19878	0.370558	18.5991	5.16636	0.000383007	0.00205549	-0.247346	CDON-Ctrl
Q9H892	-1.13189	18.5103	-5.16312	0.000384852	0.00206364	-0.2524	CDON-Ctrl
Q6PKG0	-0.234465	21.9329	-5.16034	0.000386441	0.00207041	-0.256735	CDON-Ctrl
O96013	0.2473	18.5414	5.15929	0.000387042	0.00207187	-0.258368	CDON-Ctrl
Q9H3K6	0.231912	22.1667	5.15744	0.000388101	0.00207578	-0.261244	CDON-Ctrl
Q9P265	-0.24347	20.2076	-5.15466	0.000389709	0.00208262	-0.265591	CDON-Ctrl
Q8TD55	0.444449	20.0881	5.15043	0.00039216	0.0020938	-0.272184	CDON-Ctrl
Q9H098	-0.248544	21.1046	-5.14991	0.000392464	0.0020938	-0.273	CDON-Ctrl
Q8NG31	-0.239874	19.4543	-5.14429	0.000395752	0.00210957	-0.281775	CDON-Ctrl
P39023	-0.429982	24.966	-5.14339	0.000396284	0.00211062	-0.283188	CDON-Ctrl
Q93075	-0.479966	15.1699	-5.14204	0.000397078	0.00211248	-0.285292	CDON-Ctrl
Q9Y2H6	0.211652	17.4105	5.14156	0.000397362	0.00211248	-0.286045	CDON-Ctrl
Q53H82	0.198354	21.5062	5.14109	0.000397635	0.00211248	-0.286765	CDON-Ctrl
Q9UBG0	-0.259842	20.6814	-5.13904	0.000398849	0.00211705	-0.289971	CDON-Ctrl
Q5VWC8	0.657151	16.5944	5.13851	0.000399165	0.00211705	-0.290805	CDON-Ctrl
P11172	0.264139	21.7382	5.13636	0.000400442	0.00212204	-0.294163	CDON-Ctrl
Q9UHV9	-0.209287	21.9987	-5.13341	0.000402202	0.00212958	-0.298776	CDON-Ctrl
P52630	-0.615992	16.2812	-5.13147	0.000403363	0.00213246	-0.301807	CDON-Ctrl
P82979	-0.201961	23.0232	-5.13138	0.000403419	0.00213246	-0.301953	CDON-Ctrl
Q9Y587	0.479603	16.0196	5.12608	0.000406607	0.00214751	-0.31023	CDON-Ctrl
O60232	-0.479926	18.9662	-5.12537	0.000407038	0.00214754	-0.311344	CDON-Ctrl
Q15742	0.399142	17.0492	5.12486	0.000407348	0.00214754	-0.312143	CDON-Ctrl
O95714	-0.350477	18.3206	-5.12439	0.000407631	0.00214754	-0.312874	CDON-Ctrl
P52434	-0.277674	20.4413	-5.12138	0.000409466	0.00215239	-0.317596	CDON-Ctrl
P34910	-0.339471	17.8609	-5.12123	0.000409553	0.00215239	-0.317821	CDON-Ctrl
O75629	-0.292763	18.1396	-5.1212	0.000409573	0.00215239	-0.317873	CDON-Ctrl
P08621	-0.195781	23.2862	-5.11664	0.000412359	0.00216523	-0.325001	CDON-Ctrl
Q9BZL4	-0.312661	18.3376	-5.1156	0.000413	0.00216528	-0.326632	CDON-Ctrl
Q5H8A4	0.451706	17.465	5.11551	0.000413054	0.00216528	-0.326771	CDON-Ctrl
P61978	-0.230244	25.0729	-5.11265	0.00041482	0.00217193	-0.331257	CDON-Ctrl
Q9H840	-0.324183	18.1847	-5.11234	0.00041501	0.00217193	-0.331738	CDON-Ctrl
Q04864	0.194595	20.6508	5.10904	0.000417057	0.00218084	-0.336911	CDON-Ctrl
A2RRP1	0.206199	20.8762	5.10612	0.000418874	0.00218853	-0.341481	CDON-Ctrl
Q13177	-0.22857	22.7439	-5.10321	0.000420696	0.00219623	-0.346043	CDON-Ctrl
Q9BVK8	0.557371	17.8055	5.09538	0.000425641	0.00222022	-0.35833	CDON-Ctrl
O75340	0.242486	21.1545	5.09308	0.000427104	0.00222528	-0.361936	CDON-Ctrl
P13473	0.434756	20.2828	5.09274	0.000427316	0.00222528	-0.362458	CDON-Ctrl
Q96S99	0.791906	12.9217	5.08887	0.000429792	0.00223633	-0.368531	CDON-Ctrl
Q8N3U4	-0.215534	21.6763	-5.08806	0.000430311	0.00223719	-0.369801	CDON-Ctrl
P23786	0.176966	22.0032	5.0861	0.000431575	0.00224192	-0.372885	CDON-Ctrl
Q9UIV1	-0.243063	18.3124	-5.08132	0.00043467	0.00225615	-0.380396	CDON-Ctrl
O60508	-0.466368	20.7975	-5.08026	0.000435357	0.00225627	-0.382055	CDON-Ctrl
Q86WJ1	0.25387	20.6976	5.07945	0.000435884	0.00225627	-0.383326	CDON-Ctrl
Q9Y4W6	0.215874	22.7636	5.07926	0.00043601	0.00225627	-0.383631	CDON-Ctrl
Q8N442	0.313425	18.502	5.07897	0.000436194	0.00225627	-0.384074	CDON-Ctrl
O95977	-0.529094	16.529	-5.07799	0.000436834	0.00225627	-0.385614	CDON-Ctrl
Q9HC35	0.21462	21.8984	5.07785	0.000436927	0.00225627	-0.38584	CDON-Ctrl
Q15050	-0.313348	21.0541	-5.07745	0.000437192	0.00225627	-0.386475	CDON-Ctrl
Q93052	0.324228	19.2191	5.07226	0.000440595	0.00227197	-0.394626	CDON-Ctrl
Q7Z401	-0.273266	18.2552	-5.0715	0.000441096	0.0022727	-0.39582	CDON-Ctrl
Q7Z6J9	-0.197429	18.5406	-5.06649	0.000444416	0.00228794	-0.403701	CDON-Ctrl
Q9UHN1	0.266634	16.7969	5.06577	0.000444894	0.00228854	-0.404832	CDON-Ctrl
Q12905	-0.291945	23.5154	-5.06449	0.000445742	0.00229104	-0.406833	CDON-Ctrl
Q14376	0.263427	20.575	5.061	0.000448078	0.00230118	-0.412326	CDON-Ctrl
O75821	-0.237841	22.56	-5.05875	0.000449593	0.00230708	-0.415873	CDON-Ctrl
O95721	-0.310867	20.6523	-5.05776	0.000450259	0.00230833	-0.41743	CDON-Ctrl
P22681	-0.255621	21.3242	-5.0573	0.000450567	0.00230833	-0.418147	CDON-Ctrl
O75368	-0.239396	22.4942	-5.05536	0.000451877	0.00231317	-0.421199	CDON-Ctrl
Q9NTZ6	0.240252	21.5796	5.0527	0.000453683	0.00232053	-0.42539	CDON-Ctrl
P43405	0.189346	22.2632	5.0519	0.00045423	0.00232146	-0.426657	CDON-Ctrl
P08670	0.426236	22.8644	5.03908	0.000463038	0.00236456	-0.446839	CDON-Ctrl
Q6ULP2	-0.357975	18.0801	-5.03302	0.000467272	0.00238426	-0.456403	CDON-Ctrl
Q9NR33	-0.289026	19.3986	-5.02611	0.000472146	0.00240718	-0.467306	CDON-Ctrl
Q9NXN4	0.169711	18.8419	5.018	0.000477931	0.00243471	-0.480101	CDON-Ctrl
O15213	-0.7875	19.4166	-5.01281	0.000481679	0.00245183	-0.488309	CDON-Ctrl
Q9BS26	0.304636	21.7602	5.00786	0.000485272	0.00246814	-0.496116	CDON-Ctrl
O15164	-0.29977	19.0966	-5.00573	0.000486836	0.00247324	-0.499495	CDON-Ctrl
Q13356	-0.334352	19.2061	-5.00542	0.000487058	0.00247324	-0.499973	CDON-Ctrl
Q9UHD8	-0.246723	22.5647	-5.00397	0.000488122	0.00247665	-0.502267	CDON-Ctrl
P43007	-0.357293	18.7495	-4.99309	0.000496188	0.00251556	-0.519483	CDON-Ctrl
Q9NRA8	-0.33021	19.0021	-4.99107	0.000497698	0.00251978	-0.522676	CDON-Ctrl
Q6ZSR9	-0.256322	19.1996	-4.99091	0.000497818	0.00251978	-0.522927	CDON-Ctrl
O75208	0.379426	19.0574	4.99034	0.000498251	0.00251996	-0.523842	CDON-Ctrl
P50225	0.27206	20.0186	4.9883	0.00049978	0.00252567	-0.527059	CDON-Ctrl
Q6P161	-0.454694	17.6544	-4.98632	0.000501278	0.00253122	-0.530204	CDON-Ctrl
Q96ER9	0.33374	19.852	4.98508	0.000502218	0.00253393	-0.53217	CDON-Ctrl
Q7Z6J0	0.242686	15.6341	4.98263	0.000504077	0.00254129	-0.536052	CDON-Ctrl
Q96E22	0.295269	17.0777	4.97887	0.000506938	0.00255368	-0.541996	CDON-Ctrl
P36405	0.271127	21.04	4.97613	0.000509039	0.00256222	-0.546338	CDON-Ctrl
O75530	0.205292	20.6792	4.97508	0.00050985	0.00256426	-0.548012	CDON-Ctrl
Q9NWZ8	-0.374754	16.6587	-4.97395	0.000510717	0.00256658	-0.549796	CDON-Ctrl
Q9NX57	0.534993	17.7993	4.97269	0.000511694	0.00256944	-0.551802	CDON-Ctrl
Q15126	0.321864	21.1336	4.96183	0.000520151	0.00260983	-0.569016	CDON-Ctrl
Q8NCG7	0.238706	20.5197	4.9597	0.000521833	0.0026162	-0.572407	CDON-Ctrl
Q86UA1	0.30573	20.3334	4.95622	0.000524579	0.00262788	-0.577918	CDON-Ctrl
P62495	-0.286256	22.1577	-4.95477	0.000525736	0.00263159	-0.580232	CDON-Ctrl
O15533	0.287619	19.8817	4.95239	0.000527628	0.00263897	-0.584004	CDON-Ctrl
Q68CQ4	-0.418139	17.1565	-4.95085	0.000528858	0.00264304	-0.58645	CDON-Ctrl
Q96H22	0.295982	16.7022	4.94888	0.000530435	0.00264872	-0.589575	CDON-Ctrl
O75083	0.223986	24.7984	4.94839	0.000530833	0.00264872	-0.590362	CDON-Ctrl
P51956	-0.303614	16.9825	-4.94434	0.000534098	0.00266291	-0.596801	CDON-Ctrl
P50991	-0.203625	24.8441	-4.94325	0.000534973	0.00266517	-0.59852	CDON-Ctrl
Q13576	0.192342	22.9005	4.93987	0.000537723	0.00267676	-0.603902	CDON-Ctrl
O75420	-0.567609	15.6243	-4.93721	0.000539893	0.00268479	-0.608132	CDON-Ctrl
P10244	0.497471	16.5884	4.93685	0.000540186	0.00268479	-0.608701	CDON-Ctrl
Q9BWW4	-0.559191	18.0407	-4.93569	0.000541139	0.00268741	-0.610551	CDON-Ctrl
Q5JUR7	0.234537	18.9568	4.93404	0.000542495	0.00269082	-0.613178	CDON-Ctrl
Q9P0W2	-0.61984	16.7578	-4.93382	0.000542676	0.00269082	-0.613529	CDON-Ctrl
P11215	0.314277	21.5768	4.93164	0.000544464	0.00269757	-0.616983	CDON-Ctrl
Q5TFE4	-0.220676	22.3804	-4.92879	0.000546825	0.00270715	-0.621525	CDON-Ctrl
Q16576	-0.203879	21.7956	-4.92696	0.000548341	0.00271253	-0.624431	CDON-Ctrl
Q9NPJ3	0.386467	20.4515	4.92084	0.000553459	0.00273571	-0.634184	CDON-Ctrl
P04818	-0.355497	20.9678	-4.92013	0.000554057	0.00273652	-0.635317	CDON-Ctrl
O95067	-0.30665	19.4824	-4.91776	0.000556047	0.00274421	-0.639081	CDON-Ctrl
Q9BWU0	-0.267592	20.3186	-4.91312	0.000559978	0.00276145	-0.646476	CDON-Ctrl
P53007	0.246053	21.2094	4.91245	0.00056055	0.00276212	-0.647547	CDON-Ctrl
Q14318	-0.278359	21.5659	-4.90921	0.000563314	0.00277357	-0.652709	CDON-Ctrl
Q00839	0.387992	26.0165	4.90617	0.000565918	0.00278423	-0.65755	CDON-Ctrl
Q9Y3Y2	-0.672473	19.0926	-4.90415	0.000567656	0.00279061	-0.660769	CDON-Ctrl
Q09328	0.384782	16.9265	4.90353	0.000568191	0.00279107	-0.661757	CDON-Ctrl
P61916	0.263653	20.7898	4.90077	0.000570584	0.00279896	-0.666169	CDON-Ctrl
Q9NUW8	-0.411285	18.9198	-4.90065	0.000570684	0.00279896	-0.666352	CDON-Ctrl
Q9BRP1	0.273465	18.9704	4.89999	0.000571255	0.00279959	-0.667402	CDON-Ctrl
P27144	0.319433	19.0917	4.89745	0.000573468	0.00280826	-0.67146	CDON-Ctrl
P30084	0.299477	22.5691	4.89552	0.000575153	0.00281433	-0.674539	CDON-Ctrl
Q9UHQ9	0.368904	15.3068	4.89426	0.000576261	0.00281545	-0.676559	CDON-Ctrl
Q9Y324	-0.931738	17.064	-4.894	0.000576486	0.00281545	-0.676969	CDON-Ctrl
P51530	-0.94428	13.1764	-4.89374	0.000576718	0.00281545	-0.67739	CDON-Ctrl
Q9NUQ3	-0.177929	20.5914	-4.89172	0.000578491	0.00282193	-0.680612	CDON-Ctrl
Q96FJ2	0.461735	21.3354	4.89114	0.000578995	0.00282221	-0.681526	CDON-Ctrl
Q96G21	-0.453626	18.6347	-4.88808	0.000581704	0.00283323	-0.686424	CDON-Ctrl
Q8NB37	0.369061	18.0719	4.87591	0.000592581	0.00288399	-0.705865	CDON-Ctrl
Q9ULC3	0.310875	17.4765	4.87359	0.000594676	0.00289196	-0.709569	CDON-Ctrl
Q8NBP0	-0.252635	15.7918	-4.87146	0.00059661	0.00289913	-0.712975	CDON-Ctrl
Q86SQ7	-0.790899	18.5773	-4.87001	0.000597932	0.00290332	-0.715297	CDON-Ctrl
Q9UMZ2	-0.335754	18.7041	-4.86936	0.00059852	0.00290395	-0.716329	CDON-Ctrl
Q92544	0.247666	19.3754	4.86701	0.000600669	0.00291214	-0.720088	CDON-Ctrl
Q13637	0.240064	19.0632	4.85588	0.000610959	0.00295976	-0.73791	CDON-Ctrl
P20292	0.389542	19.1844	4.85295	0.000613692	0.00297072	-0.742593	CDON-Ctrl
P11142	-0.34811	26.2768	-4.84933	0.0006171	0.0029824	-0.748402	CDON-Ctrl
Q14108	0.242201	19.2259	4.84917	0.000617248	0.0029824	-0.748653	CDON-Ctrl
Q13557	0.36213	16.7361	4.84888	0.00061752	0.0029824	-0.749115	CDON-Ctrl
Q9Y6M7	-0.35426	17.8165	-4.84214	0.000623914	0.00300973	-0.759922	CDON-Ctrl
Q92845	0.309525	16.4134	4.84191	0.00062413	0.00300973	-0.760285	CDON-Ctrl
P33121	0.202702	21.9763	4.83651	0.000629309	0.00303106	-0.768953	CDON-Ctrl
A6NHR9	0.170341	23.3526	4.8363	0.000629513	0.00303106	-0.769291	CDON-Ctrl
Q6PML9	0.392409	19.6678	4.83362	0.000632091	0.00304116	-0.773579	CDON-Ctrl
Q96F86	0.19833	21.2519	4.82687	0.000638657	0.00307041	-0.784417	CDON-Ctrl
Q8N335	0.179241	21.02	4.82533	0.000640162	0.00307531	-0.786885	CDON-Ctrl
Q9NPD8	-0.394396	18.9707	-4.82215	0.000643289	0.00308798	-0.791997	CDON-Ctrl
P14868	0.229678	23.7427	4.81899	0.000646407	0.00309869	-0.797067	CDON-Ctrl
Q02218	0.186638	21.7634	4.81889	0.000646501	0.00309869	-0.797219	CDON-Ctrl
Q9NYY8	-0.291931	17.9815	-4.8184	0.000646992	0.0030987	-0.798017	CDON-Ctrl
Q9UJS0	0.309881	20.5248	4.81445	0.000650915	0.00311395	-0.804356	CDON-Ctrl
Q5T280	-0.275621	18.9966	-4.81421	0.000651162	0.00311395	-0.804753	CDON-Ctrl
Q01081	0.336266	21.6648	4.81365	0.00065172	0.00311427	-0.805652	CDON-Ctrl
P35914	0.39938	20.2346	4.81161	0.000653759	0.00312165	-0.808927	CDON-Ctrl
P78332	-0.194505	20.0736	-4.81008	0.000655289	0.00312507	-0.811378	CDON-Ctrl
Q6PK04	-0.583551	16.9995	-4.80991	0.000655463	0.00312507	-0.811657	CDON-Ctrl
Q9UHW9	0.322159	17.8768	4.80727	0.000658118	0.00313536	-0.815897	CDON-Ctrl
Q9H3H5	1.1187	15.6638	4.80018	0.000665318	0.00316728	-0.827306	CDON-Ctrl
Q03701	-0.309915	21.4737	-4.79918	0.000666338	0.00316974	-0.828911	CDON-Ctrl
O43852	0.228497	22.179	4.79846	0.000667076	0.00317087	-0.830073	CDON-Ctrl
Q15257	-0.258947	20.7451	-4.79591	0.00066969	0.0031804	-0.834173	CDON-Ctrl
P55957	-0.367532	19.9343	-4.79552	0.000670087	0.0031804	-0.834795	CDON-Ctrl
Q53S33	0.32429	18.7314	4.79424	0.000671404	0.00318426	-0.836853	CDON-Ctrl
O15231	-0.422076	18.7115	-4.79157	0.000674168	0.00319497	-0.841161	CDON-Ctrl
Q5VV42	-0.294819	18.6088	-4.78925	0.000676569	0.0032039	-0.844888	CDON-Ctrl
Q96I25	-0.224191	21.9504	-4.78877	0.000677067	0.0032039	-0.845659	CDON-Ctrl
Q9Y5A9	-0.346831	20.69	-4.78754	0.000678355	0.0032076	-0.847651	CDON-Ctrl
Q15042	0.159905	21.67	4.7869	0.000679017	0.00320833	-0.848674	CDON-Ctrl
Q6GTX8	0.444665	18.4401	4.78625	0.0006797	0.00320916	-0.849728	CDON-Ctrl
Q8TB37	-0.496238	15.5639	-4.78508	0.000680918	0.00321251	-0.851604	CDON-Ctrl
Q8IY17	0.237677	19.1895	4.784	0.000682051	0.00321546	-0.853348	CDON-Ctrl
Q9Y496	0.243529	17.8813	4.78015	0.0006861	0.00323214	-0.859553	CDON-Ctrl
O00308	-0.471815	17.5204	-4.77744	0.000688964	0.00324321	-0.86392	CDON-Ctrl
Q9H9P8	0.386129	18.9254	4.77677	0.000689667	0.00324327	-0.864989	CDON-Ctrl
Q9NV06	-0.655808	18.6734	-4.77614	0.000690343	0.00324327	-0.866015	CDON-Ctrl
Q99732	0.387054	18.434	4.77571	0.000690797	0.00324327	-0.866705	CDON-Ctrl
Q9Y4K4	-0.41857	15.9249	-4.77549	0.00069103	0.00324327	-0.867058	CDON-Ctrl
O14744	0.241836	22.6305	4.7743	0.000692296	0.00324681	-0.868977	CDON-Ctrl
P16298	-0.544707	18.1586	-4.77208	0.000694668	0.00325551	-0.872562	CDON-Ctrl
P38571	-0.356324	18.5374	-4.77071	0.000696132	0.00325996	-0.874769	CDON-Ctrl
Q14966	0.333011	21.7903	4.76897	0.000697994	0.00326626	-0.877569	CDON-Ctrl
O95568	0.789859	17.8392	4.76847	0.000698532	0.00326636	-0.878377	CDON-Ctrl
O95299	0.240483	20.6264	4.76502	0.000702247	0.0032813	-0.883936	CDON-Ctrl
O75689	0.353484	15.8484	4.76412	0.000703221	0.00328343	-0.885389	CDON-Ctrl
O94868	-0.270196	20.3963	-4.76277	0.000704685	0.00328784	-0.88757	CDON-Ctrl
O43169	0.477071	18.0375	4.76182	0.000705715	0.00329022	-0.8891	CDON-Ctrl
Q92499	0.195809	23.8754	4.76038	0.000707285	0.0032951	-0.891429	CDON-Ctrl
O60293	0.4284	18.1177	4.75964	0.000708094	0.00329645	-0.892628	CDON-Ctrl
Q13907	-0.228762	21.0075	-4.75906	0.000708722	0.00329694	-0.893556	CDON-Ctrl
Q96CJ1	-0.43907	14.9256	-4.75793	0.000709963	0.00330028	-0.895389	CDON-Ctrl
Q9UJ41	0.222179	19.5825	4.75544	0.000712686	0.00331041	-0.899402	CDON-Ctrl
Q02413	-0.726848	20.3534	-4.75498	0.00071319	0.00331041	-0.900142	CDON-Ctrl
P04156	-0.276594	16.7015	-4.7451	0.000724136	0.00335876	-0.916106	CDON-Ctrl
Q9Y3B3	0.36567	19.5477	4.74411	0.000725247	0.00335981	-0.917712	CDON-Ctrl
Q92930	0.382142	20.3771	4.74395	0.000725427	0.00335981	-0.917971	CDON-Ctrl
Q15365	-0.254701	22.878	-4.73928	0.000730662	0.0033799	-0.925507	CDON-Ctrl
O75390	0.172516	24.0532	4.73905	0.000730928	0.0033799	-0.925887	CDON-Ctrl
Q9NSK0	0.230668	18.7485	4.73866	0.000731367	0.0033799	-0.926517	CDON-Ctrl
P10768	0.366987	22.7203	4.73736	0.000732834	0.0033842	-0.928616	CDON-Ctrl
Q13131	0.262781	20.759	4.73007	0.000741124	0.00341999	-0.940403	CDON-Ctrl
Q15058	-0.238121	20.0719	-4.72832	0.000743131	0.00342675	-0.943238	CDON-Ctrl
P30049	0.38603	20.887	4.72739	0.000744204	0.0034292	-0.944749	CDON-Ctrl
Q8WW59	0.4964	17.8732	4.72541	0.000746482	0.00343719	-0.947951	CDON-Ctrl
Q7Z460	-0.210299	20.8306	-4.72261	0.000749721	0.00344959	-0.952487	CDON-Ctrl
Q2TAY7	-0.186888	22.1728	-4.72082	0.000751795	0.00345524	-0.955381	CDON-Ctrl
Q14680	0.605595	16.1496	4.72061	0.000752042	0.00345524	-0.955725	CDON-Ctrl
Q96A23	0.790668	15.6187	4.71485	0.000758766	0.0034836	-0.96505	CDON-Ctrl
Q86V85	0.391327	16.7868	4.71395	0.000759822	0.00348592	-0.966508	CDON-Ctrl
Q6PJT7	-0.161371	20.1963	-4.71048	0.000763912	0.00350214	-0.972132	CDON-Ctrl
O43324	0.292949	20.6772	4.70492	0.000770509	0.00352983	-0.981139	CDON-Ctrl
Q9H6A0	0.341274	18.3758	4.70052	0.00077578	0.0035514	-0.98828	CDON-Ctrl
P55786	-0.207994	23.6869	-4.69973	0.000776723	0.00355314	-0.989553	CDON-Ctrl
Q8NE71	0.491986	23.0491	4.69684	0.000780215	0.00356654	-0.994251	CDON-Ctrl
Q9Y228	0.299071	19.9717	4.69081	0.000787538	0.00359741	-1.00403	CDON-Ctrl
Q8WVC0	-0.242401	19.252	-4.68715	0.000792018	0.00361526	-1.00998	CDON-Ctrl
Q9UNX3	-0.358326	19.0356	-4.68472	0.000795002	0.00362626	-1.01391	CDON-Ctrl
O75648	0.357413	17.3468	4.68299	0.000797144	0.00363118	-1.01673	CDON-Ctrl
Q9NPA0	0.429242	19.9368	4.68292	0.000797229	0.00363118	-1.01684	CDON-Ctrl
Q92733	-0.323475	18.062	-4.67826	0.000803007	0.00365247	-1.02441	CDON-Ctrl
P16949	-0.36497	24.6802	-4.67822	0.000803059	0.00365247	-1.02447	CDON-Ctrl
Q7L2E3	-0.222198	21.5845	-4.67612	0.000805681	0.00366176	-1.02789	CDON-Ctrl
Q3B726	0.308826	20.3007	4.67002	0.000813351	0.00369038	-1.03781	CDON-Ctrl
Q9Y5Q9	-0.196494	20.1415	-4.66981	0.000813605	0.00369038	-1.03814	CDON-Ctrl
Q6P1N0	0.174286	20.5867	4.66972	0.000813728	0.00369038	-1.03829	CDON-Ctrl
Q13526	0.209523	22.5079	4.66805	0.000815835	0.00369728	-1.041	CDON-Ctrl
P50990	-0.189109	25.3259	-4.66681	0.000817416	0.00370179	-1.04303	CDON-Ctrl
Q9NUQ9	-0.210037	21.874	-4.65803	0.000828641	0.00374994	-1.05731	CDON-Ctrl
P80217	0.683913	17.6935	4.65747	0.000829359	0.00375051	-1.05822	CDON-Ctrl
P60866	-0.207706	22.0731	-4.6542	0.000833585	0.00376692	-1.06354	CDON-Ctrl
Q9Y2Z2	-0.282616	16.6599	-4.65301	0.00083513	0.00377021	-1.06547	CDON-Ctrl
Q8WVM8	0.201995	21.0826	4.65272	0.000835505	0.00377021	-1.06595	CDON-Ctrl
P19784	0.200148	21.7771	4.65183	0.000836666	0.00377275	-1.0674	CDON-Ctrl
Q14008	-0.195775	23.6239	-4.64914	0.000840166	0.00378584	-1.07177	CDON-Ctrl
Q13206	-0.455374	19.6529	-4.64545	0.000845014	0.00380497	-1.07779	CDON-Ctrl
Q9BTU6	0.280833	17.3207	4.64234	0.000849115	0.00382071	-1.08286	CDON-Ctrl
Q13190	0.239982	18.5211	4.64097	0.000850919	0.00382611	-1.08508	CDON-Ctrl
P50502	-0.218939	23.9259	-4.64024	0.000851893	0.00382614	-1.08628	CDON-Ctrl
P20340	0.192103	21.3266	4.64005	0.000852137	0.00382614	-1.08658	CDON-Ctrl
P25325	0.29051	21.0999	4.63665	0.000856671	0.00384377	-1.09213	CDON-Ctrl
Q9NZ01	0.26177	21.8541	4.63444	0.000859615	0.00385107	-1.09572	CDON-Ctrl
Q96BH1	0.25121	17.8057	4.63429	0.000859815	0.00385107	-1.09597	CDON-Ctrl
Q9H0H5	0.316636	19.4783	4.63406	0.000860125	0.00385107	-1.09634	CDON-Ctrl
Q9Y624	0.207933	18.4137	4.6314	0.000863702	0.00386435	-1.10069	CDON-Ctrl
O60563	-0.324791	19.4513	-4.63067	0.000864687	0.00386602	-1.10188	CDON-Ctrl
Q9BPX3	-0.149458	22.479	-4.62911	0.000866791	0.00387269	-1.10443	CDON-Ctrl
Q9BXK5	0.281418	18.9371	4.626	0.000870999	0.00388776	-1.10949	CDON-Ctrl
P49759	0.426717	16.3932	4.62571	0.000871394	0.00388776	-1.10997	CDON-Ctrl
Q9NR31	0.186852	20.8605	4.62494	0.000872434	0.00388965	-1.11122	CDON-Ctrl
P18085	0.309368	20.9364	4.62314	0.000874894	0.00389787	-1.11416	CDON-Ctrl
Q9Y421	-0.597007	17.2235	-4.62218	0.000876197	0.00390093	-1.11572	CDON-Ctrl
Q96PZ0	-0.188637	20.9267	-4.61822	0.000881625	0.00392193	-1.12218	CDON-Ctrl
Q9HD23	0.30919	16.7499	4.61784	0.000882156	0.00392193	-1.12281	CDON-Ctrl
Q9UBQ5	-0.234065	21.7196	-4.61636	0.000884192	0.00392822	-1.12523	CDON-Ctrl
Q14289	-0.155533	21.5843	-4.61312	0.000888673	0.00394536	-1.13052	CDON-Ctrl
Q8IX90	0.155119	19.0941	4.60907	0.000894315	0.00396762	-1.13714	CDON-Ctrl
O75146	-0.325453	18.3985	-4.60782	0.000896058	0.00397256	-1.13918	CDON-Ctrl
Q9H4I2	-0.353055	15.1342	-4.607	0.000897199	0.00397271	-1.14051	CDON-Ctrl
P13861	0.181267	22.3833	4.6069	0.000897346	0.00397271	-1.14068	CDON-Ctrl
Q01658	-0.214126	19.7079	-4.60643	0.000898002	0.00397283	-1.14144	CDON-Ctrl
Q13045	0.164354	22.7291	4.60432	0.000900971	0.00398065	-1.1449	CDON-Ctrl
Q96PE1	1.02245	14.6062	4.60428	0.000901029	0.00398065	-1.14496	CDON-Ctrl
Q5SWX8	0.351439	16.9724	4.602	0.000904234	0.00399202	-1.14868	CDON-Ctrl
Q16881	-0.175848	22.2023	-4.59422	0.000915307	0.00403808	-1.16141	CDON-Ctrl
Q96CN9	-0.316016	17.8511	-4.59264	0.00091756	0.0040452	-1.16399	CDON-Ctrl
P24311	-0.46535	20.8428	-4.59213	0.000918303	0.00404565	-1.16483	CDON-Ctrl
Q9HCU5	0.330481	19.8182	4.5885	0.000923523	0.00406582	-1.17076	CDON-Ctrl
Q5VWQ0	-0.358114	19.1044	-4.5863	0.000926705	0.00407496	-1.17436	CDON-Ctrl
Q9UKZ1	-0.246165	18.2288	-4.58618	0.000926888	0.00407496	-1.17457	CDON-Ctrl
Q6P3W7	-0.302434	19.4731	-4.58507	0.000928496	0.00407919	-1.17638	CDON-Ctrl
Q1ED39	-0.445036	16.1421	-4.58123	0.000934087	0.0041009	-1.18266	CDON-Ctrl
Q9NQR4	0.256306	21.8311	4.58069	0.000934886	0.00410156	-1.18355	CDON-Ctrl
Q9H299	-0.431398	21.2742	-4.57953	0.000936578	0.00410613	-1.18545	CDON-Ctrl
Q9NVU7	-0.389034	19.7451	-4.5783	0.000938387	0.00410821	-1.18746	CDON-Ctrl
Q5RKV6	0.196268	20.0075	4.57825	0.000938454	0.00410821	-1.18754	CDON-Ctrl
Q7L3T8	0.478651	16.4445	4.57788	0.000939001	0.00410821	-1.18815	CDON-Ctrl
P15153	0.360197	22.0529	4.57715	0.000940073	0.00411005	-1.18934	CDON-Ctrl
P62330	0.241828	19.6927	4.57567	0.000942253	0.00411674	-1.19176	CDON-Ctrl
Q9UGU0	-0.270214	18.0812	-4.57187	0.000947883	0.00413848	-1.19799	CDON-Ctrl
Q96PV6	-0.399355	18.0319	-4.57111	0.000949004	0.00414051	-1.19923	CDON-Ctrl
Q13257	-0.220375	20.889	-4.56682	0.000955406	0.00416462	-1.20626	CDON-Ctrl
O75312	0.182913	21.041	4.56609	0.000956503	0.00416462	-1.20746	CDON-Ctrl
O15446	0.325515	19.6595	4.56609	0.000956505	0.00416462	-1.20747	CDON-Ctrl
P57772	0.237159	20.7803	4.56168	0.000963133	0.00419059	-1.21469	CDON-Ctrl
Q8IWB7	0.359875	19.0102	4.55869	0.000967667	0.00420742	-1.2196	CDON-Ctrl
Q9H173	-0.316889	17.2132	-4.55516	0.000973039	0.00422787	-1.22539	CDON-Ctrl
P34896	0.235476	21.7068	4.55367	0.000975312	0.00423483	-1.22783	CDON-Ctrl
Q969Q0	-1.43073	18.6893	-4.54993	0.000981058	0.00425421	-1.23397	CDON-Ctrl
P49590	0.332716	19.7769	4.54989	0.000981119	0.00425421	-1.23404	CDON-Ctrl
Q8N584	-0.235314	19.6943	-4.54892	0.000982614	0.00425777	-1.23563	CDON-Ctrl
Q8N567	-0.743639	15.8526	-4.54768	0.000984529	0.00426315	-1.23766	CDON-Ctrl
P61981	-0.214096	22.914	-4.54366	0.000990762	0.0042872	-1.24426	CDON-Ctrl
Q3KQV9	0.241393	19.1064	4.54194	0.000993447	0.00429588	-1.24709	CDON-Ctrl
Q96QA5	-0.680861	15.7648	-4.54019	0.000996176	0.00430473	-1.24996	CDON-Ctrl
P06396	0.311126	20.9656	4.53793	0.000999724	0.00431287	-1.25368	CDON-Ctrl
Q9BQ67	0.229434	21.5915	4.5372	0.00100087	0.00431287	-1.25487	CDON-Ctrl
Q4LE39	-0.290666	17.9023	-4.53719	0.00100088	0.00431287	-1.25488	CDON-Ctrl
P25789	-0.210703	23.1611	-4.53703	0.00100113	0.00431287	-1.25515	CDON-Ctrl
Q13283	-0.236917	21.9246	-4.53682	0.00100147	0.00431287	-1.2555	CDON-Ctrl
P09525	0.207866	22.7191	4.5358	0.00100307	0.0043168	-1.25717	CDON-Ctrl
Q9Y487	0.249435	18.3003	4.53497	0.00100439	0.00431954	-1.25854	CDON-Ctrl
Q9BVC3	0.249143	18.5089	4.53319	0.0010072	0.0043287	-1.26147	CDON-Ctrl
Q8WWQ0	0.437656	19.9301	4.53266	0.00100804	0.00432935	-1.26233	CDON-Ctrl
Q5BJF2	0.420388	17.3745	4.52914	0.00101363	0.0043504	-1.26811	CDON-Ctrl
P02656	0.954555	16.7296	4.52619	0.00101834	0.00436253	-1.27296	CDON-Ctrl
P31944	-0.66641	17.9499	-4.52619	0.00101834	0.00436253	-1.27297	CDON-Ctrl
Q9H0U3	0.444781	20.8102	4.52608	0.00101852	0.00436253	-1.27315	CDON-Ctrl
Q2TAA5	0.544031	16.2689	4.52444	0.00102115	0.00437083	-1.27584	CDON-Ctrl
Q5SNV9	0.546529	19.4403	4.52051	0.00102748	0.00439496	-1.28231	CDON-Ctrl
O95551	-0.362186	20.0785	-4.51798	0.00103158	0.00440842	-1.28647	CDON-Ctrl
P27105	-0.265296	20.6762	-4.51771	0.00103202	0.00440842	-1.28692	CDON-Ctrl
P61803	0.583659	17.8268	4.51371	0.00103854	0.00443326	-1.29349	CDON-Ctrl
Q15438	0.504923	16.7318	4.50168	0.00105842	0.00451294	-1.31331	CDON-Ctrl
Q5T1C6	0.377274	17.9545	4.50155	0.00105864	0.00451294	-1.31352	CDON-Ctrl
Q6NVY1	0.201788	21.3154	4.49928	0.00106242	0.00452603	-1.31725	CDON-Ctrl
Q15435	0.22396	21.1119	4.49183	0.00107499	0.00457648	-1.32954	CDON-Ctrl
Q7Z4V5	-0.410614	22.0084	-4.49075	0.00107681	0.00458116	-1.33131	CDON-Ctrl
O43583	0.346539	21.0615	4.48025	0.00109481	0.0046546	-1.34863	CDON-Ctrl
Q9BU61	0.518584	18.8624	4.47782	0.00109902	0.00466937	-1.35264	CDON-Ctrl
Q96EU6	-0.521732	15.3626	-4.4769	0.00110062	0.004673	-1.35416	CDON-Ctrl
A6NDU8	-0.469745	19.1144	-4.47608	0.00110205	0.00467594	-1.35552	CDON-Ctrl
Q9UL25	0.369561	21.0973	4.47547	0.00110311	0.00467729	-1.35652	CDON-Ctrl
Q9H993	0.201903	21.5686	4.47503	0.00110388	0.00467743	-1.35725	CDON-Ctrl
Q9C0B5	-0.305412	17.4034	-4.46868	0.00111502	0.00472145	-1.36773	CDON-Ctrl
Q9H1E5	0.278271	18.3362	4.46362	0.00112396	0.00475616	-1.37608	CDON-Ctrl
P23219	0.207462	19.5228	4.45964	0.00113106	0.004783	-1.38266	CDON-Ctrl
Q96S52	0.361853	19.0366	4.45892	0.00113236	0.00478429	-1.38385	CDON-Ctrl
Q9H9B1	-0.196229	19.4302	-4.45862	0.00113288	0.00478429	-1.38434	CDON-Ctrl
Q9BUT1	0.520535	19.0488	4.45662	0.00113649	0.00479632	-1.38766	CDON-Ctrl
Q8IXW5	-0.474342	16.2057	-4.45447	0.00114036	0.00480944	-1.39121	CDON-Ctrl
Q9Y2W6	0.333904	18.7299	4.45188	0.00114504	0.00482596	-1.39548	CDON-Ctrl
P61201	-0.219149	22.232	-4.45067	0.00114723	0.00483199	-1.39748	CDON-Ctrl
Q16798	0.386956	18.0504	4.44943	0.00114948	0.00483661	-1.39953	CDON-Ctrl
Q96PE7	0.325809	18.1547	4.44923	0.00114986	0.00483661	-1.39987	CDON-Ctrl
Q9UJX3	-0.248808	21.3305	-4.44705	0.00115383	0.00485007	-1.40347	CDON-Ctrl
Q6NXT6	0.404812	18.2046	4.44297	0.00116131	0.00487826	-1.41022	CDON-Ctrl
P54886	-0.170434	22.5649	-4.44054	0.00116579	0.00489382	-1.41424	CDON-Ctrl
Q86W42	0.243342	20.066	4.43942	0.00116786	0.00489832	-1.41609	CDON-Ctrl
P61254	-0.352928	22.3433	-4.43872	0.00116917	0.00489832	-1.41726	CDON-Ctrl
Q8TB45	-0.564029	17.4841	-4.43871	0.00116918	0.00489832	-1.41727	CDON-Ctrl
P19387	0.240432	19.8862	4.43806	0.00117038	0.00490009	-1.41834	CDON-Ctrl
P78371	-0.202903	25.447	-4.4376	0.00117124	0.00490046	-1.41911	CDON-Ctrl
P49454	-0.215391	20.5966	-4.43658	0.00117314	0.00490514	-1.4208	CDON-Ctrl
O00754	0.21344	22.4459	4.43134	0.00118292	0.00494276	-1.42947	CDON-Ctrl
P29374	0.361213	17.4825	4.42623	0.00119256	0.00497975	-1.43794	CDON-Ctrl
P30519	0.198123	21.2466	4.42507	0.00119474	0.00498559	-1.43985	CDON-Ctrl
P07305	0.966228	20.9639	4.42465	0.00119554	0.00498562	-1.44055	CDON-Ctrl
P04040	0.223642	24.5303	4.41612	0.00121184	0.00505028	-1.45469	CDON-Ctrl
Q9HAV0	0.391768	18.7755	4.41209	0.00121963	0.00507939	-1.46138	CDON-Ctrl
Q99623	0.248035	23.6691	4.41087	0.00122199	0.00508586	-1.46339	CDON-Ctrl
Q9NPA3	-0.919051	14.8559	-4.41037	0.00122295	0.00508619	-1.46421	CDON-Ctrl
Q9P0J0	0.239165	19.4894	4.41	0.00122368	0.00508619	-1.46483	CDON-Ctrl
P15529	-0.146199	18.1471	-4.40614	0.00123121	0.00511127	-1.47124	CDON-Ctrl
Q92890	-0.315858	20.6071	-4.40608	0.00123133	0.00511127	-1.47134	CDON-Ctrl
P16401	1.03298	23.752	4.40194	0.00123945	0.00514162	-1.4782	CDON-Ctrl
O14893	0.301998	19.3792	4.39964	0.00124399	0.00515706	-1.48201	CDON-Ctrl
Q16254	-0.415001	17.029	-4.39637	0.00125048	0.00518055	-1.48744	CDON-Ctrl
Q92918	0.446431	17.8236	4.39286	0.00125749	0.00520306	-1.49328	CDON-Ctrl
Q8NDX1	-0.186629	19.0532	-4.39275	0.0012577	0.00520306	-1.49345	CDON-Ctrl
Q15907	-0.205209	23.4457	-4.39241	0.00125839	0.00520306	-1.49403	CDON-Ctrl
Q6P6C2	-0.245552	19.3228	-4.392	0.0012592	0.00520306	-1.4947	CDON-Ctrl
P55072	-0.17671	24.4497	-4.38908	0.00126507	0.0052239	-1.49955	CDON-Ctrl
Q8N543	-0.226661	20.5371	-4.38766	0.00126795	0.00522984	-1.50192	CDON-Ctrl
Q12872	-0.374949	19.4591	-4.38755	0.00126817	0.00522984	-1.5021	CDON-Ctrl
Q9BYM8	0.231864	18.4598	4.38626	0.00127077	0.00523716	-1.50424	CDON-Ctrl
P62917	-0.3707	24.2079	-4.38479	0.00127374	0.005246	-1.50668	CDON-Ctrl
Q01130	-0.275666	21.932	-4.38232	0.00127878	0.0052633	-1.51079	CDON-Ctrl
Q9H773	-0.297693	20.0736	-4.37727	0.00128909	0.00530232	-1.51918	CDON-Ctrl
Q9BRQ6	0.233322	18.2438	4.37467	0.00129445	0.00532088	-1.5235	CDON-Ctrl
Q9Y508	-0.246278	20.0936	-4.37328	0.00129731	0.0053265	-1.5258	CDON-Ctrl
Q13185	-0.198408	23.6112	-4.37319	0.0012975	0.0053265	-1.52596	CDON-Ctrl
Q9BSJ2	-0.213022	21.4069	-4.36941	0.00130535	0.00535524	-1.53225	CDON-Ctrl
Q99543	0.26951	21.3625	4.36858	0.00130708	0.00535706	-1.53363	CDON-Ctrl
Q9Y6V7	-0.589862	18.3592	-4.36816	0.00130795	0.00535706	-1.53432	CDON-Ctrl
P04920	0.484224	19.5884	4.36798	0.00130834	0.00535706	-1.53463	CDON-Ctrl
Q5BJD5	0.378154	16.4005	4.36656	0.0013113	0.00536573	-1.53699	CDON-Ctrl
O75376	-0.224488	20.7136	-4.36595	0.00131257	0.00536745	-1.538	CDON-Ctrl
Q13610	-0.284601	20.85	-4.36328	0.00131817	0.00538684	-1.54244	CDON-Ctrl
Q8TB61	0.233512	19.2262	4.35841	0.00132845	0.00542537	-1.55055	CDON-Ctrl
Q9H9A6	0.227613	22.1263	4.35631	0.00133291	0.00544006	-1.55404	CDON-Ctrl
P49773	0.311623	23.0436	4.3523	0.00134148	0.00546969	-1.56072	CDON-Ctrl
O75396	0.179714	21.5866	4.3521	0.0013419	0.00546969	-1.56105	CDON-Ctrl
Q7KZN9	0.296705	19.7028	4.35008	0.00134624	0.00548385	-1.56442	CDON-Ctrl
P08195	0.311803	24.6206	4.34794	0.00135086	0.00549911	-1.56799	CDON-Ctrl
Q9Y6H3	0.317019	17.864	4.34553	0.00135607	0.00551398	-1.57201	CDON-Ctrl
O75600	0.472613	18.8101	4.34544	0.00135625	0.00551398	-1.57215	CDON-Ctrl
O60315	-0.352378	19.2954	-4.34493	0.00135737	0.00551496	-1.573	CDON-Ctrl
Q96PK6	0.25133	23.2409	4.3412	0.00136548	0.00554435	-1.57922	CDON-Ctrl
Q14974	-0.213526	24.1862	-4.33711	0.00137443	0.0055771	-1.58603	CDON-Ctrl
O95445	0.554213	17.2617	4.33258	0.00138442	0.00561053	-1.59358	CDON-Ctrl
P41236	-0.294666	19.4963	-4.33249	0.00138463	0.00561053	-1.59374	CDON-Ctrl
Q8WXG9	0.270413	18.1192	4.33217	0.00138533	0.00561053	-1.59426	CDON-Ctrl
O94766	0.324011	17.9212	4.33084	0.00138828	0.00561889	-1.59648	CDON-Ctrl
O00425	0.154788	22.8645	4.32963	0.00139098	0.00562623	-1.59851	CDON-Ctrl
Q9BQ75	-0.184316	20.9004	-4.32607	0.00139893	0.00565476	-1.60445	CDON-Ctrl
O75925	-0.578147	15.8781	-4.32378	0.00140407	0.00567191	-1.60827	CDON-Ctrl
P19474	0.212171	20.1091	4.31767	0.00141787	0.00572399	-1.61847	CDON-Ctrl
Q9BQA1	0.242712	20.1576	4.31522	0.00142344	0.00574279	-1.62255	CDON-Ctrl
Q9UJV9	-0.245951	20.9017	-4.31223	0.00143028	0.00576674	-1.62755	CDON-Ctrl
O43747	-0.208344	21.6696	-4.3102	0.00143493	0.00578178	-1.63093	CDON-Ctrl
Q03188	0.577677	17.7049	4.30852	0.0014388	0.00579368	-1.63374	CDON-Ctrl
O43674	0.24893	19.707	4.30534	0.00144615	0.00581958	-1.63905	CDON-Ctrl
Q9H845	0.20336	21.3497	4.30354	0.00145034	0.00583273	-1.64207	CDON-Ctrl
Q9Y484	0.19125	16.6989	4.29979	0.00145908	0.00585873	-1.64832	CDON-Ctrl
Q13243	-0.324614	21.4464	-4.29971	0.00145927	0.00585873	-1.64846	CDON-Ctrl
P09417	0.236138	21.2305	4.29958	0.00145959	0.00585873	-1.64869	CDON-Ctrl
Q96GD0	0.367607	19.1891	4.29608	0.00146779	0.00588793	-1.65453	CDON-Ctrl
Q7L523	0.245611	19.4076	4.29525	0.00146974	0.005892	-1.65591	CDON-Ctrl
P51114	-0.173013	21.6213	-4.29436	0.00147186	0.00589675	-1.65741	CDON-Ctrl
Q8N766	0.250986	20.8923	4.29339	0.00147415	0.00590048	-1.65904	CDON-Ctrl
O43670	-0.251249	20.9704	-4.29317	0.00147465	0.00590048	-1.65939	CDON-Ctrl
P29372	-0.19963	19.8192	-4.28624	0.00149117	0.00596279	-1.671	CDON-Ctrl
Q96BQ5	0.464413	17.1466	4.28478	0.00149466	0.00596899	-1.67343	CDON-Ctrl
Q9BTX1	0.272333	18.8813	4.28436	0.00149566	0.00596899	-1.67413	CDON-Ctrl
Q96SI1	0.359855	16.1658	4.28428	0.00149586	0.00596899	-1.67427	CDON-Ctrl
Q8N884	0.636791	20.3811	4.28368	0.0014973	0.00596899	-1.67527	CDON-Ctrl
Q99504	-0.473798	17.8273	-4.28362	0.00149744	0.00596899	-1.67537	CDON-Ctrl
O76096	-0.531332	17.4347	-4.28108	0.00150357	0.00598964	-1.67962	CDON-Ctrl
Q9Y6I3	-0.278409	19.5284	-4.27924	0.00150802	0.00600358	-1.6827	CDON-Ctrl
Q8TCS8	0.182325	21.7211	4.27856	0.00150966	0.00600633	-1.68383	CDON-Ctrl
Q96P70	-0.20702	21.2112	-4.27753	0.00151216	0.00601171	-1.68556	CDON-Ctrl
Q14728	0.370301	19.6367	4.27722	0.00151291	0.00601171	-1.68608	CDON-Ctrl
Q9Y3B8	0.226758	20.8383	4.27559	0.0015169	0.00602376	-1.68882	CDON-Ctrl
P07339	0.357531	21.9548	4.274	0.00152077	0.00603536	-1.69148	CDON-Ctrl
Q8IV08	-0.404975	19.643	-4.27027	0.00152992	0.00606786	-1.69772	CDON-Ctrl
Q99567	0.145909	21.1777	4.26956	0.00153167	0.00607097	-1.69891	CDON-Ctrl
Q96D53	-0.476572	16.4756	-4.26864	0.00153392	0.0060761	-1.70044	CDON-Ctrl
Q99873	-0.278861	23.3643	-4.2671	0.00153774	0.00608741	-1.70303	CDON-Ctrl
O43861	0.352453	17.2435	4.26641	0.00153944	0.00608883	-1.70419	CDON-Ctrl
Q14534	-0.228615	18.8296	-4.26618	0.00154003	0.00608883	-1.70458	CDON-Ctrl
Q9BZK7	-0.151096	20.9703	-4.26546	0.00154179	0.00608904	-1.70577	CDON-Ctrl
P62888	-0.340668	22.4599	-4.26538	0.001542	0.00608904	-1.70592	CDON-Ctrl
Q9BYV1	-0.600418	16.2497	-4.26487	0.00154325	0.00609017	-1.70676	CDON-Ctrl
Q9NXS2	0.26167	17.9927	4.26106	0.00155274	0.0061238	-1.71314	CDON-Ctrl
Q8NE86	0.279625	19.3006	4.2597	0.00155615	0.00613339	-1.71542	CDON-Ctrl
P62266	-0.30902	22.672	-4.25647	0.00156428	0.00616159	-1.72085	CDON-Ctrl
P13073	-0.391896	23.5417	-4.25553	0.00156664	0.00616704	-1.72242	CDON-Ctrl
Q9NZT2	-0.198555	20.0199	-4.25422	0.00156995	0.00617625	-1.72462	CDON-Ctrl
Q8NCW5	0.330686	20.1993	4.25336	0.00157213	0.00618097	-1.72607	CDON-Ctrl
Q96FN4	0.251228	19.1841	4.25139	0.00157712	0.00619665	-1.72937	CDON-Ctrl
P36639	0.268334	19.7972	4.25101	0.00157808	0.00619665	-1.73	CDON-Ctrl
Q8WVT3	0.217288	19.6679	4.25018	0.00158019	0.00619833	-1.73139	CDON-Ctrl
Q9H2H8	0.230845	19.8345	4.25007	0.00158047	0.00619833	-1.73157	CDON-Ctrl
Q9BV86	0.229417	18.7027	4.24867	0.00158403	0.00620844	-1.73392	CDON-Ctrl
Q9NW68	-0.397349	17.7121	-4.24801	0.00158573	0.00620997	-1.73504	CDON-Ctrl
Q969N2	0.204676	20.6553	4.24717	0.00158786	0.00620997	-1.73644	CDON-Ctrl
P07237	0.26227	25.5944	4.24706	0.00158816	0.00620997	-1.73663	CDON-Ctrl
Q96RU3	-0.151002	22.1458	-4.24698	0.00158834	0.00620997	-1.73675	CDON-Ctrl
P30405	0.312183	22.3029	4.24468	0.00159426	0.00622923	-1.74062	CDON-Ctrl
Q8WW01	0.271396	16.7451	4.24427	0.0015953	0.00622947	-1.7413	CDON-Ctrl
Q70UQ0	-0.19157	18.9238	-4.24325	0.00159792	0.00623312	-1.74301	CDON-Ctrl
P42226	0.23413	20.1145	4.24282	0.00159904	0.00623312	-1.74374	CDON-Ctrl
Q12912	0.414916	17.0804	4.24276	0.0015992	0.00623312	-1.74384	CDON-Ctrl
Q8WXI4	0.247237	19.0861	4.24163	0.00160211	0.00624062	-1.74573	CDON-Ctrl
O00178	0.244315	21.3516	4.23784	0.00161191	0.00627266	-1.75209	CDON-Ctrl
P26885	0.370583	20.1545	4.23737	0.00161315	0.00627266	-1.75289	CDON-Ctrl
P31751	-0.249712	19.5136	-4.23702	0.00161407	0.00627266	-1.75348	CDON-Ctrl
Q96H12	0.908133	18.1033	4.23693	0.0016143	0.00627266	-1.75363	CDON-Ctrl
Q96C90	-0.376903	19.8336	-4.23413	0.00162161	0.00629599	-1.75833	CDON-Ctrl
P61081	0.215833	22.2474	4.23383	0.00162239	0.00629599	-1.75883	CDON-Ctrl
O95197	0.343503	19.2146	4.23314	0.00162419	0.00629599	-1.75999	CDON-Ctrl
O75832	0.220136	21.987	4.2331	0.00162429	0.00629599	-1.76005	CDON-Ctrl
Q01780	0.238241	21.7207	4.23115	0.00162941	0.0063089	-1.76332	CDON-Ctrl
Q8NHV4	-0.323266	19.7688	-4.23107	0.00162962	0.0063089	-1.76346	CDON-Ctrl
P07954	0.179184	23.735	4.22876	0.0016357	0.0063286	-1.76734	CDON-Ctrl
Q13952	-0.29038	19.2898	-4.22573	0.00164373	0.00635576	-1.77244	CDON-Ctrl
Q92990	0.203966	20.381	4.22372	0.00164907	0.0063725	-1.77581	CDON-Ctrl
O00629	-0.254835	20.4388	-4.22327	0.00165025	0.00637316	-1.77655	CDON-Ctrl
Q9UFC0	0.258596	19.6336	4.22085	0.00165672	0.00639424	-1.78063	CDON-Ctrl
Q01196	0.281155	19.7895	4.21998	0.00165905	0.00639934	-1.78209	CDON-Ctrl
Q9H1I8	-0.267081	19.5359	-4.21876	0.00166231	0.00640468	-1.78413	CDON-Ctrl
P30085	0.177499	21.6176	4.21871	0.00166246	0.00640468	-1.78423	CDON-Ctrl
Q96GM5	-0.244291	19.0819	-4.21739	0.00166601	0.00641444	-1.78645	CDON-Ctrl
Q6FI81	-0.186297	21.8122	-4.21644	0.00166856	0.00642034	-1.78804	CDON-Ctrl
Q9NUL5	0.308996	16.1088	4.21548	0.00167116	0.00642644	-1.78966	CDON-Ctrl
P48444	-0.157766	23.53	-4.21487	0.00167279	0.00642784	-1.79068	CDON-Ctrl
Q96SI9	-0.178054	19.2287	-4.21459	0.00167356	0.00642784	-1.79115	CDON-Ctrl
Q8IZV5	0.412586	16.3492	4.21198	0.00168063	0.00645108	-1.79554	CDON-Ctrl
Q9BZI7	0.440946	19.2687	4.2112	0.00168275	0.00645533	-1.79686	CDON-Ctrl
Q13618	-0.133755	21.5707	-4.21025	0.00168532	0.00646126	-1.79844	CDON-Ctrl
O95166	-0.567859	18.5556	-4.2093	0.00168793	0.00646448	-1.80005	CDON-Ctrl
P23919	0.319764	20.8208	4.20919	0.00168821	0.00646448	-1.80022	CDON-Ctrl
O75477	0.279725	21.2098	4.20845	0.00169024	0.00646659	-1.80147	CDON-Ctrl
Q68CZ6	0.252105	20.1485	4.20805	0.00169132	0.00646659	-1.80214	CDON-Ctrl
P30825	-0.229428	18.9405	-4.20787	0.00169183	0.00646659	-1.80245	CDON-Ctrl
Q9BXJ9	-0.158288	23.4327	-4.20575	0.00169763	0.00648392	-1.80602	CDON-Ctrl
O14647	0.499616	18.2887	4.20546	0.00169841	0.00648392	-1.80649	CDON-Ctrl
Q9Y3T9	-0.220134	21.9112	-4.20219	0.00170743	0.00651439	-1.812	CDON-Ctrl
P49917	0.392729	17.6968	4.19833	0.00171812	0.00655124	-1.8185	CDON-Ctrl
Q08426	0.312617	17.1111	4.19628	0.00172383	0.00656906	-1.82195	CDON-Ctrl
Q9NS87	-0.183583	21.7	-4.19379	0.0017308	0.00659163	-1.82615	CDON-Ctrl
Q6P996	-0.164034	20.264	-4.19181	0.00173635	0.00660879	-1.82948	CDON-Ctrl
Q9NW13	-0.557376	20.3998	-4.1905	0.00174001	0.00661875	-1.83167	CDON-Ctrl
Q13472	0.315916	18.6358	4.18973	0.00174219	0.00662304	-1.83297	CDON-Ctrl
Q9Y285	0.180599	21.6599	4.18845	0.00174582	0.00663287	-1.83514	CDON-Ctrl
Q8WUH1	-0.644097	17.3669	-4.18297	0.00176136	0.00668789	-1.84436	CDON-Ctrl
Q9H0N5	0.631467	15.7786	4.18188	0.00176449	0.00669572	-1.8462	CDON-Ctrl
P08575	0.186773	22.2945	4.18122	0.00176638	0.00669716	-1.84731	CDON-Ctrl
Q69YN2	0.156037	20.7099	4.18101	0.00176698	0.00669716	-1.84767	CDON-Ctrl
A7E2V4	0.437028	16.321	4.18036	0.00176882	0.0067001	-1.84875	CDON-Ctrl
P00966	0.349676	21.0693	4.17989	0.00177018	0.00670123	-1.84955	CDON-Ctrl
Q92618	-0.500577	15.7969	-4.17932	0.00177182	0.00670344	-1.85051	CDON-Ctrl
Q709C8	0.161001	21.7961	4.17597	0.00178145	0.00673583	-1.85615	CDON-Ctrl
O43143	-0.163266	23.8619	-4.17495	0.00178441	0.00674299	-1.85788	CDON-Ctrl
Q13043	-0.227997	21.0706	-4.17445	0.00178584	0.00674438	-1.85871	CDON-Ctrl
P78382	0.27941	17.133	4.17316	0.00178959	0.0067545	-1.86089	CDON-Ctrl
Q9Y6E2	-0.240607	22.83	-4.17234	0.00179195	0.00675938	-1.86227	CDON-Ctrl
Q9Y5P6	0.380771	19.7486	4.16938	0.00180057	0.00678785	-1.86726	CDON-Ctrl
P22234	-0.165864	24.1227	-4.16801	0.0018046	0.00679652	-1.86958	CDON-Ctrl
Q13596	-0.201651	21.4362	-4.16786	0.00180502	0.00679652	-1.86982	CDON-Ctrl
Q8N4H5	0.319336	20.8461	4.16343	0.00181805	0.00684151	-1.8773	CDON-Ctrl
Q9Y2W2	-0.199446	21.3969	-4.16248	0.00182084	0.0068479	-1.87889	CDON-Ctrl
P68366	0.308722	23.1357	4.15866	0.00183217	0.00688642	-1.88534	CDON-Ctrl
Q9BRP8	-0.276886	20.0777	-4.1542	0.00184549	0.00693236	-1.89288	CDON-Ctrl
A0AVK6	0.515695	15.3768	4.15348	0.00184764	0.00693633	-1.89409	CDON-Ctrl
Q8NEZ5	-0.286841	19.4512	-4.15027	0.00185729	0.00696842	-1.8995	CDON-Ctrl
Q86XK2	-0.308938	16.2231	-4.14735	0.00186612	0.00699639	-1.90443	CDON-Ctrl
Q9BY32	0.331537	20.8797	4.14661	0.00186838	0.00699639	-1.90569	CDON-Ctrl
O75607	-0.293455	19.7506	-4.14641	0.00186896	0.00699639	-1.90601	CDON-Ctrl
Q9H4L7	-0.169512	20.3554	-4.14634	0.00186917	0.00699639	-1.90613	CDON-Ctrl
O15381	-0.272322	19.9366	-4.14426	0.00187551	0.00701596	-1.90965	CDON-Ctrl
Q15369	-0.190607	22.1352	-4.14192	0.00188264	0.00703845	-1.91359	CDON-Ctrl
Q9HBL7	0.440948	20.2439	4.1404	0.00188731	0.00705174	-1.91617	CDON-Ctrl
P51571	0.268529	20.7421	4.13946	0.00189019	0.00705834	-1.91776	CDON-Ctrl
P98175	-0.216299	21.9764	-4.13904	0.00189147	0.00705896	-1.91846	CDON-Ctrl
Q9Y2Q9	-0.192515	19.4405	-4.13695	0.0018979	0.00707879	-1.92199	CDON-Ctrl
O00442	0.236549	20.8223	4.13537	0.00190281	0.0070902	-1.92467	CDON-Ctrl
Q03519	0.33042	20.2456	4.13524	0.00190321	0.0070902	-1.92489	CDON-Ctrl
P80303	0.183094	22.3848	4.13409	0.00190676	0.00709927	-1.92683	CDON-Ctrl
O94822	-0.189545	20.0601	-4.12392	0.00193857	0.00721346	-1.94403	CDON-Ctrl
Q99757	0.302648	19.1161	4.12349	0.00193992	0.00721423	-1.94475	CDON-Ctrl
P48651	0.204889	20.4585	4.12273	0.00194232	0.00721888	-1.94603	CDON-Ctrl
P56182	-0.317736	21.2648	-4.12165	0.00194575	0.00722591	-1.94786	CDON-Ctrl
Q86SF2	0.294218	18.0859	4.12141	0.00194649	0.00722591	-1.94826	CDON-Ctrl
Q6JBY9	-0.231222	21.0079	-4.12067	0.00194884	0.00723037	-1.94951	CDON-Ctrl
Q9HAV4	-0.15329	22.4788	-4.1131	0.00197303	0.00731582	-1.96233	CDON-Ctrl
Q3KQZ1	0.44515	14.4605	4.11175	0.00197736	0.0073276	-1.96461	CDON-Ctrl
P15927	0.207638	22.8844	4.11012	0.00198262	0.00734277	-1.96737	CDON-Ctrl
Q96B54	-0.334696	16.9991	-4.10914	0.00198578	0.00735019	-1.96903	CDON-Ctrl
P23743	0.28681	18.2092	4.10867	0.0019873	0.00735151	-1.96982	CDON-Ctrl
P22102	0.147243	24.3827	4.10735	0.00199159	0.00736306	-1.97206	CDON-Ctrl
Q7Z7A3	-0.292256	16.6688	-4.10518	0.00199863	0.00738476	-1.97572	CDON-Ctrl
Q8NEF9	-0.572205	19.2574	-4.10452	0.0020008	0.00738847	-1.97685	CDON-Ctrl
Q03518	0.279338	19.1684	4.10378	0.00200319	0.00738913	-1.97809	CDON-Ctrl
P30536	0.539021	19.4921	4.10374	0.00200332	0.00738913	-1.97816	CDON-Ctrl
Q8N6S5	0.408513	17.6846	4.0983	0.00202119	0.00745071	-1.98738	CDON-Ctrl
Q15813	0.194559	20.5427	4.09696	0.00202559	0.00746256	-1.98964	CDON-Ctrl
Q9UNL2	0.268896	20.0134	4.09578	0.00202949	0.00747259	-1.99164	CDON-Ctrl
Q5VUG0	-0.29791	16.1897	-4.09396	0.00203552	0.00748672	-1.99472	CDON-Ctrl
P24071	0.566078	15.4388	4.09391	0.0020357	0.00748672	-1.99481	CDON-Ctrl
Q9Y5Z4	-0.158949	20.7421	-4.09354	0.00203693	0.0074869	-1.99544	CDON-Ctrl
Q96CU9	0.201468	20.139	4.09094	0.00204559	0.00751438	-1.99985	CDON-Ctrl
O14967	0.986693	15.0809	4.08488	0.00206591	0.0075846	-2.01011	CDON-Ctrl
Q53QZ3	0.23087	19.4828	4.0843	0.00206788	0.00758742	-2.0111	CDON-Ctrl
Q13427	0.17435	21.2686	4.08006	0.00208224	0.00763569	-2.01829	CDON-Ctrl
Q16643	-0.579149	14.2278	-4.07837	0.00208799	0.00765233	-2.02115	CDON-Ctrl
Q2TAZ0	-0.462567	15.3406	-4.07758	0.00209068	0.00765775	-2.02249	CDON-Ctrl
Q9NZD8	-0.164661	20.0866	-4.07685	0.00209319	0.0076625	-2.02373	CDON-Ctrl
Q15084	0.424135	23.4754	4.07606	0.0020959	0.00766363	-2.02507	CDON-Ctrl
Q15904	-0.287493	16.6459	-4.07585	0.00209659	0.00766363	-2.02542	CDON-Ctrl
P42126	0.668004	18.7481	4.07569	0.00209713	0.00766363	-2.02569	CDON-Ctrl
Q96RQ1	0.361137	18.2041	4.07407	0.00210272	0.00767888	-2.02845	CDON-Ctrl
Q13459	-0.16399	21.2086	-4.07377	0.00210374	0.00767888	-2.02895	CDON-Ctrl
Q9UDX5	0.382285	17.6719	4.07283	0.00210697	0.00768626	-2.03055	CDON-Ctrl
Q9H2P9	0.268029	19.3706	4.07246	0.00210825	0.00768646	-2.03117	CDON-Ctrl
Q7RTS9	-0.402852	17.3289	-4.07209	0.00210952	0.00768668	-2.0318	CDON-Ctrl
Q9Y547	0.367516	16.6632	4.07142	0.00211184	0.0076907	-2.03294	CDON-Ctrl
P62263	-0.323469	21.8503	-4.06964	0.00211798	0.0077086	-2.03596	CDON-Ctrl
Q8NBS9	0.195656	22.9377	4.06865	0.00212142	0.00771239	-2.03764	CDON-Ctrl
O75746	0.271686	20.1714	4.06864	0.00212146	0.00771239	-2.03766	CDON-Ctrl
Q9HA47	0.34948	16.1457	4.06675	0.00212801	0.00773178	-2.04086	CDON-Ctrl
O95149	-0.386036	19.5653	-4.06384	0.00213816	0.00776417	-2.0458	CDON-Ctrl
Q96QD8	-0.420863	16.6053	-4.0632	0.00214041	0.00776788	-2.04689	CDON-Ctrl
Q9UKM9	0.222823	23.6081	4.06273	0.00214203	0.0077693	-2.04768	CDON-Ctrl
Q9NUI1	0.341538	18.3514	4.05973	0.00215257	0.00780306	-2.05277	CDON-Ctrl
P37802	-0.29637	22.9568	-4.05808	0.0021584	0.00781971	-2.05558	CDON-Ctrl
P11441	-0.199851	20.8084	-4.05611	0.00216534	0.00784036	-2.05891	CDON-Ctrl
Q9Y6C9	0.382079	20.1065	4.05474	0.00217019	0.00785345	-2.06124	CDON-Ctrl
P10619	-0.264032	19.8124	-4.05312	0.00217596	0.00786981	-2.06399	CDON-Ctrl
Q9Y530	0.266036	19.3642	4.05227	0.00217902	0.00787636	-2.06545	CDON-Ctrl
Q9HD42	-0.259084	20.3449	-4.05084	0.00218411	0.00789026	-2.06787	CDON-Ctrl
P06746	0.235506	18.4023	4.04953	0.00218881	0.00790271	-2.0701	CDON-Ctrl
P11912	0.494676	13.1817	4.04666	0.00219912	0.00793539	-2.07498	CDON-Ctrl
Q14155	0.286138	20.5738	4.04592	0.00220176	0.00793862	-2.07622	CDON-Ctrl
Q9BQ48	-0.424829	17.5428	-4.04571	0.00220252	0.00793862	-2.07658	CDON-Ctrl
P36897	0.348353	17.0146	4.04304	0.00221217	0.00796352	-2.08112	CDON-Ctrl
Q6P589	0.397511	18.5346	4.04301	0.0022123	0.00796352	-2.08118	CDON-Ctrl
Q9BUJ2	0.146371	23.1962	4.04275	0.00221321	0.00796352	-2.0816	CDON-Ctrl
Q15773	-0.271455	16.884	-4.04096	0.00221971	0.00798236	-2.08465	CDON-Ctrl
P17275	0.316859	19.5335	4.03939	0.00222545	0.0079977	-2.08733	CDON-Ctrl
O43847	-0.193517	22.0845	-4.0391	0.0022265	0.0079977	-2.08782	CDON-Ctrl
Q7Z422	-0.220285	19.5415	-4.03792	0.0022308	0.0080086	-2.08982	CDON-Ctrl
Q9C0E8	0.437281	19.6787	4.03683	0.00223479	0.00801836	-2.09167	CDON-Ctrl
Q9NXK8	0.365176	17.5817	4.03427	0.00224417	0.00804746	-2.09602	CDON-Ctrl
Q9UBK8	-0.307474	17.7483	-4.03377	0.00224602	0.0080495	-2.09687	CDON-Ctrl
Q16630	0.162291	22.2532	4.03315	0.00224831	0.00805315	-2.09793	CDON-Ctrl
Q86V48	-0.192714	20.9178	-4.03222	0.00225175	0.00805787	-2.09952	CDON-Ctrl
Q643R3	0.365719	15.6251	4.0321	0.00225217	0.00805787	-2.09971	CDON-Ctrl
Q6RW13	-0.40984	15.8866	-4.02951	0.00226176	0.00808759	-2.10412	CDON-Ctrl
P51398	-0.239458	19.0796	-4.02295	0.00228623	0.00817047	-2.11528	CDON-Ctrl
Q92979	0.224277	20.4896	4.01963	0.00229869	0.00821036	-2.12092	CDON-Ctrl
Q9NZJ7	0.315508	18.5426	4.01739	0.00230715	0.00823121	-2.12473	CDON-Ctrl
Q9BXS6	-0.502782	18.5383	-4.0173	0.00230751	0.00823121	-2.12489	CDON-Ctrl
A6NIH7	0.256271	19.0243	4.01683	0.00230928	0.00823121	-2.12569	CDON-Ctrl
P53396	-0.144506	24.8949	-4.01671	0.00230974	0.00823121	-2.12589	CDON-Ctrl
Q9NR46	-0.204627	20.2021	-4.01602	0.00231237	0.00823507	-2.12707	CDON-Ctrl
Q6UWP2	0.435178	18.199	4.01574	0.00231343	0.00823507	-2.12755	CDON-Ctrl
Q9HBH5	0.283544	19.4413	4.01469	0.00231741	0.00824461	-2.12933	CDON-Ctrl
Q9BU23	0.30839	16.7376	4.00989	0.00233575	0.00830518	-2.13751	CDON-Ctrl
Q96DM3	0.217641	19.7785	4.00769	0.00234419	0.0083305	-2.14125	CDON-Ctrl
P61927	-0.765042	22.2599	-4.00732	0.00234563	0.00833093	-2.14188	CDON-Ctrl
Q14186	-0.222924	17.3642	-4.00657	0.00234849	0.00833642	-2.14315	CDON-Ctrl
P52657	-0.472428	18.9808	-4.0059	0.00235108	0.00833985	-2.14429	CDON-Ctrl
Q9Y2S6	-0.407922	21.8035	-4.00564	0.0023521	0.00833985	-2.14474	CDON-Ctrl
O60313	0.16804	22.5048	4.00298	0.00236239	0.00836939	-2.14927	CDON-Ctrl
Q99627	0.267097	18.7357	4.0028	0.00236308	0.00836939	-2.14957	CDON-Ctrl
Q99640	0.364583	15.8778	3.99909	0.00237755	0.00841596	-2.1559	CDON-Ctrl
Q9BZX2	-0.460363	19.8271	-3.99839	0.00238026	0.00842081	-2.15708	CDON-Ctrl
Q9Y3I0	0.166446	23.6063	3.9915	0.0024074	0.00851207	-2.16883	CDON-Ctrl
P18206	-0.25346	23.4299	-3.99094	0.00240961	0.00851512	-2.16978	CDON-Ctrl
P05141	0.198947	23.8632	3.98941	0.00241565	0.00853171	-2.17238	CDON-Ctrl
P68032	0.210225	24.2581	3.989	0.00241732	0.00853281	-2.1731	CDON-Ctrl
O95376	-0.230809	18.752	-3.98744	0.0024235	0.00854988	-2.17575	CDON-Ctrl
Q7Z3J2	0.174668	19.3181	3.98628	0.00242813	0.00856141	-2.17772	CDON-Ctrl
P06493	-0.152071	22.5366	-3.983	0.00244128	0.00860006	-2.18332	CDON-Ctrl
Q96DZ1	0.259443	19.7618	3.98287	0.00244181	0.00860006	-2.18355	CDON-Ctrl
Q9HBL8	0.296603	18.7595	3.98229	0.00244411	0.00860337	-2.18452	CDON-Ctrl
O75489	0.168692	21.7047	3.98129	0.00244814	0.00861277	-2.18623	CDON-Ctrl
Q53GQ0	0.357917	18.1616	3.98	0.00245334	0.00862625	-2.18843	CDON-Ctrl
P35244	0.371351	20.9719	3.97922	0.00245649	0.00863253	-2.18976	CDON-Ctrl
O75884	0.252083	18.8101	3.97805	0.00246123	0.00864438	-2.19176	CDON-Ctrl
Q4KWH8	0.28703	20.0577	3.97679	0.00246634	0.00865753	-2.19391	CDON-Ctrl
P83876	-0.271785	20.7684	-3.9754	0.002472	0.00867164	-2.19628	CDON-Ctrl
Q9Y303	0.424646	16.4886	3.97513	0.00247311	0.00867164	-2.19674	CDON-Ctrl
O15212	-0.19956	21.4807	-3.9736	0.00247933	0.00868864	-2.19935	CDON-Ctrl
Q12981	0.269188	18.5014	3.97297	0.00248192	0.0086929	-2.20043	CDON-Ctrl
Q9ULJ6	-0.280004	19.3123	-3.97066	0.00249136	0.00872115	-2.20437	CDON-Ctrl
P35240	-0.203268	18.1862	-3.96594	0.00251079	0.00878403	-2.21241	CDON-Ctrl
Q9UJY5	-0.298689	20.2476	-3.96562	0.0025121	0.00878403	-2.21296	CDON-Ctrl
P11766	0.203029	22.8935	3.96524	0.0025137	0.00878475	-2.21362	CDON-Ctrl
Q8WU10	-0.366394	17.2847	-3.96229	0.00252595	0.00882268	-2.21865	CDON-Ctrl
P62273	-0.742658	18.4847	-3.96122	0.00253042	0.00883341	-2.22048	CDON-Ctrl
O95716	0.234529	20.0323	3.95998	0.00253556	0.00884646	-2.22259	CDON-Ctrl
Q9BVL2	0.165388	20.1171	3.95368	0.00256204	0.00893395	-2.23335	CDON-Ctrl
P14866	0.16845	24.6457	3.95111	0.00257294	0.00896698	-2.23775	CDON-Ctrl
P08236	0.253445	19.0929	3.94732	0.00258904	0.00901814	-2.24421	CDON-Ctrl
P61758	-0.164977	22.1928	-3.94686	0.002591	0.00901999	-2.24499	CDON-Ctrl
Q96LL9	0.263471	15.8844	3.94272	0.00260878	0.00907688	-2.25207	CDON-Ctrl
Q14657	-0.266782	18.4135	-3.93941	0.00262305	0.0091188	-2.25773	CDON-Ctrl
P40818	-0.154226	21.3444	-3.93926	0.00262371	0.0091188	-2.25799	CDON-Ctrl
P09012	-0.383632	21.7508	-3.93315	0.0026503	0.00920237	-2.26843	CDON-Ctrl
Q56NI9	0.515569	16.2792	3.93307	0.00265067	0.00920237	-2.26857	CDON-Ctrl
Q96GN5	0.266186	18.2868	3.93261	0.00265266	0.00920423	-2.26935	CDON-Ctrl
Q99942	-0.248488	17.6562	-3.93173	0.00265654	0.00921265	-2.27086	CDON-Ctrl
Q8NFG4	-0.30191	16.1082	-3.92882	0.00266931	0.00925187	-2.27583	CDON-Ctrl
Q86YR6	0.535808	17.1434	3.92746	0.00267534	0.00926769	-2.27817	CDON-Ctrl
O14933	0.306791	19.9325	3.92369	0.00269204	0.0093204	-2.28461	CDON-Ctrl
Q15526	0.618443	16.0024	3.92204	0.00269938	0.0093407	-2.28742	CDON-Ctrl
P32929	-0.205374	20.4944	-3.92069	0.00270543	0.00935653	-2.28974	CDON-Ctrl
Q9BY43	-0.229602	19.8175	-3.91809	0.00271709	0.00939172	-2.2942	CDON-Ctrl
A8MXV4	0.275229	19.1422	3.91715	0.00272129	0.00940108	-2.29579	CDON-Ctrl
O76071	0.215128	20.4557	3.91607	0.00272618	0.00941283	-2.29765	CDON-Ctrl
Q8IU60	0.240272	17.9612	3.91389	0.002736	0.0094416	-2.30138	CDON-Ctrl
Q6QNY1	0.196991	18.3009	3.91255	0.0027421	0.00945746	-2.30368	CDON-Ctrl
Q96B97	-0.186825	21.9784	-3.91118	0.00274832	0.0094697	-2.30602	CDON-Ctrl
Q13627	0.156552	19.5304	3.9111	0.00274864	0.0094697	-2.30614	CDON-Ctrl
O00462	0.238575	16.6049	3.91018	0.00275283	0.00947437	-2.30772	CDON-Ctrl
Q9H9H4	0.275124	16.7477	3.91015	0.00275299	0.00947437	-2.30778	CDON-Ctrl
Q71UI9	0.436842	21.2654	3.90674	0.00276855	0.00952274	-2.31362	CDON-Ctrl
Q9NVI7	0.220956	21.3681	3.90416	0.00278038	0.00955821	-2.31803	CDON-Ctrl
Q8NBJ7	0.349889	20.8117	3.90241	0.00278846	0.00958078	-2.32103	CDON-Ctrl
Q9BZE1	-0.235174	20.1418	-3.9003	0.00279823	0.00960912	-2.32465	CDON-Ctrl
Q9H334	-0.20131	18.5556	-3.89913	0.00280366	0.00962254	-2.32666	CDON-Ctrl
Q96LA8	0.255562	16.1076	3.897	0.00281353	0.00965118	-2.33029	CDON-Ctrl
Q13136	-0.325519	18.933	-3.89236	0.00283523	0.00972035	-2.33824	CDON-Ctrl
Q9H2K0	0.253878	16.4692	3.89187	0.00283753	0.00972296	-2.33908	CDON-Ctrl
Q8N183	0.256431	21.716	3.89067	0.00284317	0.00973702	-2.34114	CDON-Ctrl
Q96EP5	0.245333	21.9563	3.88986	0.00284703	0.00974494	-2.34254	CDON-Ctrl
P01889	0.293842	19.3135	3.88595	0.0028655	0.00980016	-2.34923	CDON-Ctrl
P24539	0.198337	22.1742	3.88574	0.00286653	0.00980016	-2.3496	CDON-Ctrl
Q9NSD9	0.211634	23.803	3.88547	0.00286781	0.00980016	-2.35006	CDON-Ctrl
Q96HY7	0.242707	18.4315	3.88415	0.00287408	0.00981626	-2.35232	CDON-Ctrl
Q9NZC3	0.320016	17.6383	3.88296	0.00287975	0.00982279	-2.35436	CDON-Ctrl
Q7L211	0.205478	15.0524	3.88286	0.00288024	0.00982279	-2.35453	CDON-Ctrl
Q8IYJ3	0.353078	17.7665	3.88277	0.00288065	0.00982279	-2.35468	CDON-Ctrl
Q15075	-0.151494	23.5203	-3.88169	0.00288582	0.00983511	-2.35654	CDON-Ctrl
Q9NZD2	-0.194715	19.6357	-3.87758	0.00290554	0.00989701	-2.36358	CDON-Ctrl
Q9NQC7	-0.399041	17.122	-3.87595	0.00291339	0.00991839	-2.36637	CDON-Ctrl
P43487	-0.167513	23.894	-3.87449	0.00292047	0.00993715	-2.36888	CDON-Ctrl
P20810	-0.359564	19.4428	-3.87344	0.00292557	0.00994776	-2.37069	CDON-Ctrl
Q8TBM8	-0.472998	15.0986	-3.8732	0.00292674	0.00994776	-2.3711	CDON-Ctrl
Q06787	0.17918	21.4001	3.87198	0.00293264	0.00996248	-2.37319	CDON-Ctrl
Q00534	-0.185673	22.4152	-3.87118	0.00293652	0.00997029	-2.37455	CDON-Ctrl
P54577	0.192965	26.0387	3.86426	0.00297046	0.0100801	-2.38644	CDON-Ctrl
Q16740	0.199987	21.0864	3.86296	0.00297686	0.0100964	-2.38866	CDON-Ctrl
Q5T0F9	0.176841	18.8439	3.86085	0.00298731	0.0101264	-2.39228	CDON-Ctrl
Q9Y5N6	-0.545512	17.3902	-3.85932	0.00299488	0.010146	-2.3949	CDON-Ctrl
O96005	0.154694	19.7339	3.85904	0.00299629	0.010146	-2.39539	CDON-Ctrl
Q9Y6W5	-0.240692	20.8186	-3.85576	0.00301263	0.0101958	-2.40101	CDON-Ctrl
Q9UMR2	-0.47044	19.6688	-3.85447	0.0030191	0.0102123	-2.40323	CDON-Ctrl
P61962	-0.267298	18.862	-3.85307	0.00302614	0.0102306	-2.40563	CDON-Ctrl
Q8IXT5	0.196714	20.6162	3.85237	0.00302964	0.0102336	-2.40683	CDON-Ctrl
Q52LJ0	0.216316	22.1667	3.85225	0.00303025	0.0102336	-2.40704	CDON-Ctrl
Q92841	0.183784	23.5295	3.85189	0.00303206	0.0102342	-2.40766	CDON-Ctrl
P50851	-0.233502	18.3792	-3.85079	0.00303764	0.0102476	-2.40956	CDON-Ctrl
P12236	0.190506	22.1371	3.84819	0.00305079	0.0102864	-2.41402	CDON-Ctrl
Q9Y316	0.244653	20.6797	3.84765	0.00305348	0.01029	-2.41493	CDON-Ctrl
Q92947	0.160699	21.5884	3.84654	0.00305914	0.0103036	-2.41685	CDON-Ctrl
P50993	0.428077	13.8796	3.84354	0.00307443	0.0103496	-2.422	CDON-Ctrl
P63104	-0.22469	24.1213	-3.84172	0.00308373	0.0103754	-2.42512	CDON-Ctrl
Q0VDF9	-0.146235	21.4123	-3.8404	0.00309053	0.0103902	-2.4274	CDON-Ctrl
Q13123	-0.278408	21.7546	-3.84022	0.00309142	0.0103902	-2.4277	CDON-Ctrl
Q53HC9	0.184807	19.7436	3.83892	0.00309814	0.0104073	-2.42994	CDON-Ctrl
P31785	-0.622467	17.6202	-3.83807	0.00310249	0.0104118	-2.43139	CDON-Ctrl
Q8TBZ6	-0.281003	16.8836	-3.83802	0.00310279	0.0104118	-2.43149	CDON-Ctrl
Q9UGM6	0.255886	18.5797	3.83754	0.00310527	0.0104122	-2.43231	CDON-Ctrl
P36871	-0.148777	23.546	-3.83717	0.00310714	0.0104122	-2.43294	CDON-Ctrl
P63146	-0.663009	17.09	-3.83704	0.00310783	0.0104122	-2.43317	CDON-Ctrl
Q92769	-0.404971	21.6811	-3.8317	0.00313557	0.0104995	-2.44235	CDON-Ctrl
Q9UHD1	-0.166382	22.6599	-3.83102	0.0031391	0.0105058	-2.44351	CDON-Ctrl
P00167	0.349983	16.8313	3.82941	0.00314752	0.0105238	-2.44628	CDON-Ctrl
Q15021	-0.152889	23.2012	-3.82935	0.00314783	0.0105238	-2.44638	CDON-Ctrl
Q9UBE0	-0.131138	23.5579	-3.82877	0.00315085	0.0105284	-2.44737	CDON-Ctrl
P51116	0.251229	18.8635	3.82641	0.00316327	0.0105643	-2.45144	CDON-Ctrl
Q16777	0.479698	24.7756	3.82521	0.00316957	0.0105797	-2.45349	CDON-Ctrl
Q9NNW5	-0.231172	19.5928	-3.81873	0.00320393	0.0106888	-2.46463	CDON-Ctrl
P17858	0.139086	22.7946	3.81836	0.00320595	0.0106899	-2.46528	CDON-Ctrl
O14561	0.232445	21.5516	3.81795	0.00320812	0.0106915	-2.46598	CDON-Ctrl
Q14686	-0.277898	16.6036	-3.81473	0.00322538	0.0107433	-2.47152	CDON-Ctrl
P05107	0.192019	23.6907	3.81422	0.00322808	0.0107439	-2.47239	CDON-Ctrl
P09972	-0.255004	20.5735	-3.81399	0.00322936	0.0107439	-2.4728	CDON-Ctrl
Q92783	-0.185726	19.5786	-3.81375	0.00323066	0.0107439	-2.47321	CDON-Ctrl
Q96B49	0.274831	17.1213	3.81215	0.00323923	0.0107668	-2.47595	CDON-Ctrl
Q9P2M4	-0.634571	14.1474	-3.81124	0.00324418	0.0107776	-2.47753	CDON-Ctrl
Q9UBB5	0.243668	19.7743	3.80585	0.00327341	0.010869	-2.48679	CDON-Ctrl
Q00613	-0.315357	17.3927	-3.80553	0.00327516	0.010869	-2.48734	CDON-Ctrl
Q01085	-0.189874	21.1118	-3.80174	0.00329592	0.0109322	-2.49387	CDON-Ctrl
Q9BYV8	0.20281	19.0436	3.79758	0.00331885	0.0110025	-2.50103	CDON-Ctrl
P13798	-0.17944	22.9169	-3.79658	0.00332439	0.0110151	-2.50275	CDON-Ctrl
Q9NRS6	0.313872	16.2482	3.79374	0.00334018	0.0110616	-2.50764	CDON-Ctrl
Q6ZUJ8	0.271948	19.8445	3.78762	0.00337445	0.0111693	-2.51818	CDON-Ctrl
P84103	0.158559	24.1433	3.78637	0.0033815	0.0111867	-2.52033	CDON-Ctrl
O43772	0.269288	19.083	3.78256	0.00340308	0.0112509	-2.5269	CDON-Ctrl
Q9UBI6	0.415025	15.845	3.78231	0.00340446	0.0112509	-2.52732	CDON-Ctrl
P36915	0.156518	20.8433	3.7812	0.00341077	0.0112659	-2.52923	CDON-Ctrl
O94901	0.418107	16.8478	3.77842	0.00342664	0.0113124	-2.53402	CDON-Ctrl
Q9Y448	-0.565505	18.2548	-3.77746	0.00343216	0.0113247	-2.53568	CDON-Ctrl
Q8IY95	0.28362	16.7156	3.7767	0.00343651	0.0113331	-2.53699	CDON-Ctrl
P17028	-0.279535	17.5992	-3.77596	0.00344075	0.0113412	-2.53826	CDON-Ctrl
Q9HCC0	0.300584	21.5291	3.77392	0.00345251	0.011374	-2.54178	CDON-Ctrl
O15118	0.283727	19.6739	3.76848	0.00348403	0.0114667	-2.55116	CDON-Ctrl
Q16513	-0.212054	17.5069	-3.76843	0.00348428	0.0114667	-2.55123	CDON-Ctrl
Q70J99	0.153283	20.6759	3.76784	0.00348773	0.0114721	-2.55225	CDON-Ctrl
Q15424	-0.203324	22.3296	-3.76679	0.00349388	0.0114864	-2.55407	CDON-Ctrl
P27701	0.346893	15.7483	3.75965	0.0035358	0.0116182	-2.56638	CDON-Ctrl
Q8WWH5	-0.309983	18.279	-3.7567	0.00355331	0.0116696	-2.57147	CDON-Ctrl
P31939	0.175659	23.5883	3.75341	0.00357289	0.0117276	-2.57714	CDON-Ctrl
O60763	0.136975	22.549	3.75311	0.00357469	0.0117276	-2.57766	CDON-Ctrl
Q7L266	0.349549	17.0469	3.74996	0.00359358	0.0117835	-2.5831	CDON-Ctrl
P51149	0.193818	23.4301	3.74894	0.00359968	0.0117974	-2.58485	CDON-Ctrl
Q92922	-0.172612	22.174	-3.74674	0.00361296	0.0118348	-2.58864	CDON-Ctrl
Q9UI14	-0.340246	15.8873	-3.74615	0.00361652	0.0118403	-2.58966	CDON-Ctrl
Q4KMP7	0.147538	19.6645	3.74552	0.00362038	0.0118468	-2.59076	CDON-Ctrl
P38606	0.150432	23.3339	3.74211	0.00364104	0.0119083	-2.59663	CDON-Ctrl
Q96GC5	0.223099	19.1965	3.74104	0.00364761	0.0119236	-2.59849	CDON-Ctrl
Q9BW60	0.256925	18.3695	3.73867	0.00366208	0.0119647	-2.60257	CDON-Ctrl
Q15437	0.147101	21.6284	3.73825	0.00366465	0.0119669	-2.60329	CDON-Ctrl
Q9NNW7	0.220699	20.264	3.73753	0.00366909	0.0119695	-2.60454	CDON-Ctrl
P61160	-0.18384	22.9551	-3.7375	0.00366924	0.0119695	-2.60458	CDON-Ctrl
Q9UKB1	-0.350252	16.7446	-3.73706	0.00367199	0.0119723	-2.60536	CDON-Ctrl
Q9H0A0	0.2008	22.5293	3.73373	0.00369248	0.0120329	-2.61109	CDON-Ctrl
Q9H2F9	-0.331497	18.1105	-3.73085	0.00371033	0.0120849	-2.61607	CDON-Ctrl
Q2M296	0.256668	18.7268	3.73047	0.00371272	0.0120864	-2.61673	CDON-Ctrl
Q16134	0.214411	19.6024	3.72952	0.00371864	0.0120945	-2.61837	CDON-Ctrl
Q15554	0.25653	18.9635	3.72946	0.00371902	0.0120945	-2.61848	CDON-Ctrl
P51452	0.222626	20.146	3.72727	0.00373265	0.0121326	-2.62225	CDON-Ctrl
Q93074	-0.195871	19.0472	-3.72429	0.00375134	0.012187	-2.6274	CDON-Ctrl
Q3V6T2	-0.16847	21.1857	-3.72383	0.00375426	0.0121902	-2.6282	CDON-Ctrl
Q96CV9	0.190765	19.306	3.72352	0.00375616	0.0121902	-2.62872	CDON-Ctrl
Q8TCT9	0.241846	20.6345	3.72257	0.00376218	0.0122034	-2.63037	CDON-Ctrl
Q8WTS1	0.485736	13.9636	3.71878	0.00378617	0.012275	-2.63692	CDON-Ctrl
P62820	0.224146	21.4831	3.71822	0.00378972	0.0122802	-2.63789	CDON-Ctrl
P45880	0.345616	23.6755	3.71503	0.00381004	0.0123397	-2.6434	CDON-Ctrl
Q96RT1	-0.3452	18.9768	-3.71187	0.00383026	0.0123988	-2.64885	CDON-Ctrl
P25786	-0.206465	23.2094	-3.70916	0.00384768	0.0124488	-2.65353	CDON-Ctrl
Q8IWZ8	-0.252865	19.9192	-3.70519	0.00387342	0.0125243	-2.6604	CDON-Ctrl
P04062	0.227499	19.0739	3.70495	0.00387497	0.0125243	-2.66081	CDON-Ctrl
P01111	0.393844	19.4863	3.70385	0.00388216	0.0125411	-2.66272	CDON-Ctrl
Q5BKY9	-0.197874	18.2234	-3.70341	0.00388503	0.012544	-2.66348	CDON-Ctrl
Q7Z4G1	0.247359	18.8476	3.70249	0.00389101	0.0125569	-2.66507	CDON-Ctrl
Q8TB03	-0.261036	19.7267	-3.6983	0.00391844	0.0126344	-2.6723	CDON-Ctrl
P27708	0.135553	24.2405	3.69819	0.0039192	0.0126344	-2.67251	CDON-Ctrl
Q86UT6	0.255381	16.5823	3.69791	0.00392102	0.0126344	-2.67298	CDON-Ctrl
Q96EH3	-0.338638	17.642	-3.69761	0.00392301	0.0126344	-2.67351	CDON-Ctrl
P04921	-0.383399	14.4838	-3.69664	0.0039294	0.0126485	-2.67518	CDON-Ctrl
Q5C9Z4	-0.476705	18.7281	-3.69609	0.00393303	0.0126538	-2.67613	CDON-Ctrl
Q9C0B1	-0.175233	21.3378	-3.69578	0.00393508	0.0126539	-2.67667	CDON-Ctrl
Q8IXI1	0.231971	19.201	3.69542	0.00393745	0.0126551	-2.67729	CDON-Ctrl
Q9NP92	-0.193371	19.1832	-3.68447	0.0040105	0.0128833	-2.69622	CDON-Ctrl
Q9NW64	-0.202236	21.965	-3.6832	0.00401908	0.0129043	-2.69842	CDON-Ctrl
Q86UY6	0.243689	17.4572	3.68249	0.00402384	0.0129131	-2.69964	CDON-Ctrl
O95298	0.272665	19.6272	3.68118	0.00403274	0.012935	-2.70192	CDON-Ctrl
Q9NUU6	0.332108	18.0755	3.67715	0.00406016	0.0130164	-2.70889	CDON-Ctrl
Q9H2D6	0.242887	17.9527	3.67608	0.00406747	0.0130332	-2.71075	CDON-Ctrl
O43318	-0.180897	19.9034	-3.66892	0.00411671	0.0131819	-2.72314	CDON-Ctrl
Q8WXW3	-0.298593	17.5011	-3.66872	0.00411805	0.0131819	-2.72347	CDON-Ctrl
Q7Z739	-0.26876	19.0129	-3.66738	0.00412734	0.013205	-2.72579	CDON-Ctrl
O95870	0.243948	19.3493	3.66665	0.00413243	0.0132146	-2.72706	CDON-Ctrl
P30046	0.386499	21.2501	3.66484	0.00414503	0.0132462	-2.73019	CDON-Ctrl
O95793	-0.194086	20.2627	-3.66463	0.00414649	0.0132462	-2.73056	CDON-Ctrl
Q7L1W4	0.363425	18.0979	3.66258	0.00416081	0.0132852	-2.7341	CDON-Ctrl
Q96IV0	0.180188	20.464	3.66194	0.0041653	0.0132903	-2.73521	CDON-Ctrl
Q9H6T3	-0.235973	21.8328	-3.66175	0.00416661	0.0132903	-2.73554	CDON-Ctrl
Q99700	-0.245682	20.6759	-3.65716	0.00419894	0.0133866	-2.74349	CDON-Ctrl
Q92504	0.496429	18.9984	3.65644	0.00420406	0.0133962	-2.74475	CDON-Ctrl
Q9BVA0	-0.262236	18.9451	-3.65612	0.00420627	0.0133965	-2.74529	CDON-Ctrl
Q13277	0.298777	18.7067	3.65423	0.00421972	0.0134326	-2.74857	CDON-Ctrl
Q7Z392	0.179975	19.1734	3.65253	0.00423177	0.0134641	-2.75151	CDON-Ctrl
O60476	0.457119	15.7122	3.64966	0.00425226	0.0135225	-2.75648	CDON-Ctrl
Q14149	-0.18746	20.4612	-3.64654	0.0042747	0.0135871	-2.76189	CDON-Ctrl
Q8N1B4	0.149463	19.5787	3.6373	0.00434172	0.0137926	-2.77789	CDON-Ctrl
Q5T3J3	-0.222674	18.4158	-3.63702	0.00434374	0.0137926	-2.77837	CDON-Ctrl
P05089	-0.549784	20.116	-3.63595	0.0043516	0.0138107	-2.78023	CDON-Ctrl
Q13309	-0.365624	17.243	-3.63544	0.00435537	0.0138157	-2.78112	CDON-Ctrl
Q16204	-0.150889	21.6645	-3.63484	0.00435977	0.0138223	-2.78216	CDON-Ctrl
Q92888	0.122795	22.9275	3.63456	0.00436184	0.0138223	-2.78265	CDON-Ctrl
Q96SK2	0.48152	18.2712	3.63369	0.00436823	0.0138356	-2.78415	CDON-Ctrl
P27448	0.330672	16.5664	3.63279	0.00437482	0.0138496	-2.7857	CDON-Ctrl
Q9HA77	0.195876	21.3393	3.63242	0.00437754	0.0138513	-2.78634	CDON-Ctrl
Q969S3	-0.301061	19.5329	-3.63172	0.00438273	0.0138607	-2.78756	CDON-Ctrl
O94886	0.500399	15.9776	3.63086	0.00438911	0.013874	-2.78906	CDON-Ctrl
P04233	-0.408283	17.8182	-3.62956	0.00439872	0.0138914	-2.79131	CDON-Ctrl
Q7L1Q6	-0.157456	22.7178	-3.62952	0.004399	0.0138914	-2.79137	CDON-Ctrl
Q9H2P0	-0.178964	20.5394	-3.62665	0.00442038	0.0139519	-2.79636	CDON-Ctrl
O60499	-0.228477	18.5498	-3.62357	0.00444339	0.0140175	-2.8017	CDON-Ctrl
Q15031	0.232684	20.6319	3.6224	0.00445215	0.0140381	-2.80372	CDON-Ctrl
Q4J6C6	-0.492668	19.6834	-3.61621	0.00449888	0.0141784	-2.81446	CDON-Ctrl
Q9NZ09	-0.202575	18.15	-3.61571	0.0045027	0.0141834	-2.81533	CDON-Ctrl
Q9H269	0.165884	20.4846	3.61244	0.00452756	0.0142546	-2.82099	CDON-Ctrl
Q6Y1H2	0.379258	17.8431	3.61023	0.00454452	0.0143009	-2.82483	CDON-Ctrl
Q9Y2X0	-0.20676	19.362	-3.60587	0.00457807	0.0143969	-2.83239	CDON-Ctrl
O00244	-0.161113	20.1576	-3.60567	0.00457957	0.0143969	-2.83273	CDON-Ctrl
P55795	0.185032	20.4715	3.60188	0.004609	0.0144822	-2.83931	CDON-Ctrl
Q6P444	-0.277222	16.4775	-3.59877	0.00463327	0.0145512	-2.84471	CDON-Ctrl
Q12882	-0.349291	18.1907	-3.59823	0.00463748	0.0145572	-2.84564	CDON-Ctrl
Q96N66	0.231235	18.4294	3.59763	0.0046422	0.0145647	-2.84669	CDON-Ctrl
Q9UK97	-0.230118	18.1425	-3.59612	0.00465406	0.0145947	-2.84931	CDON-Ctrl
Q6PGP7	0.144286	22.3855	3.59242	0.00468325	0.014679	-2.85573	CDON-Ctrl
Q8IZ07	0.234264	19.2216	3.59123	0.00469265	0.0147012	-2.85779	CDON-Ctrl
Q9NSY1	-0.203936	18.0325	-3.58945	0.00470683	0.0147383	-2.86089	CDON-Ctrl
Q8WZA0	-0.175508	20.6706	-3.58811	0.00471746	0.0147642	-2.86321	CDON-Ctrl
Q9NVG8	0.16564	19.5796	3.57783	0.00480012	0.0150123	-2.88105	CDON-Ctrl
Q8N806	-0.12972	21.0354	-3.5775	0.00480284	0.0150123	-2.88163	CDON-Ctrl
Q9Y5Y5	0.456603	16.9049	3.57738	0.00480386	0.0150123	-2.88185	CDON-Ctrl
P62805	1.02291	24.2178	3.57576	0.00481699	0.015046	-2.88466	CDON-Ctrl
O43488	0.271773	21.7209	3.57478	0.004825	0.0150635	-2.88636	CDON-Ctrl
P25208	-0.294982	16.8023	-3.57424	0.0048294	0.0150698	-2.8873	CDON-Ctrl
P01730	-0.867807	15.6242	-3.57203	0.00484746	0.0151187	-2.89113	CDON-Ctrl
Q9C005	-0.18675	20.724	-3.57057	0.00485943	0.0151482	-2.89366	CDON-Ctrl
Q5JTV8	0.292717	21.4903	3.5701	0.00486331	0.0151482	-2.89448	CDON-Ctrl
Q9H074	-0.371772	20.282	-3.57001	0.0048641	0.0151482	-2.89465	CDON-Ctrl
Q9P2S5	-0.281577	15.3053	-3.56896	0.00487274	0.015162	-2.89647	CDON-Ctrl
Q6ICB0	0.272433	18.1329	3.56889	0.00487332	0.015162	-2.89659	CDON-Ctrl
Q7Z7L1	-0.153963	21.4293	-3.56824	0.00487867	0.0151711	-2.89772	CDON-Ctrl
Q03111	-0.605292	18.031	-3.5674	0.00488559	0.0151852	-2.89918	CDON-Ctrl
Q96GX2	-0.363334	17.7122	-3.56637	0.00489409	0.0152042	-2.90096	CDON-Ctrl
Q8TDM6	0.251274	19.0325	3.56529	0.00490306	0.0152245	-2.90284	CDON-Ctrl
P68371	0.299158	20.2259	3.55737	0.00496926	0.0154163	-2.91661	CDON-Ctrl
Q86X55	-0.193014	21.8832	-3.55731	0.0049697	0.0154163	-2.9167	CDON-Ctrl
Q9UBF8	-0.299824	17.7084	-3.55596	0.00498108	0.015444	-2.91905	CDON-Ctrl
Q9BSR8	-0.241811	18.9309	-3.55506	0.00498867	0.01546	-2.92061	CDON-Ctrl
Q06124	-0.144216	22.3996	-3.55236	0.00501155	0.0155233	-2.92531	CDON-Ctrl
P53801	0.172829	19.0175	3.55116	0.00502176	0.015541	-2.92739	CDON-Ctrl
P30613	-0.864553	18.5301	-3.55111	0.00502218	0.015541	-2.92748	CDON-Ctrl
Q15370	-0.21744	22.0675	-3.55014	0.00503041	0.0155588	-2.92916	CDON-Ctrl
Q14674	0.224918	17.4015	3.54969	0.00503427	0.0155625	-2.92995	CDON-Ctrl
Q7Z3D6	0.252977	19.5053	3.54943	0.00503653	0.0155625	-2.93041	CDON-Ctrl
Q9Y4P1	0.271677	18.2795	3.54902	0.00503997	0.0155656	-2.93111	CDON-Ctrl
Q9ULV3	-0.403485	15.6909	-3.54837	0.00504551	0.0155751	-2.93224	CDON-Ctrl
Q07812	-0.201456	19.4757	-3.54528	0.00507206	0.0156494	-2.93762	CDON-Ctrl
Q8WUY1	0.31036	19.6591	3.54309	0.00509085	0.0156997	-2.94142	CDON-Ctrl
P62140	0.177272	19.6828	3.54221	0.00509844	0.0157154	-2.94294	CDON-Ctrl
Q9UJQ1	-0.443568	14.8486	-3.53939	0.00512288	0.0157808	-2.94785	CDON-Ctrl
P30043	0.213209	19.6668	3.53915	0.00512495	0.0157808	-2.94826	CDON-Ctrl
Q5T9A4	0.283354	20.7963	3.5389	0.00512713	0.0157808	-2.9487	CDON-Ctrl
Q9NYB9	0.268724	16.361	3.53776	0.00513705	0.0158036	-2.95068	CDON-Ctrl
O75582	0.272153	17.3841	3.53698	0.00514387	0.0158103	-2.95205	CDON-Ctrl
O14737	-0.203806	22.4731	-3.53694	0.00514422	0.0158103	-2.95211	CDON-Ctrl
Q15397	-0.314901	18.9512	-3.53641	0.00514887	0.0158169	-2.95304	CDON-Ctrl
Q96AG3	0.232713	18.123	3.53501	0.00516105	0.0158466	-2.95546	CDON-Ctrl
Q15326	0.628317	17.3972	3.53436	0.00516674	0.0158564	-2.9566	CDON-Ctrl
P52429	0.502145	16.891	3.53161	0.00519091	0.0159228	-2.96138	CDON-Ctrl
Q8N3X1	-0.22241	17.0467	-3.52893	0.00521452	0.0159875	-2.96604	CDON-Ctrl
Q96SQ9	0.601852	16.6317	3.527	0.00523163	0.0160322	-2.9694	CDON-Ctrl
P60059	0.360455	17.5556	3.52471	0.00525204	0.0160869	-2.97339	CDON-Ctrl
Q68CZ2	-0.209951	20.876	-3.52324	0.00526507	0.016119	-2.97593	CDON-Ctrl
Q9Y383	-0.189597	22.6779	-3.52174	0.00527856	0.0161525	-2.97855	CDON-Ctrl
O14730	0.217536	14.9933	3.52004	0.00529374	0.0161911	-2.9815	CDON-Ctrl
Q8TBQ9	0.587038	14.7789	3.51974	0.00529646	0.0161916	-2.98203	CDON-Ctrl
P40692	-0.219546	20.1559	-3.51888	0.0053042	0.016207	-2.98352	CDON-Ctrl
Q9NVS9	0.286864	19.5522	3.51861	0.00530662	0.016207	-2.98399	CDON-Ctrl
Q15382	-0.14228	21.1865	-3.51476	0.0053414	0.0163021	-2.99069	CDON-Ctrl
Q8IYS2	0.327905	17.0392	3.5146	0.00534291	0.0163021	-2.99098	CDON-Ctrl
Q9UEY8	-0.262152	17.8239	-3.51286	0.00535869	0.0163423	-2.994	CDON-Ctrl
O14681	0.234874	17.7595	3.51183	0.005368	0.0163627	-2.99578	CDON-Ctrl
Q13614	-0.267467	16.654	-3.51133	0.00537258	0.0163627	-2.99665	CDON-Ctrl
Q7Z4R8	0.352672	15.6607	3.51127	0.00537312	0.0163627	-2.99676	CDON-Ctrl
Q32P41	0.29173	17.9161	3.5109	0.00537649	0.016365	-2.9974	CDON-Ctrl
Q9H3S4	-0.398614	18.4653	-3.51029	0.00538206	0.0163741	-2.99846	CDON-Ctrl
Q96EY8	0.254225	19.9394	3.50956	0.00538876	0.0163866	-2.99974	CDON-Ctrl
P34949	0.370868	20.3698	3.50897	0.00539416	0.0163951	-3.00077	CDON-Ctrl
P61513	-0.284278	22.7685	-3.50715	0.00541083	0.0164379	-3.00393	CDON-Ctrl
Q8WUM4	0.143771	24.8918	3.5068	0.00541409	0.0164399	-3.00455	CDON-Ctrl
G9CGD6	0.58637	16.7389	3.50621	0.00541951	0.0164485	-3.00557	CDON-Ctrl
Q96HY6	0.251152	19.7162	3.50515	0.00542923	0.0164701	-3.00741	CDON-Ctrl
Q8WXA9	-0.228097	19.7397	-3.50425	0.00543757	0.0164847	-3.00898	CDON-Ctrl
P10515	0.276935	22.4941	3.50407	0.00543927	0.0164847	-3.0093	CDON-Ctrl
Q9Y6A5	0.139331	22.0024	3.50354	0.00544416	0.0164916	-3.01022	CDON-Ctrl
Q15067	0.117872	21.4503	3.49947	0.0054819	0.0165961	-3.0173	CDON-Ctrl
Q9H1C4	-0.295821	16.3208	-3.49914	0.00548493	0.0165961	-3.01787	CDON-Ctrl
Q13310	0.121987	22.6852	3.49897	0.00548654	0.0165961	-3.01817	CDON-Ctrl
Q9H6E5	0.20415	18.1652	3.49326	0.00554004	0.01675	-3.02811	CDON-Ctrl
Q9NUL7	-0.354678	16.4408	-3.4922	0.00555002	0.0167721	-3.02996	CDON-Ctrl
P28702	-0.138475	17.7149	-3.48993	0.00557149	0.0168289	-3.03391	CDON-Ctrl
Q68D06	0.159312	18.1538	3.48956	0.00557495	0.0168313	-3.03455	CDON-Ctrl
O75534	-0.200833	23.7423	-3.48895	0.00558072	0.0168375	-3.03561	CDON-Ctrl
Q15311	0.117828	20.4623	3.48878	0.00558241	0.0168375	-3.03592	CDON-Ctrl
Q9BRF8	-0.197406	19.7973	-3.4885	0.00558499	0.0168375	-3.03639	CDON-Ctrl
O60220	0.228715	19.1576	3.48622	0.00560671	0.0168949	-3.04037	CDON-Ctrl
O75116	-0.122511	22.2262	-3.48514	0.00561705	0.016918	-3.04225	CDON-Ctrl
O95466	0.132259	22.7561	3.48366	0.00563112	0.0169523	-3.04482	CDON-Ctrl
Q96HR8	-0.476945	16.8315	-3.48328	0.00563481	0.0169554	-3.04549	CDON-Ctrl
Q9NT62	-0.190013	22.4054	-3.4826	0.00564129	0.0169668	-3.04666	CDON-Ctrl
Q05932	-0.199927	16.635	-3.47798	0.0056858	0.0170925	-3.05471	CDON-Ctrl
P62249	-0.293208	23.4356	-3.47748	0.00569063	0.0170989	-3.05558	CDON-Ctrl
P35249	0.171218	22.7406	3.4764	0.00570115	0.0171181	-3.05748	CDON-Ctrl
Q99653	0.203248	19.1911	3.47626	0.00570242	0.0171181	-3.0577	CDON-Ctrl
Q9NS69	0.162094	20.1494	3.47433	0.00572117	0.0171662	-3.06107	CDON-Ctrl
Q9H9C1	0.163339	18.9497	3.47272	0.00573693	0.0172054	-3.06388	CDON-Ctrl
O95900	-0.492952	15.0316	-3.47207	0.00574326	0.0172162	-3.06501	CDON-Ctrl
Q13098	-0.21017	21.6728	-3.47149	0.00574893	0.017225	-3.06602	CDON-Ctrl
Q27J81	-0.332587	18.4766	-3.47028	0.00576079	0.0172524	-3.06813	CDON-Ctrl
Q9Y608	-0.182926	18.9516	-3.46742	0.00578883	0.0173281	-3.0731	CDON-Ctrl
O00154	-0.149192	23.0551	-3.4655	0.00580779	0.0173756	-3.07645	CDON-Ctrl
O00743	0.131138	21.9757	3.46526	0.00581018	0.0173756	-3.07687	CDON-Ctrl
Q9BZZ5	-0.131997	22.59	-3.46241	0.00583844	0.0174518	-3.08184	CDON-Ctrl
Q13416	-0.119412	20.6106	-3.46115	0.00585098	0.0174811	-3.08404	CDON-Ctrl
Q9BYG3	-0.326652	19.3652	-3.46033	0.00585917	0.0174973	-3.08547	CDON-Ctrl
O75940	-0.558922	20.2917	-3.45959	0.00586655	0.017511	-3.08676	CDON-Ctrl
P52209	-0.14398	24.7595	-3.45903	0.00587215	0.0175195	-3.08773	CDON-Ctrl
P98196	0.251988	17.1596	3.45668	0.00589566	0.0175813	-3.09182	CDON-Ctrl
Q9BZV1	-0.210475	19.6075	-3.45618	0.00590072	0.0175881	-3.0927	CDON-Ctrl
P51532	-0.184177	22.1001	-3.45494	0.00591315	0.0176168	-3.09485	CDON-Ctrl
Q9HA64	0.168509	20.4743	3.45401	0.00592248	0.0176363	-3.09647	CDON-Ctrl
Q9H3K2	-0.532488	18.7351	-3.45323	0.0059304	0.0176446	-3.09784	CDON-Ctrl
P40616	0.153131	19.4887	3.45319	0.00593083	0.0176446	-3.09791	CDON-Ctrl
P62877	-0.266517	19.3613	-3.4513	0.00594994	0.0176931	-3.1012	CDON-Ctrl
P50995	0.193895	22.4167	3.44843	0.00597907	0.0177713	-3.1062	CDON-Ctrl
P19256	0.276573	16.3822	3.44519	0.00601214	0.0178613	-3.11184	CDON-Ctrl
O15530	0.203061	17.8587	3.44421	0.00602219	0.0178827	-3.11355	CDON-Ctrl
P55769	0.190179	22.2527	3.44291	0.00603559	0.0179141	-3.11583	CDON-Ctrl
P60983	0.170387	20.1494	3.44062	0.00605915	0.0179756	-3.11981	CDON-Ctrl
Q96HR3	-0.336045	17.631	-3.43802	0.00608607	0.018047	-3.12435	CDON-Ctrl
Q9UFN0	0.299769	17.0112	3.43428	0.00612497	0.0181484	-3.13086	CDON-Ctrl
Q08J23	0.115949	22.9785	3.43418	0.00612603	0.0181484	-3.13104	CDON-Ctrl
O00189	0.197996	18.3717	3.42738	0.00619748	0.0183515	-3.1429	CDON-Ctrl
Q76I76	-0.728369	16.453	-3.42475	0.00622529	0.01842	-3.14748	CDON-Ctrl
O60885	-0.141538	20.8544	-3.42464	0.00622645	0.01842	-3.14767	CDON-Ctrl
Q86T03	0.35204	15.6199	3.42358	0.00623771	0.0184447	-3.14952	CDON-Ctrl
Q96BP3	0.11799	21.4633	3.4186	0.0062909	0.0185933	-3.1582	CDON-Ctrl
P49821	-0.14948	21.4908	-3.41534	0.00632602	0.0186884	-3.16389	CDON-Ctrl
P07199	0.38046	19.2441	3.4136	0.00634487	0.0187353	-3.16693	CDON-Ctrl
O60941	0.303682	16.2347	3.41239	0.006358	0.0187653	-3.16904	CDON-Ctrl
Q96FW1	0.164224	21.8904	3.41003	0.00638361	0.0188321	-3.17315	CDON-Ctrl
Q9Y3A5	0.199173	22.4601	3.40955	0.00638889	0.0188389	-3.174	CDON-Ctrl
Q9NTK5	0.136415	23.2502	3.40886	0.00639633	0.018852	-3.17518	CDON-Ctrl
P48729	-0.15833	20.2106	-3.4078	0.00640793	0.0188774	-3.17704	CDON-Ctrl
Q13547	-0.374638	21.7804	-3.40553	0.00643287	0.0189362	-3.18101	CDON-Ctrl
Q9H7D7	0.17629	19.5692	3.40524	0.00643596	0.0189362	-3.1815	CDON-Ctrl
Q5MIZ7	-0.171419	19.4433	-3.40516	0.00643687	0.0189362	-3.18164	CDON-Ctrl
Q9Y6X3	-0.154232	19.2897	-3.40242	0.00646711	0.0190163	-3.18643	CDON-Ctrl
Q9UHY7	-0.15528	20.2544	-3.40182	0.00647365	0.0190243	-3.18747	CDON-Ctrl
Q9UQE7	-0.119698	24.2502	-3.40163	0.00647585	0.0190243	-3.18781	CDON-Ctrl
Q9NR09	-0.134157	21.2312	-3.40084	0.00648455	0.019029	-3.18918	CDON-Ctrl
Q00403	-0.16813	20.9367	-3.40074	0.00648563	0.019029	-3.18935	CDON-Ctrl
Q86WT6	0.278031	17.0279	3.40067	0.00648648	0.019029	-3.18949	CDON-Ctrl
Q8NB90	0.155708	20.7852	3.39955	0.00649886	0.0190565	-3.19144	CDON-Ctrl
Q96GW9	0.218675	19.3733	3.39883	0.00650683	0.019071	-3.19269	CDON-Ctrl
P11908	0.177768	21.25	3.3981	0.00651493	0.0190859	-3.19396	CDON-Ctrl
Q9Y223	0.226896	19.5057	3.39782	0.00651812	0.0190864	-3.19446	CDON-Ctrl
Q96BS2	-0.159052	19.9656	-3.39749	0.00652179	0.0190883	-3.19503	CDON-Ctrl
P48736	-0.258631	19.9246	-3.39661	0.00653155	0.019108	-3.19656	CDON-Ctrl
P61019	0.117827	21.3633	3.39534	0.00654568	0.0191405	-3.19877	CDON-Ctrl
O00505	-0.150938	20.5788	-3.39407	0.00655998	0.0191735	-3.201	CDON-Ctrl
Q13347	-0.150803	23.3267	-3.38815	0.00662665	0.0193594	-3.21133	CDON-Ctrl
P68402	0.164941	20.8205	3.38669	0.00664321	0.0193988	-3.21388	CDON-Ctrl
P61204	-0.120954	21.6456	-3.3856	0.0066555	0.0194178	-3.21577	CDON-Ctrl
Q6EEV4	-0.374199	16.2322	-3.38557	0.00665586	0.0194178	-3.21582	CDON-Ctrl
P08708	-0.30479	23.2443	-3.38495	0.00666293	0.0194295	-3.21691	CDON-Ctrl
Q9BW71	-0.169064	21.0486	-3.38261	0.00668966	0.0194984	-3.22099	CDON-Ctrl
Q8TAP6	-0.483903	17.8281	-3.37862	0.00673547	0.0196229	-3.22796	CDON-Ctrl
Q8N4V1	0.206134	17.6613	3.37776	0.00674533	0.0196425	-3.22945	CDON-Ctrl
Q7L014	-0.121174	24.4343	-3.37744	0.006749	0.0196442	-3.23001	CDON-Ctrl
Q5JSH3	-0.261064	18.9253	-3.37505	0.0067767	0.0197157	-3.23419	CDON-Ctrl
O75909	-0.243738	18.9008	-3.37427	0.00678567	0.0197327	-3.23554	CDON-Ctrl
Q9NV35	0.269947	17.7463	3.36982	0.00683758	0.0198746	-3.24332	CDON-Ctrl
Q86VP1	-0.12403	20.6724	-3.36865	0.00685117	0.0199049	-3.24535	CDON-Ctrl
Q7Z2Z2	0.163408	21.9205	3.36824	0.00685605	0.0199099	-3.24608	CDON-Ctrl
Q9Y2Q5	0.324144	17.7872	3.36763	0.00686315	0.0199214	-3.24713	CDON-Ctrl
Q9HBU6	-0.454731	14.7709	-3.36587	0.00688384	0.0199723	-3.2502	CDON-Ctrl
Q9P2K3	0.23165	17.8132	3.36496	0.00689464	0.0199863	-3.25181	CDON-Ctrl
Q9BWH2	-0.189355	19.5173	-3.36493	0.00689499	0.0199863	-3.25186	CDON-Ctrl
P40937	0.124088	21.6462	3.36354	0.00691133	0.0200245	-3.25427	CDON-Ctrl
P22732	0.229024	17.4763	3.36191	0.00693072	0.0200633	-3.25713	CDON-Ctrl
Q969K3	-0.287422	16.7796	-3.36188	0.00693106	0.0200633	-3.25718	CDON-Ctrl
Q9P253	0.187644	21.0986	3.36089	0.00694274	0.0200879	-3.2589	CDON-Ctrl
Q86UV6	-0.4576	14.2262	-3.3599	0.00695448	0.0201126	-3.26062	CDON-Ctrl
Q8IX01	-0.13116	21.2187	-3.35788	0.00697857	0.0201712	-3.26415	CDON-Ctrl
Q96C86	-0.134149	21.5125	-3.35767	0.00698111	0.0201712	-3.26452	CDON-Ctrl
Q69YH5	-0.316681	17.3455	-3.35598	0.00700128	0.0202202	-3.26747	CDON-Ctrl
Q96EY4	0.176439	19.7158	3.35558	0.0070061	0.0202249	-3.26817	CDON-Ctrl
Q8NB46	-0.244938	16.8359	-3.35497	0.0070134	0.0202367	-3.26923	CDON-Ctrl
O75937	-0.179143	23.4269	-3.35466	0.00701711	0.0202382	-3.26977	CDON-Ctrl
Q9UNS1	0.306306	20.0409	3.34892	0.0070864	0.0204288	-3.2798	CDON-Ctrl
P14373	-0.302806	16.9137	-3.34852	0.00709134	0.0204337	-3.28051	CDON-Ctrl
P55899	-0.719908	17.8565	-3.34573	0.00712531	0.0205222	-3.28538	CDON-Ctrl
Q14146	-0.179039	18.9458	-3.34414	0.00714462	0.0205684	-3.28814	CDON-Ctrl
Q9NWY4	0.148324	20.8872	3.34383	0.00714846	0.0205701	-3.28869	CDON-Ctrl
P61956	-0.186367	21.2941	-3.34318	0.00715645	0.0205748	-3.28983	CDON-Ctrl
Q9UJZ1	0.281674	22.1396	3.34316	0.00715661	0.0205748	-3.28985	CDON-Ctrl
Q86TI2	-0.183303	21.1938	-3.34154	0.00717657	0.0206229	-3.29269	CDON-Ctrl
O75410	0.142514	21.207	3.3409	0.00718445	0.0206361	-3.29381	CDON-Ctrl
Q15645	0.164696	21.0375	3.33995	0.00719611	0.0206539	-3.29547	CDON-Ctrl
Q9NV96	0.316225	16.9891	3.33986	0.00719718	0.0206539	-3.29562	CDON-Ctrl
Q15785	0.156658	21.3892	3.33955	0.00720109	0.0206558	-3.29617	CDON-Ctrl
Q9UBD5	0.174457	20.3785	3.33827	0.0072169	0.0206917	-3.29841	CDON-Ctrl
Q9Y2Z9	0.217317	17.1131	3.33594	0.00724574	0.020765	-3.30247	CDON-Ctrl
Q9Y295	-0.178924	21.5548	-3.33528	0.00725387	0.0207789	-3.30362	CDON-Ctrl
P28074	-0.194847	20.7032	-3.32983	0.00732195	0.0209644	-3.31314	CDON-Ctrl
Q6PII5	-1.63341	16.2329	-3.32411	0.00739407	0.0211613	-3.32313	CDON-Ctrl
O95347	0.111211	24.6057	3.32012	0.00744479	0.0212968	-3.3301	CDON-Ctrl
Q9BPX6	-0.323384	17.417	-3.31952	0.00745243	0.0213041	-3.33115	CDON-Ctrl
Q15661	0.41427	19.1704	3.31939	0.00745408	0.0213041	-3.33137	CDON-Ctrl
O60716	-0.312222	16.3606	-3.31877	0.00746208	0.0213173	-3.33247	CDON-Ctrl
P49642	0.134357	21.5988	3.31648	0.00749136	0.0213913	-3.33646	CDON-Ctrl
Q15532	-0.176901	19.8492	-3.3158	0.0075001	0.0214032	-3.33764	CDON-Ctrl
P08240	0.159779	22.0364	3.31563	0.0075023	0.0214032	-3.33794	CDON-Ctrl
Q9Y2J2	0.135918	19.8704	3.31384	0.00752539	0.0214594	-3.34108	CDON-Ctrl
P28288	0.197767	20.7135	3.31181	0.00755158	0.0215244	-3.34461	CDON-Ctrl
Q96M27	-0.231445	21.0259	-3.31107	0.00756123	0.0215422	-3.34592	CDON-Ctrl
P62875	0.200051	18.4888	3.31047	0.00756903	0.0215547	-3.34697	CDON-Ctrl
P09496	-0.148787	22.9014	-3.30963	0.00757987	0.0215758	-3.34842	CDON-Ctrl
P63241	-0.26295	22.1332	-3.30878	0.00759092	0.0215976	-3.34991	CDON-Ctrl
O43809	0.125033	23.0378	3.30827	0.00759759	0.0216068	-3.3508	CDON-Ctrl
P07437	0.213625	23.7799	3.30368	0.0076576	0.0217677	-3.35882	CDON-Ctrl
Q8WV92	0.359654	17.1761	3.30179	0.00768249	0.0218286	-3.36212	CDON-Ctrl
Q6EEV6	-0.24906	18.2625	-3.30099	0.00769307	0.0218489	-3.36352	CDON-Ctrl
Q8ND56	-0.273195	19.9574	-3.29937	0.00771443	0.0218972	-3.36635	CDON-Ctrl
Q9Y3D8	-0.154397	19.0318	-3.29918	0.007717	0.0218972	-3.36669	CDON-Ctrl
P52888	-0.123472	23.1753	-3.29846	0.00772646	0.0219142	-3.36794	CDON-Ctrl
Q9UL26	0.271303	17.2266	3.29666	0.00775039	0.0219668	-3.37108	CDON-Ctrl
P16219	0.246671	18.1552	3.29654	0.00775195	0.0219668	-3.37129	CDON-Ctrl
Q86YT6	-0.334181	16.9559	-3.29397	0.00778626	0.0220541	-3.37579	CDON-Ctrl
P17813	-0.264618	17.6488	-3.29313	0.00779749	0.022076	-3.37725	CDON-Ctrl
Q9H496	0.610458	13.695	3.29233	0.00780818	0.0220964	-3.37865	CDON-Ctrl
Q86XP3	-0.161317	21.867	-3.29008	0.00783843	0.0221636	-3.38259	CDON-Ctrl
Q96T37	0.138587	21.0459	3.28985	0.00784152	0.0221636	-3.38299	CDON-Ctrl
P04264	-0.604193	23.4043	-3.28973	0.00784315	0.0221636	-3.3832	CDON-Ctrl
Q92785	-0.139397	20.33	-3.28952	0.00784597	0.0221636	-3.38356	CDON-Ctrl
Q9H0E3	-0.24172	18.8935	-3.28875	0.00785634	0.022183	-3.38491	CDON-Ctrl
Q8TD16	-0.16059	19.7743	-3.28812	0.0078649	0.0221973	-3.38602	CDON-Ctrl
Q06323	-0.16033	23.1952	-3.2873	0.00787596	0.0222186	-3.38745	CDON-Ctrl
Q6NYC1	-0.217529	19.4148	-3.2862	0.0078908	0.0222505	-3.38936	CDON-Ctrl
P17706	0.163263	20.9595	3.28502	0.00790684	0.0222858	-3.39143	CDON-Ctrl
Q9UBX3	0.236551	20.4876	3.28327	0.00793058	0.0223428	-3.39448	CDON-Ctrl
Q8IYL3	-0.243234	17.3099	-3.28286	0.00793625	0.0223488	-3.39521	CDON-Ctrl
Q8ND82	0.309501	18.5188	3.27815	0.00800065	0.0225201	-3.40344	CDON-Ctrl
Q93077	0.434539	21.1608	3.27725	0.00801295	0.0225447	-3.405	CDON-Ctrl
Q14145	0.105658	20.5799	3.27531	0.0080397	0.0226099	-3.40839	CDON-Ctrl
Q8TEA7	0.22691	17.437	3.27138	0.00809426	0.0227532	-3.41527	CDON-Ctrl
P01112	0.201854	14.8343	3.27109	0.00809829	0.0227544	-3.41578	CDON-Ctrl
P28799	0.173086	19.8842	3.26798	0.00814164	0.022866	-3.42121	CDON-Ctrl
Q9UQ35	-0.143851	22.2284	-3.26606	0.00816855	0.0229314	-3.42457	CDON-Ctrl
Q8IWB1	0.433122	17.1275	3.26511	0.00818189	0.0229587	-3.42623	CDON-Ctrl
P22392	-0.391049	22.1082	-3.26482	0.00818593	0.0229598	-3.42673	CDON-Ctrl
Q9BSD7	0.223574	20.2435	3.26452	0.00819012	0.0229614	-3.42725	CDON-Ctrl
O00391	-0.549049	15.7351	-3.25934	0.0082634	0.0231566	-3.43631	CDON-Ctrl
P63172	0.290448	18.5287	3.25834	0.00827759	0.0231861	-3.43806	CDON-Ctrl
P62753	-0.220735	23.5112	-3.25802	0.00828213	0.0231885	-3.43861	CDON-Ctrl
Q6NXT1	0.243905	19.1618	3.25763	0.00828777	0.0231932	-3.43931	CDON-Ctrl
Q12792	-0.18399	18.9444	-3.25739	0.00829114	0.0231932	-3.43972	CDON-Ctrl
O43819	0.860266	16.302	3.2542	0.00833669	0.0232927	-3.44529	CDON-Ctrl
Q8WVV9	0.206343	18.7922	3.25414	0.00833754	0.0232927	-3.44539	CDON-Ctrl
Q9UN86	-0.136364	21.2528	-3.25413	0.00833777	0.0232927	-3.44542	CDON-Ctrl
O75879	-0.168203	18.2647	-3.25163	0.00837361	0.0233825	-3.44978	CDON-Ctrl
O95684	-0.220896	16.8799	-3.24963	0.00840241	0.0234526	-3.45327	CDON-Ctrl
Q13418	0.143902	21.7784	3.24822	0.00842283	0.0234992	-3.45574	CDON-Ctrl
Q9UIS9	0.651058	15.7731	3.24484	0.0084719	0.0236257	-3.46165	CDON-Ctrl
Q9NZW5	0.15932	19.4612	3.23903	0.00855702	0.0238336	-3.47181	CDON-Ctrl
P57737	0.137338	22.4035	3.23902	0.00855725	0.0238336	-3.47184	CDON-Ctrl
Q9Y3C4	0.228153	18.4281	3.23898	0.00855778	0.0238336	-3.4719	CDON-Ctrl
P46087	0.394886	22.065	3.23738	0.00858137	0.0238888	-3.4747	CDON-Ctrl
Q8IXQ6	0.423189	15.2593	3.23431	0.00862681	0.0240047	-3.48006	CDON-Ctrl
Q9UI26	-0.160366	20.3357	-3.23385	0.00863358	0.024013	-3.48086	CDON-Ctrl
Q9H999	-0.467511	14.5541	-3.22917	0.00870338	0.0241941	-3.48904	CDON-Ctrl
Q9BWD1	0.125251	22.7104	3.22885	0.00870827	0.0241941	-3.48961	CDON-Ctrl
P78318	-0.185951	21.3296	-3.22856	0.0087126	0.0241941	-3.49012	CDON-Ctrl
P19404	-0.178276	19.781	-3.22846	0.00871401	0.0241941	-3.49028	CDON-Ctrl
Q86W26	-0.529161	17.05	-3.22811	0.00871931	0.0241982	-3.4909	CDON-Ctrl
Q92747	0.23435	19.5656	3.22691	0.00873737	0.0242377	-3.493	CDON-Ctrl
Q9Y6W3	0.137489	20.5852	3.226	0.00875097	0.0242648	-3.49458	CDON-Ctrl
P33897	0.153257	19.3125	3.2237	0.00878578	0.0243506	-3.49861	CDON-Ctrl
Q6PK18	0.243987	16.6783	3.222	0.00881145	0.0244041	-3.50158	CDON-Ctrl
Q9P275	-0.629025	18.8708	-3.22191	0.0088128	0.0244041	-3.50173	CDON-Ctrl
Q8IZL8	0.132664	20.0346	3.22033	0.00883689	0.0244601	-3.50451	CDON-Ctrl
P60900	-0.128926	23.446	-3.21952	0.00884917	0.0244833	-3.50592	CDON-Ctrl
P52306	-0.140244	21.1551	-3.21731	0.00888298	0.0245661	-3.50979	CDON-Ctrl
P82675	-0.211728	20.4449	-3.21602	0.00890266	0.0246098	-3.51204	CDON-Ctrl
Q969Y2	0.209371	17.5407	3.21465	0.00892375	0.024647	-3.51444	CDON-Ctrl
P53671	0.306096	17.652	3.21463	0.00892391	0.024647	-3.51446	CDON-Ctrl
P35869	-0.63043	18.6711	-3.21273	0.00895328	0.0247154	-3.51779	CDON-Ctrl
Q9UJT0	-0.303635	16.0023	-3.21252	0.0089565	0.0247154	-3.51816	CDON-Ctrl
P98171	0.132636	21.5651	3.21086	0.00898208	0.0247752	-3.52105	CDON-Ctrl
Q9H246	-0.342572	13.9863	-3.20879	0.00901417	0.0248529	-3.52467	CDON-Ctrl
Q96DT6	0.45902	16.5553	3.20842	0.00901989	0.0248578	-3.52532	CDON-Ctrl
Q13546	0.126749	18.5779	3.20674	0.0090461	0.0248977	-3.52826	CDON-Ctrl
Q99497	-0.137184	24.2619	-3.20601	0.00905738	0.0248977	-3.52953	CDON-Ctrl
Q9NY65	0.247102	16.1642	3.20598	0.00905792	0.0248977	-3.52959	CDON-Ctrl
P53041	-0.148585	23.1993	-3.20595	0.00905841	0.0248977	-3.52964	CDON-Ctrl
P49356	-0.230312	17.19	-3.20589	0.00905933	0.0248977	-3.52975	CDON-Ctrl
O60684	-0.193605	20.1514	-3.2058	0.00906064	0.0248977	-3.52989	CDON-Ctrl
O96019	-0.136716	22.2944	-3.20572	0.00906195	0.0248977	-3.53004	CDON-Ctrl
Q15404	0.16282	21.3781	3.20478	0.00907666	0.0249273	-3.53169	CDON-Ctrl
O14656	0.314588	18.3026	3.20404	0.00908819	0.0249417	-3.53298	CDON-Ctrl
P51608	0.514894	18.5007	3.20394	0.00908981	0.0249417	-3.53316	CDON-Ctrl
Q9UFW8	-0.173759	19.9756	-3.20359	0.00909525	0.0249458	-3.53376	CDON-Ctrl
P11234	0.265443	19.9934	3.20144	0.00912902	0.0250276	-3.53753	CDON-Ctrl
Q9HD64	-0.289867	16.5643	-3.20105	0.00913508	0.0250334	-3.5382	CDON-Ctrl
Q96BR1	-0.166392	16.6034	-3.2004	0.00914539	0.0250508	-3.53934	CDON-Ctrl
O75391	-0.244907	18.9091	-3.19813	0.0091812	0.025138	-3.54331	CDON-Ctrl
Q9H974	0.194829	19.7388	3.19681	0.00920214	0.0251844	-3.54562	CDON-Ctrl
Q9UID3	0.175534	19.0471	3.1961	0.00921345	0.0251954	-3.54687	CDON-Ctrl
O00203	-0.130043	22.5846	-3.196	0.0092149	0.0251954	-3.54703	CDON-Ctrl
Q8NBI5	0.262397	20.1147	3.1958	0.00921811	0.0251954	-3.54738	CDON-Ctrl
Q9NX63	0.268037	23.416	3.19461	0.00923709	0.0252363	-3.54947	CDON-Ctrl
Q9C0I1	0.299735	18.6175	3.19386	0.00924905	0.0252574	-3.55078	CDON-Ctrl
Q13769	0.117393	21.255	3.19362	0.0092528	0.0252574	-3.55119	CDON-Ctrl
P31942	0.234127	22.7531	3.19322	0.00925916	0.0252639	-3.55189	CDON-Ctrl
P00492	-0.131979	22.5896	-3.19228	0.00927428	0.0252942	-3.55355	CDON-Ctrl
Q9H2W6	0.254772	19.3967	3.19201	0.00927848	0.0252948	-3.554	CDON-Ctrl
P62834	0.228547	19.9879	3.18132	0.00945111	0.0257543	-3.5727	CDON-Ctrl
Q9UBC2	-0.12629	20.5189	-3.18088	0.00945817	0.0257624	-3.57346	CDON-Ctrl
O00267	0.191229	22.7653	3.18058	0.00946316	0.0257649	-3.574	CDON-Ctrl
O60784	-0.220757	19.2418	-3.1802	0.00946929	0.0257705	-3.57465	CDON-Ctrl
Q9NQG5	0.144956	21.1575	3.17719	0.00951862	0.0258936	-3.57992	CDON-Ctrl
Q9Y605	-0.494048	14.9176	-3.17637	0.00953209	0.0259139	-3.58136	CDON-Ctrl
P35236	0.161517	20.6372	3.17624	0.00953428	0.0259139	-3.58159	CDON-Ctrl
Q9H7L2	0.203977	15.7316	3.17584	0.00954079	0.0259204	-3.58228	CDON-Ctrl
O75027	0.138488	20.8941	3.17433	0.00956572	0.025977	-3.58493	CDON-Ctrl
Q9Y5T5	-0.389936	18.1386	-3.17399	0.00957134	0.0259811	-3.58552	CDON-Ctrl
Q96JC1	0.154386	19.6081	3.17011	0.00963548	0.0261331	-3.59229	CDON-Ctrl
Q96G01	-0.392513	13.0566	-3.17011	0.00963559	0.0261331	-3.5923	CDON-Ctrl
Q01469	-0.157368	23.4388	-3.16616	0.00970134	0.0263001	-3.5992	CDON-Ctrl
Q13315	0.144041	20.4953	3.16569	0.00970919	0.0263069	-3.60002	CDON-Ctrl
Q99747	0.123562	21.8211	3.16552	0.00971217	0.0263069	-3.60033	CDON-Ctrl
Q92851	0.268486	16.059	3.16323	0.00975056	0.0263885	-3.60433	CDON-Ctrl
Q5VYS8	-0.288064	15.4431	-3.16322	0.00975065	0.0263885	-3.60434	CDON-Ctrl
P48637	0.130546	21.1553	3.16268	0.00975977	0.0264019	-3.60528	CDON-Ctrl
O95232	0.174772	22.319	3.16063	0.00979445	0.0264844	-3.60888	CDON-Ctrl
Q93033	0.410871	17.0278	3.15953	0.00981293	0.026523	-3.61079	CDON-Ctrl
Q9NUZ1	0.19966	17.0464	3.15762	0.00984532	0.0265931	-3.61413	CDON-Ctrl
Q9Y2R5	0.390607	17.7649	3.15751	0.00984726	0.0265931	-3.61433	CDON-Ctrl
Q9BXR0	0.136851	20.6718	3.15675	0.00986017	0.0266166	-3.61566	CDON-Ctrl
Q96EY7	-0.131334	20.3816	-3.15594	0.00987388	0.0266422	-3.61706	CDON-Ctrl
P49643	-0.116126	21.2135	-3.15415	0.00990453	0.0267135	-3.6202	CDON-Ctrl
P60903	-0.366485	19.304	-3.15288	0.00992629	0.0267608	-3.62243	CDON-Ctrl
Q5T6V5	-0.166038	20.1884	-3.15212	0.00993926	0.0267843	-3.62375	CDON-Ctrl
P06744	-0.15922	24.3045	-3.14934	0.00998703	0.0269016	-3.62861	CDON-Ctrl
O43414	-0.138843	18.9257	-3.14849	0.0100017	0.0269297	-3.6301	CDON-Ctrl
P09001	-0.191281	19.9722	-3.1479	0.010012	0.0269458	-3.63113	CDON-Ctrl
P13693	-0.110629	23.9404	-3.14713	0.0100252	0.0269699	-3.63247	CDON-Ctrl
Q9BWS9	0.20491	20.3907	3.14661	0.0100342	0.0269828	-3.63338	CDON-Ctrl
Q9BZH6	0.203737	20.422	3.14605	0.0100439	0.0269971	-3.63435	CDON-Ctrl
P63167	0.158833	22.4637	3.14524	0.0100579	0.0270234	-3.63577	CDON-Ctrl
Q9NVZ3	-0.223984	20.7395	-3.14404	0.0100788	0.027068	-3.63787	CDON-Ctrl
Q92576	-0.209391	19.7263	-3.1398	0.0101528	0.0272552	-3.64528	CDON-Ctrl
Q14739	0.376363	22.4605	3.13936	0.0101606	0.0272593	-3.64605	CDON-Ctrl
P18031	0.172668	20.6845	3.13923	0.0101629	0.0272593	-3.64629	CDON-Ctrl
Q86U86	0.20919	22.4875	3.13806	0.0101834	0.0273027	-3.64833	CDON-Ctrl
Q9UKF5	-0.889174	15.5098	-3.13776	0.0101887	0.0273053	-3.64886	CDON-Ctrl
O75608	0.193301	21.8488	3.13683	0.0102051	0.0273376	-3.65048	CDON-Ctrl
Q9ULF5	-0.369391	17.6757	-3.13455	0.0102453	0.0274337	-3.65447	CDON-Ctrl
Q9UQ13	-0.154507	19.7522	-3.13233	0.0102847	0.0275182	-3.65834	CDON-Ctrl
Q92478	-0.188003	20.3216	-3.13228	0.0102856	0.0275182	-3.65843	CDON-Ctrl
Q5T1M5	-0.131787	20.1292	-3.13046	0.010318	0.0275933	-3.66162	CDON-Ctrl
Q9H944	0.201967	18.3837	3.12937	0.0103375	0.0276235	-3.66353	CDON-Ctrl
A0AVT1	0.115313	21.8519	3.12933	0.0103381	0.0276235	-3.66359	CDON-Ctrl
P78527	0.220583	26.2574	3.12537	0.0104091	0.0278016	-3.67052	CDON-Ctrl
Q8IUH3	-0.143575	18.5254	-3.12436	0.0104273	0.0278383	-3.67228	CDON-Ctrl
Q9H3U5	-0.654139	17.0538	-3.12322	0.0104477	0.0278812	-3.67426	CDON-Ctrl
Q9NVM6	-0.193714	20.1163	-3.12164	0.0104763	0.0279457	-3.67703	CDON-Ctrl
P16402	1.04346	21.151	3.12098	0.0104882	0.0279656	-3.67818	CDON-Ctrl
P85037	-0.167077	19.8979	-3.1191	0.0105225	0.0280451	-3.68148	CDON-Ctrl
O75643	-0.123414	24.5289	-3.11878	0.0105281	0.0280484	-3.68202	CDON-Ctrl
Q92520	0.195307	19.0387	3.11818	0.010539	0.0280657	-3.68307	CDON-Ctrl
P52333	0.266477	19.8397	3.11759	0.0105498	0.0280824	-3.6841	CDON-Ctrl
Q9HD15	-0.389029	18.6989	-3.11578	0.0105829	0.0281586	-3.68727	CDON-Ctrl
P56589	0.208285	19.1083	3.11276	0.0106382	0.028294	-3.69255	CDON-Ctrl
Q9H9E3	0.130475	19.4936	3.11148	0.0106619	0.0283449	-3.69479	CDON-Ctrl
O60234	0.304986	20.9798	3.11101	0.0106705	0.028356	-3.69561	CDON-Ctrl
Q9Y277	0.363239	21.9355	3.10927	0.0107026	0.0284295	-3.69865	CDON-Ctrl
Q0PNE2	-0.158566	19.0768	-3.10776	0.0107306	0.0284918	-3.70129	CDON-Ctrl
P27348	-0.143823	23.4161	-3.10653	0.0107534	0.0285286	-3.70344	CDON-Ctrl
O75691	-0.270084	20.3523	-3.10653	0.0107535	0.0285286	-3.70345	CDON-Ctrl
P23025	0.223917	16.751	3.10622	0.0107592	0.0285318	-3.70399	CDON-Ctrl
Q9Y250	-0.988001	14.7027	-3.10548	0.010773	0.0285506	-3.70527	CDON-Ctrl
Q8TD30	-0.252212	18.3293	-3.10535	0.0107754	0.0285506	-3.7055	CDON-Ctrl
P07919	-0.203582	20.1632	-3.10406	0.0107994	0.0286024	-3.70776	CDON-Ctrl
Q9NQ29	-0.147511	20.6435	-3.10238	0.0108308	0.0286735	-3.71069	CDON-Ctrl
Q53HL2	0.454792	19.1907	3.09944	0.0108861	0.0288078	-3.71584	CDON-Ctrl
P82970	-0.330523	19.5477	-3.09831	0.0109072	0.0288467	-3.7178	CDON-Ctrl
Q9BV23	0.322565	16.3627	3.09817	0.0109099	0.0288467	-3.71805	CDON-Ctrl
Q9H8H2	0.346537	16.4602	3.0964	0.0109433	0.028923	-3.72114	CDON-Ctrl
P51965	-0.279992	18.4197	-3.09463	0.010977	0.0289939	-3.72424	CDON-Ctrl
Q9BYB4	-0.168462	18.6372	-3.0945	0.0109794	0.0289939	-3.72446	CDON-Ctrl
Q9NYZ3	0.401231	18.4667	3.09157	0.0110351	0.029129	-3.72958	CDON-Ctrl
Q9Y5J7	0.158845	21.0427	3.08918	0.0110809	0.0292324	-3.73376	CDON-Ctrl
Q9Y3D6	0.18564	19.7338	3.08904	0.0110835	0.0292324	-3.73401	CDON-Ctrl
O75676	-0.181507	17.8386	-3.08716	0.0111196	0.0293153	-3.73729	CDON-Ctrl
Q9H9J4	-0.240085	15.627	-3.08577	0.0111464	0.0293737	-3.73972	CDON-Ctrl
Q8WUQ7	-0.214919	19.2941	-3.08453	0.0111703	0.0294243	-3.74188	CDON-Ctrl
Q9UER7	-0.160013	18.3438	-3.08385	0.0111834	0.0294368	-3.74307	CDON-Ctrl
Q6ZNB6	0.307719	18.5353	3.08381	0.0111843	0.0294368	-3.74315	CDON-Ctrl
P18669	-0.138835	24.1751	-3.08289	0.011202	0.0294711	-3.74475	CDON-Ctrl
Q8WTV0	-0.274967	17.579	-3.08262	0.0112073	0.0294729	-3.74523	CDON-Ctrl
Q53ET0	-0.221359	16.4903	-3.08201	0.0112191	0.0294915	-3.74629	CDON-Ctrl
Q96T51	-0.131464	21.6286	-3.08147	0.0112297	0.029507	-3.74724	CDON-Ctrl
P14921	-0.190242	18.7986	-3.07931	0.0112716	0.029605	-3.75101	CDON-Ctrl
Q2NKX8	-0.124284	21.3127	-3.07651	0.0113264	0.029728	-3.75591	CDON-Ctrl
P05204	0.503433	23.4542	3.07643	0.0113279	0.029728	-3.75603	CDON-Ctrl
P81605	-0.81318	22.2927	-3.07346	0.0113864	0.0298522	-3.76124	CDON-Ctrl
Q15649	-0.510388	15.6125	-3.07344	0.0113867	0.0298522	-3.76127	CDON-Ctrl
Q6P587	0.332402	19.1156	3.0733	0.0113894	0.0298522	-3.7615	CDON-Ctrl
O75792	0.207498	21.4646	3.07118	0.0114313	0.0299497	-3.76522	CDON-Ctrl
Q7Z5G4	0.142649	18.3867	3.0688	0.0114785	0.030061	-3.76938	CDON-Ctrl
Q96IY1	0.193497	18.0787	3.06823	0.0114898	0.0300733	-3.77036	CDON-Ctrl
P04350	0.498545	14.39	3.068	0.0114943	0.0300733	-3.77076	CDON-Ctrl
Q96IX5	-0.224695	16.5266	-3.06784	0.0114975	0.0300733	-3.77105	CDON-Ctrl
Q9NX40	-0.132028	20.4074	-3.06728	0.0115087	0.0300825	-3.77203	CDON-Ctrl
Q8WWY3	-0.157169	22.1901	-3.06719	0.0115105	0.0300825	-3.77219	CDON-Ctrl
Q9ULW3	-0.679303	18.1712	-3.06283	0.0115976	0.0302975	-3.7798	CDON-Ctrl
Q6ZMG9	0.251529	17.7288	3.06148	0.0116248	0.0303561	-3.78216	CDON-Ctrl
Q9Y5P4	-0.140674	20.8757	-3.06033	0.0116479	0.0304039	-3.78417	CDON-Ctrl
O14672	-0.12859	20.4694	-3.05903	0.0116741	0.0304575	-3.78643	CDON-Ctrl
Q5T8I9	-0.416014	15.258	-3.05883	0.0116781	0.0304575	-3.78678	CDON-Ctrl
P07814	0.111304	25.1066	3.05711	0.011713	0.030536	-3.78979	CDON-Ctrl
A4D1P6	0.241581	16.7283	3.0568	0.0117193	0.0305394	-3.79033	CDON-Ctrl
Q9UIF7	0.941832	15.6927	3.05657	0.011724	0.0305394	-3.79074	CDON-Ctrl
Q15029	-0.140523	23.9231	-3.05583	0.011739	0.0305659	-3.79203	CDON-Ctrl
Q14166	0.11844	22.7109	3.05529	0.0117499	0.0305817	-3.79297	CDON-Ctrl
Q9UKT7	-0.198636	15.0054	-3.05354	0.0117856	0.030662	-3.79603	CDON-Ctrl
Q14181	0.121681	20.9107	3.05307	0.0117952	0.0306742	-3.79684	CDON-Ctrl
P21796	0.365087	23.8139	3.05186	0.01182	0.0307261	-3.79897	CDON-Ctrl
Q9P0J7	-0.324404	18.0493	-3.05085	0.0118406	0.030767	-3.80072	CDON-Ctrl
Q9NQ48	-0.105224	21.0015	-3.04798	0.0118996	0.0308725	-3.80574	CDON-Ctrl
Q6IQ49	-0.473858	17.6465	-3.04795	0.0119001	0.0308725	-3.80578	CDON-Ctrl
Q8NEJ9	-0.253933	18.7427	-3.04793	0.0119007	0.0308725	-3.80583	CDON-Ctrl
Q96KA5	0.204306	19.3914	3.04793	0.0119007	0.0308725	-3.80583	CDON-Ctrl
P63272	0.166558	19.9897	3.04594	0.0119417	0.0309567	-3.8093	CDON-Ctrl
Q641Q2	-0.27812	17.2328	-3.04588	0.011943	0.0309567	-3.80941	CDON-Ctrl
Q9Y217	-0.328073	20.2314	-3.04488	0.0119635	0.0309973	-3.81114	CDON-Ctrl
Q96FX7	0.200572	18.6659	3.04434	0.0119747	0.0310021	-3.81209	CDON-Ctrl
Q712K3	-0.479964	17.4678	-3.04417	0.0119783	0.0310021	-3.81239	CDON-Ctrl
Q7Z6P3	-0.129611	20.9656	-3.04409	0.0119801	0.0310021	-3.81254	CDON-Ctrl
Q9Y6Q9	-0.514977	14.7858	-3.04361	0.0119899	0.0310048	-3.81336	CDON-Ctrl
P06702	-0.528912	19.1653	-3.04356	0.0119909	0.0310048	-3.81345	CDON-Ctrl
Q96HN2	0.350364	19.4571	3.04268	0.0120093	0.0310396	-3.815	CDON-Ctrl
Q9H8W4	0.188429	18.684	3.04169	0.0120299	0.0310801	-3.81672	CDON-Ctrl
O15120	0.332945	17.2136	3.03974	0.0120706	0.0311603	-3.82013	CDON-Ctrl
Q92522	-0.3738	21.4814	-3.03973	0.0120708	0.0311603	-3.82015	CDON-Ctrl
H3BSY2	-0.393156	16.7393	-3.03782	0.0121109	0.031251	-3.82349	CDON-Ctrl
Q02539	0.486446	19.6961	3.03559	0.0121577	0.031359	-3.82738	CDON-Ctrl
Q5HYK3	0.170437	18.817	3.034	0.0121911	0.0314325	-3.83015	CDON-Ctrl
P01033	-0.44549	17.5472	-3.03247	0.0122234	0.0314914	-3.83282	CDON-Ctrl
O15305	0.127534	21.0227	3.03243	0.0122243	0.0314914	-3.83289	CDON-Ctrl
Q8WUA2	-0.191586	21.2122	-3.03221	0.0122289	0.0314914	-3.83327	CDON-Ctrl
P09622	0.142447	23.693	3.02969	0.0122826	0.0316167	-3.83768	CDON-Ctrl
Q9HCN8	0.281351	19.9999	3.02925	0.0122919	0.0316232	-3.83845	CDON-Ctrl
Q8ND24	-0.136141	19.4544	-3.0291	0.0122951	0.0316232	-3.83871	CDON-Ctrl
Q00796	-0.134309	23.1273	-3.02839	0.0123103	0.0316492	-3.83995	CDON-Ctrl
Q96BY7	-0.183214	16.8503	-3.02814	0.0123156	0.0316501	-3.84039	CDON-Ctrl
Q53FT3	-0.386456	17.1294	-3.02745	0.0123302	0.0316747	-3.84158	CDON-Ctrl
Q9UKK9	-0.205663	22.4041	-3.02458	0.0123916	0.0318195	-3.84659	CDON-Ctrl
Q8TAA5	-0.278112	17.4992	-3.02434	0.0123969	0.0318203	-3.84702	CDON-Ctrl
Q9Y618	-0.253082	18.6236	-3.02125	0.0124633	0.0319663	-3.85241	CDON-Ctrl
Q14241	0.326752	17.4759	3.02122	0.0124639	0.0319663	-3.85246	CDON-Ctrl
Q7L1T6	-0.153564	18.9699	-3.01727	0.0125496	0.0321587	-3.85936	CDON-Ctrl
P49336	-0.183959	16.1305	-3.01698	0.012556	0.0321587	-3.85987	CDON-Ctrl
Q8IXI2	0.211625	19.5818	3.01688	0.0125582	0.0321587	-3.86005	CDON-Ctrl
Q8N129	0.185518	17.5598	3.01683	0.0125593	0.0321587	-3.86013	CDON-Ctrl
Q9BWF3	0.187544	19.4012	3.01619	0.0125731	0.0321811	-3.86125	CDON-Ctrl
O43639	0.168889	19.4538	3.01568	0.0125842	0.0321963	-3.86213	CDON-Ctrl
O00231	-0.104734	23.6566	-3.01511	0.0125968	0.0322155	-3.86314	CDON-Ctrl
O75306	0.155923	21.3089	3.01133	0.0126795	0.0324139	-3.86973	CDON-Ctrl
Q4G0J3	-0.138081	20.8575	-3.00891	0.0127327	0.0325252	-3.87395	CDON-Ctrl
Q5W0Z9	0.240955	16.6101	3.00888	0.0127333	0.0325252	-3.874	CDON-Ctrl
P06703	-0.252819	22.84	-3.00835	0.0127451	0.0325422	-3.87493	CDON-Ctrl
P62253	-0.21246	19.4374	-3.0076	0.0127616	0.0325713	-3.87624	CDON-Ctrl
Q96ER3	-0.172271	19.9434	-3.00559	0.0128063	0.032672	-3.87975	CDON-Ctrl
O43399	-0.143013	21.622	-3.00262	0.0128723	0.0328271	-3.88493	CDON-Ctrl
Q9H7L9	-0.141113	18.5007	-3.00093	0.0129101	0.0329103	-3.88788	CDON-Ctrl
Q9UGN5	0.380809	18.1829	2.99808	0.0129741	0.0330601	-3.89286	CDON-Ctrl
Q8WYJ6	0.441308	19.5451	2.99731	0.0129914	0.0330909	-3.8942	CDON-Ctrl
Q9UPU5	-0.120111	20.6262	-2.99678	0.0130032	0.0331077	-3.89512	CDON-Ctrl
Q15032	-0.42216	14.7902	-2.99606	0.0130195	0.0331358	-3.89638	CDON-Ctrl
Q8NEW0	0.20442	17.3247	2.99579	0.0130256	0.033138	-3.89685	CDON-Ctrl
P08579	-0.449588	20.8496	-2.99527	0.0130373	0.0331544	-3.89775	CDON-Ctrl
Q6P6B7	-0.337922	14.8243	-2.99435	0.0130581	0.0331823	-3.89936	CDON-Ctrl
O95295	0.229705	19.0555	2.99432	0.0130588	0.0331823	-3.89941	CDON-Ctrl
Q7Z3B4	0.112045	20.5808	2.99377	0.0130713	0.0332007	-3.90037	CDON-Ctrl
Q9H488	0.266682	19.7641	2.99191	0.0131135	0.0332946	-3.90362	CDON-Ctrl
Q9UPR3	0.22632	17.7351	2.9906	0.0131433	0.0333568	-3.9059	CDON-Ctrl
P49662	0.237475	21.4264	2.98952	0.0131679	0.033406	-3.90779	CDON-Ctrl
Q9Y5B0	-0.115543	20.6413	-2.98727	0.0132195	0.0335233	-3.91172	CDON-Ctrl
Q5W0V3	-0.184123	19.7917	-2.98639	0.0132395	0.0335607	-3.91324	CDON-Ctrl
Q96MG7	0.151269	18.6567	2.98604	0.0132477	0.0335679	-3.91386	CDON-Ctrl
P50148	0.209624	20.0738	2.9853	0.0132647	0.0335976	-3.91516	CDON-Ctrl
P49411	0.144646	24.5651	2.98322	0.0133127	0.0337056	-3.91879	CDON-Ctrl
Q5VT52	-0.212718	21.0097	-2.98281	0.013322	0.0337156	-3.91949	CDON-Ctrl
P05164	0.280654	23.9778	2.98179	0.0133457	0.0337539	-3.92128	CDON-Ctrl
Q9NUX5	-0.32729	16.6304	-2.9817	0.0133478	0.0337539	-3.92144	CDON-Ctrl
P35908	-0.621808	17.7053	-2.98122	0.0133589	0.0337686	-3.92228	CDON-Ctrl
Q9Y2C4	0.395033	16.2135	2.98084	0.0133676	0.0337768	-3.92292	CDON-Ctrl
P61244	-0.217497	18.7204	-2.98012	0.0133842	0.0338055	-3.92418	CDON-Ctrl
Q9UBL3	0.147299	20.4516	2.97902	0.01341	0.0338516	-3.92611	CDON-Ctrl
P54619	0.157997	20.5718	2.97888	0.0134132	0.0338516	-3.92635	CDON-Ctrl
Q8TBE9	0.165633	18.8373	2.97471	0.0135104	0.0340833	-3.93361	CDON-Ctrl
Q9H6R0	-0.320907	18.1586	-2.97204	0.0135732	0.0342282	-3.93828	CDON-Ctrl
Q13509	0.198561	17.4839	2.97141	0.0135882	0.0342521	-3.93939	CDON-Ctrl
O95628	-0.237421	17.0071	-2.97091	0.0135999	0.0342679	-3.94025	CDON-Ctrl
Q2M389	0.16233	20.0464	2.97008	0.0136195	0.0343037	-3.9417	CDON-Ctrl
O43913	0.148505	19.301	2.96611	0.0137135	0.0345267	-3.94861	CDON-Ctrl
Q8TF05	0.125739	19.8918	2.9645	0.0137519	0.0346098	-3.95143	CDON-Ctrl
O43617	-0.165203	21.0047	-2.96406	0.0137624	0.0346223	-3.9522	CDON-Ctrl
Q7Z6Z7	-0.103838	24.183	-2.9632	0.013783	0.0346604	-3.9537	CDON-Ctrl
P62318	-0.229084	21.3266	-2.96233	0.0138038	0.0346989	-3.95522	CDON-Ctrl
Q96DE5	-0.177577	17.032	-2.96171	0.0138187	0.0347224	-3.9563	CDON-Ctrl
Q99590	-0.130107	19.6372	-2.96135	0.0138272	0.0347301	-3.95692	CDON-Ctrl
Q8WXG6	-0.194409	17.9591	-2.96092	0.0138375	0.0347421	-3.95766	CDON-Ctrl
O15269	0.169539	20.5122	2.95686	0.0139353	0.0349738	-3.96474	CDON-Ctrl
P50452	0.198545	21.2345	2.95605	0.013955	0.0350094	-3.96616	CDON-Ctrl
Q8IVH2	-0.339286	14.3865	-2.9548	0.0139853	0.0350714	-3.96834	CDON-Ctrl
O43765	0.107135	22.4951	2.95391	0.014007	0.0351068	-3.9699	CDON-Ctrl
Q9UMX0	-0.295386	16.6936	-2.95376	0.0140105	0.0351068	-3.97015	CDON-Ctrl
Q96Q89	-0.14239	18.4836	-2.95183	0.0140576	0.0352108	-3.97352	CDON-Ctrl
O14976	0.148384	22.1989	2.95079	0.0140828	0.03526	-3.97532	CDON-Ctrl
Q96FS4	0.117284	20.0498	2.94964	0.0141109	0.0353164	-3.97732	CDON-Ctrl
Q9Y617	-0.157006	23.8411	-2.94911	0.014124	0.0353351	-3.97825	CDON-Ctrl
Q96B23	-0.192265	17.039	-2.94686	0.0141792	0.0354593	-3.98218	CDON-Ctrl
O75694	0.153761	22.1198	2.94529	0.0142179	0.0355419	-3.98491	CDON-Ctrl
A3KMH1	0.180672	19.6546	2.94466	0.0142334	0.0355667	-3.98601	CDON-Ctrl
Q8NDZ6	0.218297	15.1621	2.94288	0.0142775	0.0356627	-3.98911	CDON-Ctrl
Q6UXH1	0.149634	19.1928	2.94172	0.0143063	0.0357205	-3.99113	CDON-Ctrl
P30566	-0.153727	22.2805	-2.94106	0.0143226	0.0357382	-3.99228	CDON-Ctrl
P49841	-0.126077	20.2907	-2.94098	0.0143247	0.0357382	-3.99243	CDON-Ctrl
P19440	-0.161836	19.781	-2.93944	0.014363	0.0358075	-3.99511	CDON-Ctrl
Q9Y606	0.117943	21.7189	2.93941	0.0143638	0.0358075	-3.99516	CDON-Ctrl
P47929	-1.22597	16.5733	-2.93676	0.01443	0.0359585	-3.99978	CDON-Ctrl
Q6P1A2	0.398775	16.8334	2.93632	0.0144409	0.0359714	-4.00054	CDON-Ctrl
Q8TBA6	-0.179376	18.3314	-2.93556	0.0144601	0.0360051	-4.00187	CDON-Ctrl
Q9NPA8	-0.175531	22.0042	-2.93263	0.0145338	0.0361742	-4.00697	CDON-Ctrl
Q8IWZ3	-0.166269	19.9113	-2.93013	0.014597	0.0363115	-4.01133	CDON-Ctrl
O15382	0.213045	20.6433	2.92999	0.0146004	0.0363115	-4.01157	CDON-Ctrl
O60613	0.215565	20.6286	2.92938	0.014616	0.036336	-4.01264	CDON-Ctrl
Q8N5C7	0.484879	14.3763	2.92815	0.0146473	0.0363994	-4.01478	CDON-Ctrl
Q13438	-0.228681	17.7563	-2.92786	0.0146547	0.0364036	-4.01529	CDON-Ctrl
Q71F23	0.200827	17.6983	2.92651	0.014689	0.0364744	-4.01763	CDON-Ctrl
P40938	0.104328	22.2315	2.92408	0.0147511	0.0366142	-4.02187	CDON-Ctrl
Q9BVC6	0.235603	20.6913	2.92263	0.0147884	0.0366804	-4.0244	CDON-Ctrl
Q12834	-0.251502	17.7172	-2.92259	0.0147894	0.0366804	-4.02447	CDON-Ctrl
Q96BW1	0.197468	16.9686	2.92156	0.0148157	0.0367239	-4.02625	CDON-Ctrl
Q9BQ70	-0.303919	16.2146	-2.92145	0.0148185	0.0367239	-4.02644	CDON-Ctrl
Q9Y5P8	-0.328365	14.8807	-2.9205	0.0148432	0.0367565	-4.02811	CDON-Ctrl
Q96GD4	0.25333	19.514	2.92049	0.0148433	0.0367565	-4.02812	CDON-Ctrl
Q9GZY6	0.204206	20.24	2.91892	0.0148838	0.0368424	-4.03085	CDON-Ctrl
Q9UK59	0.15858	20.954	2.91824	0.0149015	0.0368718	-4.03205	CDON-Ctrl
Q86VM9	-0.216875	21.4165	-2.91794	0.0149092	0.0368727	-4.03257	CDON-Ctrl
P54802	-0.366831	15.8721	-2.91777	0.0149135	0.0368727	-4.03285	CDON-Ctrl
P17174	-0.146802	21.5683	-2.91475	0.0149921	0.0370523	-4.03812	CDON-Ctrl
Q969U7	-0.143846	21.3594	-2.91384	0.0150158	0.0370829	-4.03971	CDON-Ctrl
Q9Y6D6	-0.130478	20.0417	-2.91382	0.0150162	0.0370829	-4.03973	CDON-Ctrl
Q9BWT3	-0.197323	17.2145	-2.91355	0.0150233	0.037086	-4.04021	CDON-Ctrl
P50395	-0.117306	24.0606	-2.90936	0.0151329	0.037342	-4.0475	CDON-Ctrl
Q12800	0.178955	19.4866	2.90898	0.0151429	0.0373522	-4.04816	CDON-Ctrl
Q9UIA9	-0.109906	21.8315	-2.90829	0.015161	0.0373822	-4.04936	CDON-Ctrl
Q9Y3B9	-0.417456	19.7326	-2.9065	0.0152082	0.0374839	-4.05247	CDON-Ctrl
O95999	-0.172296	19.2011	-2.90394	0.015276	0.0376363	-4.05693	CDON-Ctrl
Q9Y4P8	0.122198	19.6779	2.90356	0.015286	0.0376464	-4.05759	CDON-Ctrl
P62306	-0.212065	20.7423	-2.90278	0.0153069	0.037683	-4.05896	CDON-Ctrl
P05423	-0.193116	18.4911	-2.89997	0.0153817	0.0378525	-4.06384	CDON-Ctrl
Q8IYB7	0.193161	19.8043	2.89969	0.0153893	0.0378565	-4.06434	CDON-Ctrl
P51572	-0.242484	23.1511	-2.89771	0.0154422	0.0379718	-4.06778	CDON-Ctrl
Q9Y305	0.173303	19.9317	2.89723	0.015455	0.0379887	-4.06861	CDON-Ctrl
Q03405	0.164648	18.1284	2.89657	0.0154729	0.0380178	-4.06977	CDON-Ctrl
Q9BQE4	0.270294	15.2066	2.89606	0.0154864	0.0380323	-4.07064	CDON-Ctrl
Q6QNY0	0.205741	18.9714	2.8959	0.0154909	0.0380323	-4.07093	CDON-Ctrl
Q9UH62	0.27495	15.1742	2.89523	0.015509	0.038062	-4.0721	CDON-Ctrl
Q9H040	-0.515826	15.4406	-2.89485	0.0155191	0.0380681	-4.07275	CDON-Ctrl
O60906	0.254111	14.6923	2.89469	0.0155235	0.0380681	-4.07304	CDON-Ctrl
P04150	-0.213593	18.4787	-2.8942	0.0155367	0.0380857	-4.07389	CDON-Ctrl
Q92503	0.354176	15.405	2.8921	0.0155935	0.0382102	-4.07755	CDON-Ctrl
P28749	-0.47116	15.5878	-2.89163	0.0156062	0.0382263	-4.07836	CDON-Ctrl
Q92560	-0.215374	18.0452	-2.89039	0.0156397	0.0382839	-4.08051	CDON-Ctrl
Q9UNA1	0.170499	18.1678	2.89032	0.0156418	0.0382839	-4.08064	CDON-Ctrl
Q9P0B6	-0.238691	16.9849	-2.88992	0.0156526	0.0382955	-4.08133	CDON-Ctrl
Q8WXD5	-0.137097	19.0133	-2.8896	0.0156613	0.038302	-4.08189	CDON-Ctrl
Q7Z4H3	0.265668	20.1962	2.88699	0.0157325	0.0384612	-4.08643	CDON-Ctrl
Q9NZJ6	0.282656	17.6548	2.88662	0.0157426	0.0384711	-4.08708	CDON-Ctrl
Q9UPN7	0.119503	20.8301	2.88032	0.0159157	0.0388791	-4.09803	CDON-Ctrl
P31930	0.182947	22.2385	2.87919	0.0159471	0.0389408	-4.1	CDON-Ctrl
Q9UQR1	0.209265	17.0865	2.87574	0.016043	0.0391599	-4.10601	CDON-Ctrl
Q9H0A8	-0.174086	19.5547	-2.87502	0.016063	0.0391934	-4.10725	CDON-Ctrl
Q9BQP7	0.421158	16.6035	2.87328	0.0161116	0.0392732	-4.11027	CDON-Ctrl
Q9H3H1	-0.603958	14.0259	-2.8731	0.0161167	0.0392732	-4.11059	CDON-Ctrl
Q8IUF8	-0.144529	20.5736	-2.87306	0.0161177	0.0392732	-4.11065	CDON-Ctrl
Q7LG56	-0.145558	17.3969	-2.87296	0.0161205	0.0392732	-4.11083	CDON-Ctrl
O14979	-0.253444	23.2634	-2.87259	0.0161308	0.0392831	-4.11147	CDON-Ctrl
O75131	0.139516	21.8461	2.87208	0.0161451	0.0393028	-4.11236	CDON-Ctrl
Q8IXJ6	0.157625	19.101	2.87181	0.0161527	0.0393061	-4.11282	CDON-Ctrl
O75044	-0.102273	19.9162	-2.87093	0.0161776	0.0393517	-4.11437	CDON-Ctrl
P55036	-0.183565	22.4066	-2.87026	0.0161964	0.0393822	-4.11553	CDON-Ctrl
Q9H5N1	0.151894	20.2362	2.86587	0.0163202	0.0396587	-4.12315	CDON-Ctrl
Q86W56	-0.24168	16.8432	-2.86579	0.0163227	0.0396587	-4.1233	CDON-Ctrl
Q9UBV2	0.170938	19.3717	2.86509	0.0163425	0.0396917	-4.12452	CDON-Ctrl
Q92834	-0.341418	17.6536	-2.86324	0.0163951	0.0398042	-4.12773	CDON-Ctrl
Q9BQC6	0.266564	17.8418	2.86259	0.0164137	0.0398339	-4.12886	CDON-Ctrl
Q8NCM8	0.226502	17.6914	2.86098	0.0164596	0.0399301	-4.13166	CDON-Ctrl
Q9NX70	-0.161455	19.3548	-2.86066	0.0164689	0.0399325	-4.13222	CDON-Ctrl
Q9P209	-0.297586	16.0033	-2.8605	0.0164732	0.0399325	-4.13249	CDON-Ctrl
Q9P1U0	-0.523786	14.8013	-2.85977	0.0164944	0.0399561	-4.13377	CDON-Ctrl
Q9Y294	-0.374214	19.3745	-2.85972	0.0164957	0.0399561	-4.13385	CDON-Ctrl
Q10469	0.259234	16.9637	2.85874	0.0165239	0.0400093	-4.13556	CDON-Ctrl
Q9BZ23	0.163892	18.8303	2.85838	0.0165341	0.0400186	-4.13617	CDON-Ctrl
Q8WUM0	0.130897	22.0196	2.85572	0.0166107	0.0401886	-4.1408	CDON-Ctrl
Q01094	-0.436875	13.8098	-2.85549	0.0166174	0.0401895	-4.1412	CDON-Ctrl
Q9UK39	0.255504	15.2713	2.85406	0.0166587	0.0402739	-4.14368	CDON-Ctrl
Q96ST3	-0.173087	21.6261	-2.85148	0.0167337	0.0404398	-4.14817	CDON-Ctrl
Q99704	-0.138512	19.4882	-2.85076	0.0167544	0.0404744	-4.14941	CDON-Ctrl
P49354	0.234506	20.4393	2.85046	0.0167632	0.0404801	-4.14994	CDON-Ctrl
Q99633	-0.353594	17.4923	-2.84641	0.0168816	0.0407505	-4.15697	CDON-Ctrl
O14980	-0.153934	23.6711	-2.84445	0.0169391	0.0408738	-4.16037	CDON-Ctrl
Q9NR19	0.164869	18.7733	2.84262	0.0169933	0.0409889	-4.16356	CDON-Ctrl
Q13362	-0.393311	17.0816	-2.84161	0.0170229	0.0410446	-4.1653	CDON-Ctrl
O60749	-0.098927	22.5912	-2.84007	0.0170688	0.0411396	-4.16799	CDON-Ctrl
Q8NBK3	-0.451821	15.0407	-2.83706	0.0171583	0.0413395	-4.17322	CDON-Ctrl
P09110	0.142844	22.1013	2.83638	0.0171785	0.0413723	-4.17439	CDON-Ctrl
O60551	-0.27747	15.0766	-2.83554	0.0172037	0.0414172	-4.17586	CDON-Ctrl
Q9BSH4	0.192663	20.0791	2.8351	0.0172169	0.0414248	-4.17662	CDON-Ctrl
P82673	-0.118974	20.0056	-2.83499	0.0172199	0.0414248	-4.1768	CDON-Ctrl
P31943	-0.146903	21.9376	-2.83427	0.0172417	0.0414591	-4.17806	CDON-Ctrl
Q9Y4Y9	-0.193436	19.3615	-2.83408	0.0172473	0.0414591	-4.17838	CDON-Ctrl
Q9UJX4	-0.132816	19.6698	-2.83271	0.0172884	0.0415421	-4.18076	CDON-Ctrl
P0DPB6	0.1834	18.8019	2.83099	0.0173401	0.0416506	-4.18375	CDON-Ctrl
P03928	0.127219	20.5396	2.8296	0.0173822	0.0417242	-4.18617	CDON-Ctrl
Q13884	0.108759	21.071	2.82954	0.017384	0.0417242	-4.18627	CDON-Ctrl
P36543	0.124827	21.5857	2.82786	0.0174347	0.04183	-4.18918	CDON-Ctrl
P46013	0.511888	23.896	2.82645	0.0174775	0.0419169	-4.19163	CDON-Ctrl
P18440	0.154062	18.6713	2.82446	0.0175381	0.0420461	-4.19508	CDON-Ctrl
Q9NQE9	0.21002	17.7158	2.82371	0.0175609	0.0420848	-4.19638	CDON-Ctrl
Q71F56	-0.340818	14.0556	-2.82261	0.0175947	0.0421499	-4.1983	CDON-Ctrl
P06132	-0.189921	20.2717	-2.82214	0.0176089	0.042168	-4.19911	CDON-Ctrl
Q6P1R4	-0.283098	18.3975	-2.82152	0.0176278	0.0421973	-4.20018	CDON-Ctrl
Q8WWV3	-0.213252	18.3459	-2.82126	0.017636	0.0422008	-4.20064	CDON-Ctrl
P11831	-0.212159	15.2055	-2.82096	0.017645	0.0422065	-4.20115	CDON-Ctrl
Q06413	-0.316176	16.5745	-2.81996	0.0176758	0.0422566	-4.20289	CDON-Ctrl
Q9HCK8	-0.238748	16.5106	-2.81985	0.0176793	0.0422566	-4.20309	CDON-Ctrl
Q15155	0.137253	17.2974	2.81924	0.017698	0.0422745	-4.20415	CDON-Ctrl
O94880	-0.157952	18.8058	-2.81917	0.0177002	0.0422745	-4.20427	CDON-Ctrl
P26583	0.247211	24.3304	2.81838	0.0177246	0.0423083	-4.20564	CDON-Ctrl
Q969R2	0.203166	14.9325	2.81827	0.0177277	0.0423083	-4.20582	CDON-Ctrl
O43395	0.296268	21.5564	2.81687	0.0177709	0.0423954	-4.20825	CDON-Ctrl
Q05655	-0.111509	21.6527	-2.81574	0.0178059	0.0424628	-4.21021	CDON-Ctrl
O95989	-0.137798	19.6389	-2.81514	0.0178246	0.0424905	-4.21126	CDON-Ctrl
Q9UPW5	-0.16708	17.1493	-2.81493	0.0178309	0.0424905	-4.21161	CDON-Ctrl
Q6UB28	0.271253	17.6231	2.81292	0.0178935	0.0426235	-4.21511	CDON-Ctrl
O60343	-0.105405	20.8559	-2.81223	0.0179149	0.0426583	-4.2163	CDON-Ctrl
O60925	-0.163892	22.1083	-2.81041	0.0179719	0.0427779	-4.21947	CDON-Ctrl
Q9H8L6	0.334688	16.5644	2.81	0.0179844	0.0427916	-4.22016	CDON-Ctrl
Q92575	-0.222761	20.7108	-2.80971	0.0179935	0.0427951	-4.22067	CDON-Ctrl
Q15582	-0.238165	19.5247	-2.80952	0.0179994	0.0427951	-4.221	CDON-Ctrl
Q9UPT5	0.136859	20.5233	2.80814	0.0180429	0.0428823	-4.2234	CDON-Ctrl
P62072	0.124405	20.0725	2.80664	0.0180898	0.0429777	-4.22599	CDON-Ctrl
Q9Y5U2	-0.257852	18.6391	-2.80549	0.018126	0.0430476	-4.22799	CDON-Ctrl
Q9BRZ2	0.185822	19.9213	2.80295	0.0182063	0.0432221	-4.2324	CDON-Ctrl
P62191	-0.107826	23.2337	-2.80169	0.0182463	0.0433008	-4.23459	CDON-Ctrl
Q13541	-0.198108	17.4274	-2.80135	0.0182569	0.0433097	-4.23517	CDON-Ctrl
Q8IY18	0.188248	20.3286	2.79969	0.0183099	0.0434191	-4.23806	CDON-Ctrl
Q9C0C2	0.16096	18.1996	2.79903	0.0183307	0.0434521	-4.23919	CDON-Ctrl
Q14CX7	-0.139644	20.7887	-2.79798	0.0183643	0.0435155	-4.24101	CDON-Ctrl
Q9UJ68	0.111143	20.2364	2.7971	0.0183924	0.0435656	-4.24254	CDON-Ctrl
Q5VW36	-0.157532	20.6098	-2.79631	0.0184176	0.0435861	-4.2439	CDON-Ctrl
P0DP25	-0.162249	23.5096	-2.79625	0.0184195	0.0435861	-4.244	CDON-Ctrl
Q01105	-0.222985	22.8832	-2.79618	0.0184217	0.0435861	-4.24413	CDON-Ctrl
P05109	-0.77356	18.0839	-2.79571	0.0184371	0.0436061	-4.24496	CDON-Ctrl
P51151	0.254651	18.6581	2.79467	0.0184704	0.0436686	-4.24676	CDON-Ctrl
Q96HE7	0.14587	21.9546	2.79423	0.0184846	0.0436858	-4.24752	CDON-Ctrl
O60524	0.271541	20.3154	2.79379	0.0184985	0.0437024	-4.24827	CDON-Ctrl
Q96EK4	-0.268179	17.2108	-2.79263	0.0185358	0.0437741	-4.25028	CDON-Ctrl
P26599	-0.111881	23.8382	-2.79237	0.0185444	0.0437781	-4.25074	CDON-Ctrl
P52435	0.195838	19.0642	2.79152	0.0185718	0.0438264	-4.25221	CDON-Ctrl
Q96FH0	0.252498	14.8976	2.79066	0.0185995	0.0438753	-4.2537	CDON-Ctrl
Q9Y3A2	-0.407818	18.9912	-2.78948	0.0186378	0.0439494	-4.25575	CDON-Ctrl
P78347	0.119118	23.1925	2.78883	0.0186588	0.0439825	-4.25687	CDON-Ctrl
Q92604	0.369971	16.0006	2.78572	0.01876	0.0442046	-4.26226	CDON-Ctrl
Q2KJY2	-0.680109	16.7812	-2.78504	0.0187821	0.0442401	-4.26344	CDON-Ctrl
P28715	-0.280487	17.4835	-2.78316	0.0188437	0.0443688	-4.2667	CDON-Ctrl
Q53EZ4	-0.250698	19.5396	-2.78217	0.0188761	0.0444284	-4.26841	CDON-Ctrl
P49770	0.186492	21.2827	2.78111	0.0189109	0.0444839	-4.27024	CDON-Ctrl
O43402	0.18059	20.2702	2.78102	0.0189138	0.0444839	-4.27039	CDON-Ctrl
Q96ND0	0.366194	17.2159	2.77997	0.0189483	0.0445486	-4.27221	CDON-Ctrl
Q86Y37	-0.307181	17.929	-2.77965	0.0189591	0.0445573	-4.27278	CDON-Ctrl
P12694	0.21396	20.3256	2.77899	0.0189807	0.0445916	-4.27391	CDON-Ctrl
Q6PIY7	-0.178374	16.865	-2.77736	0.0190347	0.0447018	-4.27674	CDON-Ctrl
O60832	-0.115562	22.8574	-2.77703	0.0190455	0.0447105	-4.27731	CDON-Ctrl
Q9BPY3	0.22363	18.3894	2.77531	0.0191025	0.0448277	-4.28028	CDON-Ctrl
Q9H6S0	0.171027	20.3734	2.77467	0.0191239	0.0448613	-4.2814	CDON-Ctrl
Q8WZ74	-0.66704	14.9357	-2.77403	0.019145	0.0448942	-4.2825	CDON-Ctrl
P53621	0.103682	24.0182	2.7735	0.0191628	0.0449193	-4.28342	CDON-Ctrl
Q9ULH0	-0.175008	17.4955	-2.77296	0.0191809	0.0449341	-4.28436	CDON-Ctrl
Q9P2J5	0.0961432	24.0935	2.77288	0.0191834	0.0449341	-4.28449	CDON-Ctrl
Q5VUA4	-0.192917	19.6097	-2.7711	0.0192427	0.0450503	-4.28757	CDON-Ctrl
A0JLT2	0.425517	16.1703	2.77097	0.0192472	0.0450503	-4.2878	CDON-Ctrl
Q9BV68	-0.222857	18.556	-2.76997	0.0192807	0.045112	-4.28953	CDON-Ctrl
O15315	-0.330839	16.377	-2.76956	0.0192946	0.0451277	-4.29025	CDON-Ctrl
Q9Y3B4	-0.10947	21.3352	-2.76899	0.0193136	0.0451556	-4.29123	CDON-Ctrl
Q92619	0.12126	23.1365	2.76778	0.0193544	0.0452341	-4.29333	CDON-Ctrl
Q9BZL1	-0.236667	19.4421	-2.76422	0.0194743	0.0454924	-4.29948	CDON-Ctrl
O60506	0.14115	24.3851	2.76408	0.0194793	0.0454924	-4.29973	CDON-Ctrl
Q14320	-0.173698	21.5939	-2.76326	0.019507	0.0455404	-4.30115	CDON-Ctrl
O95163	0.0920564	21.5359	2.76244	0.0195347	0.0455825	-4.30256	CDON-Ctrl
Q9NQY0	0.33157	15.8242	2.7623	0.0195395	0.0455825	-4.3028	CDON-Ctrl
Q9NP81	0.127905	20.1888	2.75921	0.0196447	0.0458048	-4.30814	CDON-Ctrl
Q15650	0.285547	18.7346	2.75908	0.0196493	0.0458048	-4.30838	CDON-Ctrl
P49768	-0.785995	14.6585	-2.75874	0.019661	0.0458154	-4.30897	CDON-Ctrl
Q8IUH5	0.606185	17.7077	2.75776	0.0196946	0.0458766	-4.31067	CDON-Ctrl
Q9BTE6	0.191516	20.7813	2.75607	0.0197524	0.0459944	-4.31359	CDON-Ctrl
Q6IPR3	0.167164	17.9706	2.75547	0.0197731	0.0460257	-4.31463	CDON-Ctrl
P10620	0.24169	17.7517	2.75481	0.0197958	0.0460615	-4.31577	CDON-Ctrl
Q9NTX7	-0.288997	16.8035	-2.75206	0.0198907	0.0462611	-4.32053	CDON-Ctrl
Q9BRX5	0.184717	19.3193	2.7519	0.0198962	0.0462611	-4.3208	CDON-Ctrl
Q9Y2Y9	-0.387427	15.2086	-2.74853	0.0200129	0.0465153	-4.32662	CDON-Ctrl
Q9Y3L5	0.531014	16.325	2.74792	0.0200342	0.0465477	-4.32768	CDON-Ctrl
Q92466	0.178803	19.7863	2.7468	0.0200732	0.0466212	-4.32961	CDON-Ctrl
Q8IZ73	-0.132133	19.9202	-2.74504	0.0201347	0.0467469	-4.33265	CDON-Ctrl
Q99728	0.208664	17.2916	2.74452	0.0201532	0.0467636	-4.33356	CDON-Ctrl
Q12797	0.24563	17.5425	2.74442	0.0201567	0.0467636	-4.33374	CDON-Ctrl
Q13867	-0.60534	15.6421	-2.74388	0.0201754	0.0467899	-4.33466	CDON-Ctrl
Q9NZJ9	-0.139508	20.1933	-2.74252	0.0202234	0.046884	-4.33702	CDON-Ctrl
Q9HD40	0.279921	15.8492	2.74163	0.0202546	0.046939	-4.33855	CDON-Ctrl
P52272	0.18324	25.873	2.73917	0.0203415	0.0471211	-4.34281	CDON-Ctrl
Q9Y375	0.245253	19.3952	2.73898	0.0203481	0.0471211	-4.34313	CDON-Ctrl
O15156	0.298364	17.7768	2.73772	0.0203928	0.0472073	-4.34531	CDON-Ctrl
Q9Y3B7	-0.186622	21.5616	-2.73624	0.0204452	0.0473114	-4.34786	CDON-Ctrl
Q9UJM8	1.27915	15.052	2.7347	0.0205	0.0474207	-4.35052	CDON-Ctrl
P54278	-0.201804	18.3583	-2.73244	0.0205808	0.0475739	-4.35443	CDON-Ctrl
P63027	-0.385792	14.6077	-2.73243	0.0205813	0.0475739	-4.35445	CDON-Ctrl
P98194	0.218017	18.4374	2.73211	0.0205926	0.0475828	-4.355	CDON-Ctrl
Q96ES7	0.114993	19.1627	2.73153	0.0206134	0.0476133	-4.356	CDON-Ctrl
Q9NRK6	0.224039	18.5363	2.73008	0.0206656	0.0477165	-4.35851	CDON-Ctrl
O43683	-0.292565	16.6673	-2.72868	0.0207159	0.0478153	-4.36093	CDON-Ctrl
Q9H1X3	0.227498	15.6107	2.72758	0.0207556	0.0478895	-4.36283	CDON-Ctrl
O94829	-0.168033	18.9837	-2.72681	0.0207833	0.0479357	-4.36415	CDON-Ctrl
P29508	-0.790557	16.1115	-2.72605	0.0208107	0.0479815	-4.36546	CDON-Ctrl
Q8TED0	-0.165752	21.4425	-2.72498	0.0208494	0.0480533	-4.36731	CDON-Ctrl
Q6P4A7	0.27605	17.9122	2.72212	0.0209533	0.0482751	-4.37225	CDON-Ctrl
Q86WQ0	0.243537	17.1878	2.72036	0.0210178	0.0484061	-4.3753	CDON-Ctrl
Q15283	0.169245	17.8181	2.71955	0.0210475	0.0484567	-4.3767	CDON-Ctrl
Q9NPF4	0.121802	20.0791	2.71904	0.0210658	0.0484813	-4.37756	CDON-Ctrl
Q4G148	0.371443	16.4229	2.71861	0.0210818	0.0485005	-4.37832	CDON-Ctrl
Q9HBI0	-0.154014	20.3157	-2.71757	0.0211199	0.0485704	-4.38011	CDON-Ctrl
Q9H446	-0.302748	19.6797	-2.71651	0.0211588	0.0486377	-4.38193	CDON-Ctrl
Q9BYD2	-0.26508	19.7016	-2.71636	0.0211645	0.0486377	-4.3822	CDON-Ctrl
Q9ULC4	0.247111	21.1773	2.71406	0.021249	0.048814	-4.38616	CDON-Ctrl
Q9BUI4	0.124613	19.4304	2.71306	0.0212863	0.048882	-4.3879	CDON-Ctrl
Q09472	-0.140013	17.5163	-2.71239	0.0213112	0.0489213	-4.38906	CDON-Ctrl
P26378	0.363201	18.2344	2.71072	0.021373	0.0490453	-4.39193	CDON-Ctrl
O60287	-0.129618	18.6846	-2.71032	0.0213879	0.0490619	-4.39263	CDON-Ctrl
P67809	-0.145112	23.1137	-2.70993	0.0214023	0.0490769	-4.39329	CDON-Ctrl
P52789	-0.107943	23.3748	-2.70901	0.0214364	0.0491375	-4.39487	CDON-Ctrl
Q15751	-0.168554	18.6609	-2.7074	0.0214967	0.0492519	-4.39766	CDON-Ctrl
Q04323	-0.127174	21.162	-2.70726	0.0215019	0.0492519	-4.3979	CDON-Ctrl
Q9NPJ8	0.190786	16.6442	2.70691	0.0215151	0.0492642	-4.39851	CDON-Ctrl
Q92572	-0.110793	20.266	-2.70522	0.0215784	0.0493913	-4.40142	CDON-Ctrl
Q9UDY8	0.127769	18.1902	2.70348	0.0216437	0.0495107	-4.40442	CDON-Ctrl
P32321	0.139426	19.6291	2.70341	0.0216462	0.0495107	-4.40454	CDON-Ctrl
O43598	0.25421	20.425	2.7013	0.0217261	0.0496618	-4.40819	CDON-Ctrl
O75414	0.250928	16.3772	2.70124	0.021728	0.0496618	-4.40827	CDON-Ctrl
Q13144	0.116062	21.1336	2.69927	0.0218028	0.0498063	-4.41168	CDON-Ctrl
Q14644	0.134729	18.2	2.69916	0.021807	0.0498063	-4.41187	CDON-Ctrl
Q149N8	-0.231717	17.5259	-2.69867	0.0218256	0.0498309	-4.41272	CDON-Ctrl
Q8IV04	0.345993	14.5447	2.69749	0.0218701	0.0499144	-4.41474	CDON-Ctrl
P51957	-0.157739	16.5191	-2.69606	0.0219247	0.0500209	-4.41721	CDON-Ctrl
Q8IWT6	0.198774	17.3525	2.69448	0.021985	0.0501404	-4.41993	CDON-Ctrl
Q9Y3A6	0.327847	16.6524	2.69285	0.0220475	0.0502648	-4.42275	CDON-Ctrl
Q9BSC4	-0.147856	20.0527	-2.69238	0.0220656	0.050288	-4.42356	CDON-Ctrl
P62308	-0.131937	21.4562	-2.68959	0.0221727	0.050503	-4.42836	CDON-Ctrl
Q9H6U6	-0.552989	15.2757	-2.68951	0.0221759	0.050503	-4.42851	CDON-Ctrl
P35221	-0.372752	18.1795	-2.68795	0.0222359	0.0506212	-4.43118	CDON-Ctrl
Q9H4M9	0.0889869	22.4766	2.68675	0.0222827	0.0507095	-4.43326	CDON-Ctrl
Q6PII3	0.231225	16.878	2.68449	0.02237	0.0508852	-4.43714	CDON-Ctrl
Q9H7M9	-0.223956	18.0677	-2.68434	0.0223759	0.0508852	-4.4374	CDON-Ctrl
O60826	0.139384	20.5783	2.68297	0.0224295	0.0509887	-4.43977	CDON-Ctrl
Q9BQC3	0.174621	18.5805	2.6824	0.0224516	0.0510205	-4.44075	CDON-Ctrl
Q07890	-0.864499	15.5705	-2.68165	0.0224809	0.0510687	-4.44204	CDON-Ctrl
Q96LJ7	0.405246	17.0715	2.6802	0.0225375	0.051179	-4.44453	CDON-Ctrl
Q9UI30	0.289568	19.969	2.67962	0.0225603	0.0512123	-4.44553	CDON-Ctrl
Q96BW5	0.197194	20.3523	2.67752	0.0226428	0.051381	-4.44915	CDON-Ctrl
Q9Y5K6	-0.202373	19.2334	-2.67728	0.0226523	0.0513841	-4.44956	CDON-Ctrl
O00255	-0.173217	17.553	-2.67574	0.0227132	0.0515039	-4.45222	CDON-Ctrl
O75570	0.434926	13.8202	2.67407	0.0227792	0.0516351	-4.4551	CDON-Ctrl
Q9P2E5	0.255342	16.5398	2.6731	0.0228176	0.0517036	-4.45676	CDON-Ctrl
Q9UHX3	-0.368358	14.0416	-2.6725	0.0228413	0.0517388	-4.45779	CDON-Ctrl
Q9NYG2	0.167598	19.031	2.67072	0.0229122	0.0518808	-4.46086	CDON-Ctrl
P00374	0.251096	21.543	2.66979	0.0229493	0.0519461	-4.46246	CDON-Ctrl
P51800	-0.244982	17.7374	-2.66873	0.0229917	0.0520235	-4.46429	CDON-Ctrl
Q14669	-0.121512	19.824	-2.6676	0.0230369	0.052095	-4.46623	CDON-Ctrl
Q5HYI8	0.168263	18.8695	2.66752	0.0230398	0.052095	-4.46636	CDON-Ctrl
P06213	-0.163367	16.1924	-2.6658	0.023109	0.0522328	-4.46933	CDON-Ctrl
P47897	-0.112291	23.4984	-2.66545	0.0231232	0.0522461	-4.46993	CDON-Ctrl
O75717	0.084481	22.2744	2.66128	0.0232914	0.0526074	-4.47711	CDON-Ctrl
Q9NUQ2	0.191849	20.0714	2.66085	0.0233087	0.0526276	-4.47784	CDON-Ctrl
Q460N5	-0.167076	17.6945	-2.66043	0.0233257	0.0526474	-4.47856	CDON-Ctrl
Q8N5P1	0.138851	19.7739	2.6563	0.0234936	0.0530074	-4.48566	CDON-Ctrl
Q9H900	0.191391	18.8235	2.65576	0.0235157	0.0530383	-4.48659	CDON-Ctrl
Q96EL2	-0.247598	17.2472	-2.65434	0.023574	0.0531508	-4.48904	CDON-Ctrl
O15254	0.214985	19.3104	2.65221	0.0236615	0.053329	-4.4927	CDON-Ctrl
Q9Y2W1	-0.117326	23.97	-2.65186	0.0236756	0.0533417	-4.49329	CDON-Ctrl
Q15843	-0.105844	20.8429	-2.65143	0.0236936	0.0533634	-4.49404	CDON-Ctrl
P10321	0.172697	20.1108	2.65094	0.0237137	0.0533895	-4.49488	CDON-Ctrl
O95372	0.173207	21.6176	2.65012	0.0237473	0.0534462	-4.49628	CDON-Ctrl
O43314	-0.154866	21.2522	-2.64961	0.0237683	0.0534578	-4.49715	CDON-Ctrl
Q13217	0.133285	22.0668	2.64959	0.0237693	0.0534578	-4.4972	CDON-Ctrl
Q96AD5	0.305472	14.5581	2.64806	0.0238327	0.0535597	-4.49983	CDON-Ctrl
Q8N357	0.335111	16.9673	2.64789	0.0238396	0.0535597	-4.50011	CDON-Ctrl
P50570	0.124846	23.302	2.64788	0.0238401	0.0535597	-4.50014	CDON-Ctrl
Q9NRH2	0.123434	18.1463	2.64672	0.0238883	0.0536489	-4.50213	CDON-Ctrl
Q8NHH1	0.310021	16.0965	2.64494	0.023962	0.0537954	-4.50518	CDON-Ctrl
Q9Y289	-0.275087	17.3311	-2.64423	0.0239917	0.0538428	-4.5064	CDON-Ctrl
P04083	0.117116	23.742	2.64306	0.0240407	0.0539171	-4.50842	CDON-Ctrl
Q9UNF0	0.104367	22.6282	2.64286	0.0240491	0.0539171	-4.50876	CDON-Ctrl
P41091	0.10609	23.5704	2.64283	0.0240503	0.0539171	-4.50881	CDON-Ctrl
P98155	-0.340533	16.2454	-2.63938	0.024195	0.0542223	-4.51474	CDON-Ctrl
P46939	0.102747	22.0729	2.63895	0.0242129	0.0542379	-4.51547	CDON-Ctrl
Q9H1P3	-0.141258	15.945	-2.6388	0.0242192	0.0542379	-4.51573	CDON-Ctrl
Q96MF7	0.157444	17.5216	2.63432	0.0244084	0.0546267	-4.52342	CDON-Ctrl
P08567	0.117122	23.7447	2.63428	0.0244101	0.0546267	-4.52349	CDON-Ctrl
Q15631	-0.178574	22.3131	-2.63256	0.0244831	0.0547708	-4.52644	CDON-Ctrl
P82914	-0.189703	19.2628	-2.63115	0.0245434	0.0548862	-4.52887	CDON-Ctrl
P18621	-0.193931	23.3404	-2.62947	0.0246153	0.0550277	-4.53176	CDON-Ctrl
Q13242	0.214798	22.0219	2.62661	0.0247378	0.0552735	-4.53666	CDON-Ctrl
Q15125	0.614462	16.5812	2.62649	0.0247428	0.0552735	-4.53686	CDON-Ctrl
Q8IXQ5	0.295083	16.2676	2.62504	0.0248055	0.055394	-4.53936	CDON-Ctrl
Q96P11	0.208226	19.6707	2.62453	0.0248274	0.0553982	-4.54022	CDON-Ctrl
P30038	0.112962	20.9928	2.62423	0.0248401	0.0553982	-4.54073	CDON-Ctrl
Q5JRA6	-0.11295	19.9903	-2.62419	0.0248418	0.0553982	-4.5408	CDON-Ctrl
P68036	-0.125977	20.832	-2.62418	0.0248425	0.0553982	-4.54082	CDON-Ctrl
Q9Y6M1	0.136004	20.5754	2.62394	0.0248527	0.0554016	-4.54123	CDON-Ctrl
P22061	0.122634	23.0803	2.62363	0.0248661	0.0554119	-4.54176	CDON-Ctrl
Q9GZS3	0.124323	21.4927	2.6227	0.0249065	0.055475	-4.54337	CDON-Ctrl
Q8N6V4	1.0969	16.9342	2.62257	0.024912	0.055475	-4.54358	CDON-Ctrl
Q9Y3E0	0.244178	16.1069	2.62202	0.0249357	0.0555082	-4.54452	CDON-Ctrl
Q9NRR4	-0.304646	16.8347	-2.62153	0.0249569	0.055536	-4.54536	CDON-Ctrl
O14925	-0.201774	17.9657	-2.62012	0.0250182	0.0556528	-4.54778	CDON-Ctrl
P14324	-0.147811	22.3157	-2.61902	0.025066	0.0557395	-4.54967	CDON-Ctrl
Q14204	0.110945	25.4454	2.61755	0.0251303	0.0558628	-4.5522	CDON-Ctrl
P49840	-0.179968	19.5009	-2.61606	0.0251953	0.0559876	-4.55475	CDON-Ctrl
P35658	0.114943	21.7999	2.6145	0.0252636	0.0561196	-4.55742	CDON-Ctrl
Q01650	0.232135	22.6439	2.61386	0.0252917	0.0561624	-4.55851	CDON-Ctrl
P38432	-0.181659	20.5085	-2.61261	0.0253467	0.0562647	-4.56066	CDON-Ctrl
Q99661	-0.142294	22.0779	-2.61223	0.0253636	0.0562823	-4.56131	CDON-Ctrl
P15586	0.178393	20.9973	2.61025	0.025451	0.0564566	-4.56471	CDON-Ctrl
Q6SJ93	0.326064	15.9628	2.60742	0.0255766	0.0567152	-4.56956	CDON-Ctrl
Q9BRJ2	-0.104566	19.666	-2.60656	0.0256146	0.0567636	-4.57103	CDON-Ctrl
O15143	0.123764	23.5941	2.6064	0.0256219	0.0567636	-4.57131	CDON-Ctrl
O95260	0.191272	18.3915	2.60632	0.0256253	0.0567636	-4.57144	CDON-Ctrl
Q00653	0.138582	19.1364	2.605	0.025684	0.0568737	-4.5737	CDON-Ctrl
P35754	0.186682	21.2426	2.60425	0.0257179	0.0569288	-4.57499	CDON-Ctrl
Q99808	0.211389	17.6033	2.60245	0.0257982	0.0570866	-4.57807	CDON-Ctrl
Q13426	-0.17207	19.1943	-2.60198	0.0258193	0.0571133	-4.57888	CDON-Ctrl
P26440	0.219275	20.0413	2.60133	0.0258484	0.0571576	-4.57998	CDON-Ctrl
Q15717	-0.131798	23.1222	-2.60024	0.0258977	0.0572465	-4.58186	CDON-Ctrl
P99999	0.223605	22.5706	2.59982	0.0259162	0.0572674	-4.58257	CDON-Ctrl
O43660	-0.198058	20.8354	-2.5987	0.0259669	0.0573593	-4.58449	CDON-Ctrl
Q92551	-0.167226	18.1732	-2.59695	0.026046	0.0575141	-4.58749	CDON-Ctrl
Q9UPW6	-0.223955	17.9929	-2.59539	0.0261167	0.0576501	-4.59016	CDON-Ctrl
O94967	0.222029	17.6608	2.5927	0.0262391	0.0579	-4.59477	CDON-Ctrl
P18077	-0.254827	23.1418	-2.59212	0.0262653	0.0579377	-4.59575	CDON-Ctrl
O60861	0.146666	18.7327	2.59182	0.0262788	0.0579471	-4.59626	CDON-Ctrl
Q8WVM7	-0.1496	18.3529	-2.5911	0.026312	0.0580001	-4.5975	CDON-Ctrl
Q16270	-0.580744	16.0615	-2.59055	0.0263369	0.0580349	-4.59844	CDON-Ctrl
Q96SW2	0.226225	17.3148	2.58974	0.026374	0.0580963	-4.59982	CDON-Ctrl
P22083	0.336896	16.3257	2.58854	0.0264293	0.0581979	-4.60189	CDON-Ctrl
O60573	-0.191767	18.3957	-2.58457	0.0266118	0.0585768	-4.60866	CDON-Ctrl
Q6P158	0.371616	16.333	2.5844	0.0266199	0.0585768	-4.60896	CDON-Ctrl
Q96IG2	0.317342	15.8152	2.58419	0.0266297	0.058578	-4.60933	CDON-Ctrl
Q9Y276	0.353301	19.0022	2.58354	0.0266594	0.0586067	-4.61042	CDON-Ctrl
Q9NR96	-0.430377	15.9171	-2.5835	0.0266613	0.0586067	-4.61049	CDON-Ctrl
Q96Q11	0.0914636	21.2793	2.58305	0.0266821	0.0586319	-4.61126	CDON-Ctrl
Q8N0Z6	0.154257	18.2106	2.58283	0.0266926	0.0586348	-4.61165	CDON-Ctrl
Q86US8	0.240583	15.3929	2.58193	0.026734	0.0587053	-4.61317	CDON-Ctrl
Q15208	-0.151956	19.6538	-2.58142	0.0267577	0.0587369	-4.61405	CDON-Ctrl
Q9NPI1	-0.151217	18.2178	-2.58095	0.0267797	0.0587648	-4.61486	CDON-Ctrl
Q9H9A5	-0.180834	18.4493	-2.57997	0.0268256	0.0588285	-4.61654	CDON-Ctrl
P61247	-0.231314	24.5366	-2.57993	0.0268274	0.0588285	-4.61661	CDON-Ctrl
Q14653	-0.146245	19.5464	-2.57948	0.0268482	0.0588442	-4.61737	CDON-Ctrl
Q9NQZ5	-0.158398	16.6877	-2.57937	0.0268531	0.0588442	-4.61755	CDON-Ctrl
P04839	0.267126	17.9857	2.57825	0.0269058	0.0589391	-4.61948	CDON-Ctrl
Q9UNW1	-0.242323	17.199	-2.57529	0.0270441	0.0592215	-4.62453	CDON-Ctrl
Q8IUF1	-0.703668	14.1722	-2.57459	0.0270772	0.0592736	-4.62573	CDON-Ctrl
Q9H082	0.45244	15.6534	2.57416	0.0270974	0.0592972	-4.62646	CDON-Ctrl
P61966	-0.165831	18.5221	-2.57273	0.0271647	0.0594239	-4.6289	CDON-Ctrl
Q6ZRS2	0.188698	18.3326	2.57101	0.0272462	0.0595783	-4.63185	CDON-Ctrl
Q5T200	-0.199017	20.0251	-2.57084	0.0272541	0.0595783	-4.63214	CDON-Ctrl
O95861	0.0920635	20.8924	2.57037	0.0272762	0.0596061	-4.63294	CDON-Ctrl
O14727	-0.108697	20.907	-2.57012	0.0272881	0.0596114	-4.63336	CDON-Ctrl
Q0ZGT2	0.318024	17.2383	2.56902	0.0273402	0.0597045	-4.63524	CDON-Ctrl
Q9NVN8	0.211496	18.791	2.56849	0.0273654	0.059739	-4.63615	CDON-Ctrl
Q14574	-0.578914	17.1981	-2.56723	0.0274253	0.059849	-4.6383	CDON-Ctrl
Q8NHQ8	-0.857152	16.8001	-2.56492	0.0275354	0.0600685	-4.64224	CDON-Ctrl
Q14558	0.102338	20.1897	2.56407	0.0275762	0.0601327	-4.6437	CDON-Ctrl
Q96A57	0.492422	16.809	2.5638	0.0275893	0.0601327	-4.64416	CDON-Ctrl
Q9UBP6	0.190275	18.7574	2.56371	0.0275933	0.0601327	-4.64431	CDON-Ctrl
Q9BTT6	0.420053	15.0797	2.56223	0.0276644	0.0602668	-4.64684	CDON-Ctrl
Q6IAA8	0.187448	18.9478	2.56198	0.0276765	0.0602724	-4.64727	CDON-Ctrl
Q86SZ2	0.155131	16.7553	2.56032	0.0277564	0.0604256	-4.6501	CDON-Ctrl
P41250	0.0923893	24.6935	2.55796	0.0278702	0.0606524	-4.65412	CDON-Ctrl
P51397	-0.359708	20.3238	-2.5541	0.0280574	0.0610388	-4.6607	CDON-Ctrl
Q8NCC3	0.120489	17.4568	2.55361	0.0280817	0.0610707	-4.66155	CDON-Ctrl
Q8IWB9	0.20178	18.3229	2.55262	0.0281298	0.0611542	-4.66324	CDON-Ctrl
P29466	0.124333	21.6301	2.55123	0.0281975	0.0612804	-4.6656	CDON-Ctrl
Q96JH7	-0.210287	20.1947	-2.54949	0.0282832	0.0614454	-4.66858	CDON-Ctrl
Q9BV20	-0.0970226	20.6256	-2.54751	0.0283804	0.0616355	-4.67195	CDON-Ctrl
Q8NDT2	0.184749	18.1697	2.54708	0.0284013	0.0616598	-4.67268	CDON-Ctrl
Q9BSL1	-0.114728	18.2539	-2.54631	0.0284393	0.0617211	-4.67399	CDON-Ctrl
P61586	-0.210686	21.9152	-2.5457	0.0284694	0.0617652	-4.67503	CDON-Ctrl
Q5VZ89	0.168989	18.5923	2.54423	0.0285424	0.0619022	-4.67754	CDON-Ctrl
O43681	0.172164	21.2153	2.54267	0.0286198	0.0620489	-4.6802	CDON-Ctrl
Q9UKG1	0.145151	20.8159	2.54212	0.028647	0.0620658	-4.68113	CDON-Ctrl
P68104	0.283903	25.3985	2.54212	0.0286472	0.0620658	-4.68114	CDON-Ctrl
P62987	-0.503449	18.7504	-2.53907	0.0287993	0.0623738	-4.68634	CDON-Ctrl
Q92643	0.277484	17.6568	2.53804	0.0288504	0.0624447	-4.68808	CDON-Ctrl
Q8IYA6	0.371699	16.9844	2.53802	0.0288518	0.0624447	-4.68813	CDON-Ctrl
Q969M7	0.195258	14.9733	2.5376	0.0288727	0.062467	-4.68884	CDON-Ctrl
Q13188	-0.167888	19.5485	-2.53742	0.0288818	0.062467	-4.68915	CDON-Ctrl
Q96AX1	0.156574	20.4429	2.53673	0.0289161	0.0625198	-4.69032	CDON-Ctrl
Q92882	0.202999	21.1164	2.53571	0.0289673	0.0626091	-4.69205	CDON-Ctrl
Q5T160	0.174308	19.6902	2.53521	0.0289928	0.0626426	-4.69291	CDON-Ctrl
P78563	0.143125	17.5564	2.53266	0.0291211	0.0628984	-4.69725	CDON-Ctrl
P49711	0.386546	19.8432	2.53186	0.0291615	0.0629642	-4.69861	CDON-Ctrl
P61218	-0.303725	18.0454	-2.53118	0.0291959	0.0629971	-4.69976	CDON-Ctrl
P20618	-0.153354	22.3954	-2.53117	0.0291967	0.0629971	-4.69979	CDON-Ctrl
Q6P1K2	0.262926	16.4229	2.53075	0.029218	0.0630216	-4.70051	CDON-Ctrl
Q15477	0.128479	21.2189	2.53034	0.0292387	0.0630447	-4.7012	CDON-Ctrl
P06753	-0.141888	23.1493	-2.52978	0.0292668	0.0630838	-4.70215	CDON-Ctrl
P63151	-0.117188	21.0825	-2.52831	0.0293419	0.0632173	-4.70466	CDON-Ctrl
Q9BUE0	-0.299624	18.9977	-2.52817	0.0293487	0.0632173	-4.70489	CDON-Ctrl
Q6IA86	-0.135852	20.3252	-2.52572	0.0294736	0.0634646	-4.70905	CDON-Ctrl
Q5T4S7	0.119933	23.0921	2.52503	0.0295093	0.0635198	-4.71024	CDON-Ctrl
Q12830	-0.252995	18.712	-2.51971	0.0297825	0.0640861	-4.71928	CDON-Ctrl
O75352	0.559968	15.8984	2.51933	0.0298021	0.0641065	-4.71992	CDON-Ctrl
O15111	0.165836	20.0985	2.51908	0.0298154	0.0641104	-4.72036	CDON-Ctrl
Q7Z2T5	-0.205039	18.6036	-2.51891	0.0298242	0.0641104	-4.72065	CDON-Ctrl
P49591	0.103622	23.7959	2.51748	0.029898	0.0642473	-4.72308	CDON-Ctrl
P54105	0.146843	19.5179	2.51688	0.0299293	0.0642926	-4.7241	CDON-Ctrl
P30047	0.22423	19.2868	2.51603	0.0299731	0.0643477	-4.72553	CDON-Ctrl
O96008	0.217778	20.6107	2.51599	0.0299753	0.0643477	-4.72561	CDON-Ctrl
P31321	0.395504	16.3815	2.51527	0.0300129	0.0644066	-4.72684	CDON-Ctrl
Q9Y5N5	0.312028	16.207	2.51295	0.030134	0.0646277	-4.73078	CDON-Ctrl
O43837	0.208842	22.4735	2.5129	0.0301364	0.0646277	-4.73086	CDON-Ctrl
P23511	-0.592103	16.5656	-2.51239	0.030163	0.0646627	-4.73172	CDON-Ctrl
P61964	0.162468	20.9978	2.51098	0.0302368	0.0647776	-4.73412	CDON-Ctrl
P22830	0.125217	20.0227	2.51098	0.0302371	0.0647776	-4.73413	CDON-Ctrl
Q9NRX2	-0.167596	18.9334	-2.51062	0.0302561	0.0647964	-4.73474	CDON-Ctrl
P04733	-0.168021	18.8624	-2.51022	0.0302769	0.064819	-4.73542	CDON-Ctrl
Q8TBE0	0.366956	13.6452	2.50994	0.0302915	0.0648283	-4.73589	CDON-Ctrl
Q6PCB5	-0.16015	19.2547	-2.5052	0.0305413	0.0653229	-4.74393	CDON-Ctrl
O95235	-0.231926	17.7617	-2.50517	0.0305432	0.0653229	-4.744	CDON-Ctrl
Q8IUD2	-0.0960949	19.5053	-2.50482	0.0305619	0.0653316	-4.7446	CDON-Ctrl
P50897	-0.166445	21.4314	-2.5047	0.030568	0.0653316	-4.74479	CDON-Ctrl
Q9UGY1	-0.86388	16.41	-2.50441	0.0305834	0.0653424	-4.74529	CDON-Ctrl
Q9Y4Z0	0.352964	20.5598	2.5034	0.030637	0.0654349	-4.747	CDON-Ctrl
O14880	0.229458	20.0204	2.50264	0.0306776	0.0654994	-4.7483	CDON-Ctrl
Q8TB36	0.296891	16.8931	2.50234	0.0306935	0.0655113	-4.74881	CDON-Ctrl
Q96I59	0.128154	20.1277	2.49942	0.0308493	0.0658215	-4.75376	CDON-Ctrl
Q9H2C0	0.177337	19.2671	2.4987	0.0308876	0.065881	-4.75498	CDON-Ctrl
Q15811	-0.208394	16.92	-2.49814	0.0309176	0.0659229	-4.75593	CDON-Ctrl
Q8WX93	0.2723	15.9019	2.49607	0.0310287	0.0661373	-4.75944	CDON-Ctrl
Q9NRV9	0.120919	18.4377	2.49517	0.031077	0.066218	-4.76096	CDON-Ctrl
Q9BQE3	0.126016	20.1969	2.49299	0.031195	0.0664471	-4.76467	CDON-Ctrl
O00522	-0.278377	14.8001	-2.48971	0.0313727	0.0668031	-4.77023	CDON-Ctrl
O94804	0.152714	22.2964	2.4895	0.0313838	0.0668041	-4.77058	CDON-Ctrl
P61018	0.216577	16.3849	2.48552	0.0316014	0.0672447	-4.77734	CDON-Ctrl
Q9BVA1	0.194036	19.2979	2.48354	0.03171	0.0674532	-4.78069	CDON-Ctrl
Q8NCF5	-0.198335	17.8907	-2.48112	0.0318433	0.0677139	-4.7848	CDON-Ctrl
O00329	0.102994	20.5799	2.4795	0.0319324	0.0678805	-4.78753	CDON-Ctrl
Q9Y2Z0	-0.119027	21.7421	-2.47842	0.0319924	0.0679852	-4.78936	CDON-Ctrl
Q9NUP9	-0.183682	19.4956	-2.4766	0.0320932	0.0681765	-4.79244	CDON-Ctrl
P14927	0.198361	21.2129	2.47315	0.032286	0.0685542	-4.79829	CDON-Ctrl
P04259	-1.02411	18.3866	-2.47303	0.0322927	0.0685542	-4.7985	CDON-Ctrl
P50748	0.100046	20.1092	2.47271	0.0323102	0.0685684	-4.79903	CDON-Ctrl
Q96MF2	-1.1156	15.6444	-2.47239	0.0323283	0.0685838	-4.79957	CDON-Ctrl
Q6DKI1	-0.528197	17.055	-2.47181	0.0323605	0.0686291	-4.80055	CDON-Ctrl
O60318	0.142664	18.0258	2.47151	0.0323774	0.0686417	-4.80106	CDON-Ctrl
P86397	0.435529	13.7895	2.47073	0.0324216	0.0687125	-4.80239	CDON-Ctrl
Q9BUF5	0.222384	19.1393	2.47037	0.0324415	0.0687316	-4.80299	CDON-Ctrl
Q7L1V2	0.173067	18.3876	2.46971	0.0324789	0.0687877	-4.80411	CDON-Ctrl
Q99536	0.157906	21.5487	2.46933	0.0325001	0.0688096	-4.80475	CDON-Ctrl
Q92896	-0.122994	22.1371	-2.46881	0.0325291	0.0688481	-4.80563	CDON-Ctrl
Q9Y5J6	0.393771	16.8032	2.46831	0.0325578	0.0688857	-4.80649	CDON-Ctrl
Q14790	0.100775	21.1042	2.46766	0.0325944	0.0689401	-4.80758	CDON-Ctrl
P51812	0.0920921	22.0086	2.46692	0.0326361	0.0690051	-4.80883	CDON-Ctrl
Q8NCA5	0.154491	19.8041	2.46647	0.0326616	0.0690189	-4.8096	CDON-Ctrl
Q5JPH6	-0.227898	18.7347	-2.46625	0.0326738	0.0690189	-4.80996	CDON-Ctrl
Q9BV19	0.192087	16.1396	2.4661	0.0326827	0.0690189	-4.81023	CDON-Ctrl
Q8NC51	-0.234849	23.633	-2.46603	0.0326863	0.0690189	-4.81033	CDON-Ctrl
Q6L8Q7	0.110684	20.8051	2.46569	0.0327057	0.0690369	-4.81091	CDON-Ctrl
Q16795	-0.128639	20.8229	-2.46364	0.032822	0.0692592	-4.81438	CDON-Ctrl
Q96JB2	0.155606	18.1009	2.46341	0.032835	0.0692635	-4.81477	CDON-Ctrl
Q9HD89	0.322612	17.4375	2.46316	0.0328493	0.0692707	-4.81519	CDON-Ctrl
Q9NXU5	0.291128	15.6872	2.46227	0.0328999	0.069347	-4.8167	CDON-Ctrl
Q7Z5R6	-0.104755	23.0237	-2.46214	0.0329075	0.069347	-4.81692	CDON-Ctrl
Q9P2X0	0.429358	17.761	2.46113	0.0329647	0.0694445	-4.81862	CDON-Ctrl
Q07955	0.154952	23.8064	2.45938	0.033065	0.0696325	-4.82158	CDON-Ctrl
Q96EM0	0.413271	15.3243	2.45834	0.0331243	0.0697154	-4.82333	CDON-Ctrl
Q8NFH4	0.134514	20.5061	2.45831	0.0331264	0.0697154	-4.8234	CDON-Ctrl
Q9H000	0.179177	20.6934	2.45806	0.0331407	0.0697223	-4.82382	CDON-Ctrl
Q99611	0.149861	18.9475	2.45614	0.033251	0.0699311	-4.82706	CDON-Ctrl
Q15006	0.167911	20.0849	2.4543	0.0333568	0.0701303	-4.83016	CDON-Ctrl
P15559	0.284506	19.8775	2.45365	0.0333944	0.070167	-4.83126	CDON-Ctrl
P40222	0.115108	21.9028	2.45342	0.0334079	0.070167	-4.83165	CDON-Ctrl
Q6NXR4	0.097277	18.9005	2.45327	0.0334164	0.070167	-4.8319	CDON-Ctrl
O94888	-0.102957	20.5498	-2.45323	0.0334187	0.070167	-4.83197	CDON-Ctrl
P49756	-0.0880666	22.7904	-2.45242	0.0334659	0.0702428	-4.83335	CDON-Ctrl
P51649	0.201642	18.5418	2.45187	0.0334974	0.0702767	-4.83427	CDON-Ctrl
Q9H1A3	0.140002	18.815	2.45176	0.0335043	0.0702767	-4.83447	CDON-Ctrl
P28066	-0.112987	22	-2.45088	0.0335554	0.0703605	-4.83595	CDON-Ctrl
Q86V88	0.170779	16.0958	2.44597	0.0338415	0.070937	-4.84424	CDON-Ctrl
Q9H857	0.515508	14.1106	2.44467	0.0339177	0.0710731	-4.84643	CDON-Ctrl
P20962	-0.148034	19.5631	-2.44213	0.0340671	0.0713414	-4.85072	CDON-Ctrl
Q9NP66	-0.215819	18.456	-2.44211	0.0340683	0.0713414	-4.85075	CDON-Ctrl
Q96TC7	0.12478	18.6236	2.44134	0.0341137	0.0714129	-4.85205	CDON-Ctrl
Q96LB3	-0.375179	16.6158	-2.44033	0.0341733	0.0715139	-4.85375	CDON-Ctrl
Q6PI48	0.19501	19.7806	2.44014	0.0341846	0.0715139	-4.85407	CDON-Ctrl
Q9BZF1	0.12361	21.5026	2.4382	0.0342997	0.071731	-4.85735	CDON-Ctrl
P19525	0.131677	21.7394	2.43745	0.0343444	0.0718006	-4.85862	CDON-Ctrl
Q96BX8	-0.136705	19.0046	-2.43523	0.0344761	0.0720521	-4.86235	CDON-Ctrl
Q15633	-0.236168	16.822	-2.43285	0.0346182	0.0723254	-4.86636	CDON-Ctrl
Q86TB9	-0.129366	19.6628	-2.43254	0.034637	0.0723407	-4.86689	CDON-Ctrl
O14950	0.162087	23.0298	2.42964	0.0348114	0.0726809	-4.87178	CDON-Ctrl
Q9UQN3	-0.194097	19.9643	-2.42904	0.0348473	0.0727318	-4.87279	CDON-Ctrl
Q05086	-0.113891	21.2153	-2.42633	0.0350111	0.0730496	-4.87736	CDON-Ctrl
P42166	0.121939	22.7475	2.4238	0.0351647	0.0733458	-4.88162	CDON-Ctrl
Q6NW34	-0.344739	16.6369	-2.4229	0.0352195	0.0734217	-4.88313	CDON-Ctrl
O43592	-0.0956631	22.084	-2.42282	0.0352243	0.0734217	-4.88327	CDON-Ctrl
P20674	-0.105253	23.2352	-2.42211	0.0352674	0.0734873	-4.88446	CDON-Ctrl
Q969V6	0.614653	16.538	2.42128	0.0353181	0.0735687	-4.88586	CDON-Ctrl
O43678	-0.176727	19.8818	-2.42057	0.0353617	0.0736353	-4.88706	CDON-Ctrl
Q06547	-0.285305	18.7566	-2.41979	0.0354096	0.0737107	-4.88838	CDON-Ctrl
Q8ND04	0.268742	18.877	2.41959	0.0354213	0.0737109	-4.8887	CDON-Ctrl
P49023	0.107003	19.7289	2.41746	0.0355525	0.0739596	-4.8923	CDON-Ctrl
O14787	0.100685	19.5951	2.41707	0.0355762	0.0739845	-4.89295	CDON-Ctrl
Q8WUI4	-0.201547	18.1316	-2.41572	0.0356596	0.0741334	-4.89522	CDON-Ctrl
P55160	0.105318	21.6526	2.41379	0.0357786	0.0743564	-4.89847	CDON-Ctrl
P16930	-0.145447	22.5901	-2.41324	0.0358123	0.074402	-4.89938	CDON-Ctrl
Q15361	-0.254402	16.2166	-2.41263	0.0358501	0.074456	-4.90041	CDON-Ctrl
Q9Y6J0	-0.262843	18.0721	-2.41232	0.0358693	0.0744715	-4.90093	CDON-Ctrl
Q00577	0.227158	19.7407	2.41206	0.0358858	0.0744813	-4.90138	CDON-Ctrl
Q13948	-0.301146	15.9488	-2.41117	0.0359407	0.0745708	-4.90287	CDON-Ctrl
Q13428	-0.182472	23.1244	-2.40878	0.0360897	0.0748553	-4.90689	CDON-Ctrl
Q92793	-0.471007	14.691	-2.40756	0.0361659	0.0749753	-4.90894	CDON-Ctrl
Q9UHX1	-0.136978	23.0879	-2.40747	0.0361712	0.0749753	-4.90908	CDON-Ctrl
Q07065	0.183142	20.7573	2.40711	0.0361942	0.0749982	-4.9097	CDON-Ctrl
P31946	-0.120277	22.2966	-2.40652	0.0362311	0.0750501	-4.91069	CDON-Ctrl
P11498	0.200577	19.7223	2.40483	0.0363368	0.0752445	-4.91353	CDON-Ctrl
Q7Z6I8	0.301611	14.8456	2.40403	0.0363871	0.075323	-4.91487	CDON-Ctrl
Q5VUR7	-0.870381	15.6613	-2.40385	0.0363986	0.075323	-4.91518	CDON-Ctrl
Q12768	0.109175	20.7307	2.40334	0.0364304	0.0753642	-4.91603	CDON-Ctrl
Q9NX46	0.113449	19.3182	2.40237	0.0364917	0.0754663	-4.91766	CDON-Ctrl
Q5JTZ9	0.147401	20.4092	2.40115	0.0365687	0.0756009	-4.91971	CDON-Ctrl
Q7Z3K3	0.164996	19.9215	2.40028	0.0366238	0.0756901	-4.92117	CDON-Ctrl
Q9ULX6	0.117144	20.1476	2.39657	0.0368596	0.0761524	-4.92741	CDON-Ctrl
O00422	0.184893	22.3714	2.39382	0.0370349	0.0764788	-4.93202	CDON-Ctrl
P55210	0.186548	18.7723	2.39371	0.0370418	0.0764788	-4.9322	CDON-Ctrl
P14678	-0.148649	21.9096	-2.3932	0.0370744	0.0765213	-4.93306	CDON-Ctrl
Q7L8L6	-0.100387	19.0698	-2.39117	0.0372046	0.0767649	-4.93646	CDON-Ctrl
P11166	0.126369	18.6314	2.38905	0.0373414	0.0770221	-4.94003	CDON-Ctrl
Q96JZ2	-0.326806	17.7834	-2.38693	0.0374783	0.0772778	-4.94358	CDON-Ctrl
Q6UWP7	0.259996	19.6219	2.38675	0.0374899	0.0772778	-4.94388	CDON-Ctrl
Q96EK6	0.181528	19.1218	2.3861	0.0375321	0.0773395	-4.94497	CDON-Ctrl
Q15596	-0.186886	17.1282	-2.38419	0.0376557	0.0775691	-4.94817	CDON-Ctrl
Q7L8J4	0.529078	13.415	2.38121	0.0378502	0.0779444	-4.95317	CDON-Ctrl
P45974	-0.121043	22.5736	-2.37934	0.0379726	0.0781497	-4.9563	CDON-Ctrl
P17900	0.177358	19.0797	2.37931	0.0379746	0.0781497	-4.95635	CDON-Ctrl
Q8NBJ5	-0.0930764	22.5019	-2.37786	0.0380696	0.0782981	-4.95878	CDON-Ctrl
Q9UGR2	-0.143839	18.3161	-2.37783	0.0380717	0.0782981	-4.95883	CDON-Ctrl
P26447	0.0949462	23.1126	2.37764	0.0380839	0.0782981	-4.95914	CDON-Ctrl
P17987	-0.0943784	25.0829	-2.37703	0.0381242	0.0783554	-4.96017	CDON-Ctrl
Q14694	-0.106761	22.4184	-2.37661	0.0381516	0.0783862	-4.96086	CDON-Ctrl
Q2PZI1	0.298114	16.1465	2.37469	0.0382786	0.0786216	-4.96409	CDON-Ctrl
P15880	-0.242235	24.5115	-2.37424	0.0383085	0.0786575	-4.96485	CDON-Ctrl
P41218	0.424297	22.5202	2.37386	0.0383337	0.0786705	-4.96549	CDON-Ctrl
O00139	0.13093	22.0182	2.37376	0.0383397	0.0786705	-4.96564	CDON-Ctrl
P62701	-0.133557	24.2517	-2.37241	0.0384292	0.0788285	-4.9679	CDON-Ctrl
Q13464	-0.082252	22.0332	-2.37137	0.0384983	0.0789372	-4.96964	CDON-Ctrl
Q9Y4F3	-0.1643	15.656	-2.37124	0.0385071	0.0789372	-4.96986	CDON-Ctrl
Q9BY77	0.162449	21.0912	2.37061	0.0385489	0.0789972	-4.97092	CDON-Ctrl
Q03426	0.110637	18.8746	2.37002	0.038588	0.0790517	-4.9719	CDON-Ctrl
O43677	-0.302236	17.2261	-2.364	0.0389911	0.0798515	-4.98197	CDON-Ctrl
Q9H0N0	0.241272	16.7037	2.3631	0.0390519	0.0799502	-4.98348	CDON-Ctrl
Q16222	0.132564	19.7295	2.3616	0.0391527	0.0801306	-4.98598	CDON-Ctrl
Q8WUX2	0.142485	19.4978	2.361	0.0391937	0.0801886	-4.987	CDON-Ctrl
Q9BVG4	0.138243	22.1395	2.35993	0.0392657	0.0803098	-4.98877	CDON-Ctrl
Q9NQW6	0.170341	20.8135	2.35747	0.039433	0.080626	-4.9929	CDON-Ctrl
P35610	0.215061	18.067	2.35713	0.0394564	0.0806477	-4.99347	CDON-Ctrl
Q8NCX0	-0.388499	16.966	-2.35586	0.0395423	0.0807971	-4.99557	CDON-Ctrl
O00764	-0.153724	20.1889	-2.35565	0.0395572	0.0808014	-4.99594	CDON-Ctrl
O94992	0.128688	20.5272	2.35219	0.0397934	0.0812577	-5.00171	CDON-Ctrl
O15525	0.341548	19.1133	2.35199	0.0398073	0.0812598	-5.00204	CDON-Ctrl
Q92610	0.142641	17.4898	2.35151	0.0398406	0.0813016	-5.00285	CDON-Ctrl
Q92685	0.213734	16.3417	2.34404	0.0403569	0.0823285	-5.01532	CDON-Ctrl
Q93100	0.0977423	19.6344	2.34176	0.0405157	0.0826259	-5.01912	CDON-Ctrl
Q7Z7K6	0.246239	19.0678	2.34154	0.0405312	0.0826266	-5.01949	CDON-Ctrl
Q9NVH0	0.163262	15.9127	2.34135	0.0405443	0.0826266	-5.0198	CDON-Ctrl
O60930	-0.313458	16.8649	-2.34119	0.0405553	0.0826266	-5.02006	CDON-Ctrl
P14209	-0.216991	19.1198	-2.33757	0.0408095	0.0830974	-5.02611	CDON-Ctrl
Q5T8D3	0.139839	19.2667	2.33752	0.0408126	0.0830974	-5.02618	CDON-Ctrl
P49116	-0.504183	16.5128	-2.33603	0.0409175	0.083284	-5.02866	CDON-Ctrl
Q8NDF8	-0.404046	15.7385	-2.33527	0.040971	0.0833662	-5.02993	CDON-Ctrl
P43490	-0.129384	22.537	-2.33372	0.0410808	0.0835628	-5.03252	CDON-Ctrl
P24941	0.111336	20.8385	2.3321	0.0411953	0.0837629	-5.03521	CDON-Ctrl
Q9NXV6	-0.0984315	20.4722	-2.33196	0.0412057	0.0837629	-5.03545	CDON-Ctrl
Q9Y2I7	-0.176623	18.5343	-2.33142	0.041244	0.0838137	-5.03635	CDON-Ctrl
Q8WY36	-0.2192	17.9989	-2.33102	0.0412725	0.0838448	-5.03702	CDON-Ctrl
Q86X10	-0.219447	16.4642	-2.33048	0.041311	0.0838961	-5.03792	CDON-Ctrl
P26572	0.327496	16.397	2.33027	0.0413257	0.0838989	-5.03826	CDON-Ctrl
P46063	0.119237	22.9077	2.32876	0.0414333	0.0840902	-5.04078	CDON-Ctrl
Q14116	-0.155929	20.0515	-2.32812	0.0414789	0.0841559	-5.04184	CDON-Ctrl
Q8IXH7	0.150348	20.4811	2.32593	0.0416355	0.0844465	-5.04548	CDON-Ctrl
Q9BUB5	0.217041	17.376	2.32502	0.0417009	0.0844845	-5.047	CDON-Ctrl
Q9Y263	0.0888039	22.2455	2.32502	0.0417013	0.0844845	-5.04701	CDON-Ctrl
P53582	-0.151884	21.8518	-2.32492	0.0417085	0.0844845	-5.04717	CDON-Ctrl
Q7Z3C6	-0.289875	16.0938	-2.32488	0.041711	0.0844845	-5.04723	CDON-Ctrl
Q6P2H3	-0.135693	18.8165	-2.3247	0.0417241	0.0844845	-5.04754	CDON-Ctrl
Q02127	0.228836	18.6076	2.32455	0.0417345	0.0844845	-5.04777	CDON-Ctrl
Q8TDW0	0.158622	19.7254	2.32351	0.0418097	0.0846097	-5.04951	CDON-Ctrl
Q6UXN9	-0.145757	21.4687	-2.32319	0.0418323	0.0846284	-5.05004	CDON-Ctrl
P51841	-0.98412	14.6207	-2.3199	0.0420704	0.0850717	-5.05552	CDON-Ctrl
Q9BRU9	-0.316388	17.135	-2.31979	0.0420783	0.0850717	-5.0557	CDON-Ctrl
Q96MX6	-0.112665	20.3913	-2.31956	0.0420946	0.0850774	-5.05607	CDON-Ctrl
Q8N2F6	0.10279	19.7295	2.3165	0.042317	0.0854995	-5.06116	CDON-Ctrl
Q04837	0.323527	21.5213	2.31406	0.0424955	0.0858328	-5.06523	CDON-Ctrl
O14949	-0.145247	20.8664	-2.31356	0.0425317	0.0858784	-5.06605	CDON-Ctrl
Q76FK4	-0.259368	18.5621	-2.31121	0.0427045	0.0861997	-5.06996	CDON-Ctrl
O95980	-0.213049	15.9642	-2.30988	0.0428022	0.0863695	-5.07217	CDON-Ctrl
Q96K76	-0.0898503	20.4652	-2.30963	0.0428205	0.0863787	-5.07258	CDON-Ctrl
P17980	0.110503	23.2804	2.30801	0.0429399	0.0865921	-5.07527	CDON-Ctrl
O43586	0.124231	20.034	2.30754	0.0429746	0.0866097	-5.07605	CDON-Ctrl
Q9UBN7	0.215381	18.1746	2.30752	0.042976	0.0866097	-5.07608	CDON-Ctrl
Q7Z591	-0.310639	13.9344	-2.30713	0.043005	0.0866403	-5.07673	CDON-Ctrl
O14908	-0.194783	16.9937	-2.30612	0.0430803	0.0867377	-5.07842	CDON-Ctrl
Q9Y224	0.150492	22.9741	2.30611	0.0430807	0.0867377	-5.07843	CDON-Ctrl
Q8IV63	-0.152033	18.2056	-2.30546	0.0431288	0.0868067	-5.0795	CDON-Ctrl
Q9Y4R8	-0.122494	20.7119	-2.30494	0.0431674	0.0868569	-5.08037	CDON-Ctrl
Q96QT4	0.231794	17.9835	2.30399	0.0432385	0.0869722	-5.08195	CDON-Ctrl
Q07866	-0.0835487	20.9246	-2.29893	0.0436162	0.0876789	-5.09034	CDON-Ctrl
Q96SB8	0.118341	20.6199	2.2989	0.0436183	0.0876789	-5.09039	CDON-Ctrl
Q9UNX4	0.0988769	21.9099	2.29873	0.0436314	0.0876789	-5.09068	CDON-Ctrl
Q9H0F7	0.308974	15.9304	2.2983	0.0436636	0.0877157	-5.09139	CDON-Ctrl
Q13085	-0.135403	20.5352	-2.29706	0.0437569	0.0878737	-5.09344	CDON-Ctrl
Q9BVC5	-0.278516	16.053	-2.29688	0.04377	0.0878737	-5.09373	CDON-Ctrl
P00813	0.100188	21.373	2.29579	0.0438524	0.088001	-5.09554	CDON-Ctrl
O43815	-0.107028	21.023	-2.29567	0.0438613	0.088001	-5.09574	CDON-Ctrl
P15924	-0.448064	22.3225	-2.2949	0.0439197	0.0880902	-5.09702	CDON-Ctrl
O75151	0.339886	17.1498	2.2945	0.0439499	0.0881229	-5.09769	CDON-Ctrl
O95786	0.348411	16.1198	2.29418	0.0439737	0.0881425	-5.09821	CDON-Ctrl
Q4G176	0.136934	19.8183	2.29206	0.0441344	0.0884368	-5.10172	CDON-Ctrl
Q86X95	-0.14284	16.3584	-2.29108	0.0442091	0.0885583	-5.10335	CDON-Ctrl
P60891	0.151031	21.9544	2.28996	0.0442937	0.0886997	-5.10519	CDON-Ctrl
Q8N201	-0.111971	20.1026	-2.2895	0.0443292	0.0887427	-5.10597	CDON-Ctrl
Q8WYA0	0.257091	13.8284	2.28919	0.0443526	0.0887561	-5.10648	CDON-Ctrl
O14776	-0.103154	23.4186	-2.28901	0.0443664	0.0887561	-5.10677	CDON-Ctrl
Q8NBM4	0.126611	18.4256	2.28886	0.0443781	0.0887561	-5.10703	CDON-Ctrl
O75494	0.220267	21.4774	2.28698	0.0445212	0.0890142	-5.11013	CDON-Ctrl
O96017	0.0956451	20.3462	2.2854	0.0446428	0.0892292	-5.11276	CDON-Ctrl
O14964	-0.0921265	20.961	-2.28415	0.0447385	0.0893922	-5.11482	CDON-Ctrl
Q9P003	0.386107	16.348	2.28049	0.0450207	0.0899276	-5.12087	CDON-Ctrl
Q9NP79	0.090748	21.6117	2.27752	0.0452507	0.0903584	-5.12578	CDON-Ctrl
Q9P086	0.238822	15.9641	2.27708	0.045285	0.0903854	-5.1265	CDON-Ctrl
P46379	-0.087931	22.0186	-2.27698	0.0452928	0.0903854	-5.12667	CDON-Ctrl
Q9Y572	0.325431	15.0318	2.27598	0.0453706	0.090511	-5.12832	CDON-Ctrl
Q9NQW7	0.0987114	22.4164	2.27581	0.0453843	0.090511	-5.12861	CDON-Ctrl
Q8NF50	0.0944286	21.9746	2.27529	0.0454243	0.0905622	-5.12946	CDON-Ctrl
Q9H3P7	0.10744	19.9594	2.27392	0.0455314	0.0907471	-5.13173	CDON-Ctrl
P49368	-0.0809522	24.9115	-2.27372	0.0455475	0.0907505	-5.13207	CDON-Ctrl
Q9UMX5	0.183803	20.3831	2.27342	0.0455711	0.0907689	-5.13256	CDON-Ctrl
Q9H0D6	-0.0800597	22.7385	-2.27306	0.0455988	0.0907954	-5.13315	CDON-Ctrl
Q13405	0.182154	19.5467	2.27231	0.0456578	0.0908843	-5.13439	CDON-Ctrl
Q9UNZ5	-0.36508	18.6286	-2.27155	0.0457174	0.0909744	-5.13565	CDON-Ctrl
Q86UE8	-0.176252	18.2671	-2.27035	0.0458118	0.0911155	-5.13763	CDON-Ctrl
Q96T60	0.202621	19.6777	2.27024	0.0458204	0.0911155	-5.13781	CDON-Ctrl
O95155	-0.113801	19.8238	-2.2701	0.0458316	0.0911155	-5.13805	CDON-Ctrl
P07476	0.29972	14.9576	2.26939	0.0458876	0.0911981	-5.13922	CDON-Ctrl
O95486	-0.135626	18.3031	-2.26607	0.0461494	0.0916896	-5.14469	CDON-Ctrl
O95707	-0.401541	17.3354	-2.26534	0.0462074	0.0917692	-5.1459	CDON-Ctrl
Q8TEH3	-0.116183	17.7106	-2.2652	0.0462185	0.0917692	-5.14613	CDON-Ctrl
O15400	0.106841	20.3608	2.26407	0.0463084	0.0919188	-5.148	CDON-Ctrl
P09429	0.12416	24.6434	2.26357	0.0463483	0.0919693	-5.14883	CDON-Ctrl
Q7Z333	-0.169935	16.9801	-2.26216	0.0464606	0.092158	-5.15115	CDON-Ctrl
Q9NX61	0.16018	18.5743	2.26201	0.0464726	0.092158	-5.1514	CDON-Ctrl
P52179	0.353409	14.9773	2.2607	0.0465766	0.092314	-5.15355	CDON-Ctrl
Q11201	0.299435	15.4366	2.26066	0.0465805	0.092314	-5.15363	CDON-Ctrl
Q15527	-0.233495	15.2827	-2.25982	0.0466472	0.0923855	-5.155	CDON-Ctrl
P15848	0.217244	18.55	2.25978	0.0466505	0.0923855	-5.15507	CDON-Ctrl
Q86YV5	0.345879	16.4493	2.25966	0.0466604	0.0923855	-5.15527	CDON-Ctrl
O43865	0.124125	21.3175	2.25764	0.0468225	0.0926774	-5.1586	CDON-Ctrl
Q96BN8	0.274786	20.5464	2.25736	0.0468449	0.0926927	-5.15906	CDON-Ctrl
Q92889	0.176144	18.0506	2.25632	0.0469279	0.092828	-5.16077	CDON-Ctrl
A2RU67	0.316897	15.4893	2.25581	0.0469692	0.0928614	-5.16161	CDON-Ctrl
Q86TU7	-0.122986	20.2192	-2.25575	0.0469742	0.0928614	-5.16171	CDON-Ctrl
Q6UWZ7	-0.259411	16.7283	-2.25478	0.0470522	0.0929865	-5.16331	CDON-Ctrl
Q9Y3I1	-0.163774	18.5811	-2.25456	0.0470706	0.0929939	-5.16368	CDON-Ctrl
O14521	-0.251471	17.4031	-2.25389	0.0471247	0.0930546	-5.16478	CDON-Ctrl
P39210	0.232258	18.5451	2.25381	0.0471308	0.0930546	-5.16491	CDON-Ctrl
Q9H4A4	-0.0993175	22.6049	-2.25337	0.0471661	0.0930952	-5.16563	CDON-Ctrl
Q96EY1	0.14348	20.1102	2.25313	0.0471855	0.0931044	-5.16602	CDON-Ctrl
Q66LE6	0.14474	17.9768	2.25132	0.0473323	0.093365	-5.16901	CDON-Ctrl
P54578	0.0955089	23.0015	2.24954	0.047477	0.0936211	-5.17193	CDON-Ctrl
P05412	1.56378	14.5384	2.24833	0.0475763	0.0937877	-5.17394	CDON-Ctrl
O14920	0.199133	19.2286	2.24774	0.0476237	0.0938519	-5.1749	CDON-Ctrl
P07738	0.229178	15.5198	2.24722	0.0476668	0.0939077	-5.17577	CDON-Ctrl
Q9NWB6	-0.185263	22.2809	-2.24614	0.0477546	0.0940179	-5.17753	CDON-Ctrl
Q9UBR2	-0.164639	19.2595	-2.24612	0.0477565	0.0940179	-5.17757	CDON-Ctrl
O00487	0.104668	22.3817	2.24592	0.0477729	0.0940179	-5.1779	CDON-Ctrl
Q9UNS2	-0.156442	21.4473	-2.24581	0.0477823	0.0940179	-5.17809	CDON-Ctrl
Q9BTA9	-0.158448	18.9765	-2.24313	0.0480024	0.0943689	-5.1825	CDON-Ctrl
Q9H7F0	-0.152358	16.3396	-2.2431	0.0480045	0.0943689	-5.18254	CDON-Ctrl
Q9Y6N1	0.496689	16.2891	2.24309	0.0480055	0.0943689	-5.18256	CDON-Ctrl
Q9BQ95	0.128508	18.285	2.24276	0.048032	0.0943918	-5.18309	CDON-Ctrl
Q8N9M1	0.272466	17.284	2.24242	0.0480602	0.0944179	-5.18365	CDON-Ctrl
Q9H9T3	-0.117659	20.1637	-2.24116	0.0481642	0.0945851	-5.18572	CDON-Ctrl
O95352	0.128228	21.1117	2.24103	0.0481753	0.0945851	-5.18595	CDON-Ctrl
P12956	0.106983	24.9502	2.24009	0.0482528	0.0947079	-5.18749	CDON-Ctrl
Q9C0D3	-0.341165	14.987	-2.23974	0.0482815	0.0947348	-5.18806	CDON-Ctrl
Q16637	0.140678	19.9838	2.2394	0.04831	0.0947614	-5.18862	CDON-Ctrl
Q6DHV7	0.358668	13.7393	2.23801	0.0484252	0.0949578	-5.19091	CDON-Ctrl
Q8NFD5	-0.135871	19.7447	-2.23716	0.0484956	0.0950585	-5.1923	CDON-Ctrl
Q9BT81	1.44655	16.0825	2.23703	0.0485066	0.0950585	-5.19252	CDON-Ctrl
Q6IN85	-0.114513	19.9923	-2.23559	0.048626	0.0952629	-5.19488	CDON-Ctrl
P04183	0.332908	19.6026	2.23493	0.0486813	0.0953335	-5.19597	CDON-Ctrl
Q9BQL6	0.129566	19.9346	2.23467	0.0487035	0.0953335	-5.1964	CDON-Ctrl
Q13433	-0.312291	15.3218	-2.23449	0.0487181	0.0953335	-5.19669	CDON-Ctrl
Q9UQ90	0.0897501	17.2898	2.23444	0.0487223	0.0953335	-5.19677	CDON-Ctrl
Q96D70	-0.360844	12.7208	-2.23399	0.04876	0.0953683	-5.19751	CDON-Ctrl
P49005	0.128483	20.9721	2.23387	0.0487703	0.0953683	-5.19772	CDON-Ctrl
Q5SRE5	0.124827	20.6673	2.23348	0.0488027	0.0954023	-5.19835	CDON-Ctrl
L0R819	0.231452	19.4487	2.23227	0.0489037	0.0955701	-5.20033	CDON-Ctrl
P22626	-0.184999	26.0006	-2.23076	0.0490301	0.0957875	-5.20281	CDON-Ctrl
P16104	0.641581	20.8545	2.22889	0.0491874	0.0960651	-5.20588	CDON-Ctrl
P61960	0.180893	18.1195	2.22832	0.0492356	0.0960862	-5.20682	CDON-Ctrl
Q6PL24	0.131703	18.4325	2.22831	0.0492364	0.0960862	-5.20683	CDON-Ctrl
P12081	-0.104595	22.8777	-2.22809	0.0492554	0.0960862	-5.2072	CDON-Ctrl
P50151	0.302284	17.6462	2.22804	0.049259	0.0960862	-5.20727	CDON-Ctrl
A5A3E0	0.326027	18.0119	2.2273	0.0493216	0.0961786	-5.20849	CDON-Ctrl
Q8N5Y8	0.32788	15.9498	2.22549	0.0494746	0.0964473	-5.21146	CDON-Ctrl
Q9UHK0	-0.44008	16.4355	-2.22295	0.0496903	0.0968378	-5.21562	CDON-Ctrl
P28340	0.0894303	23.0595	2.22203	0.0497693	0.096962	-5.21714	CDON-Ctrl
Q9NY12	0.114964	21.1292	2.22184	0.0497854	0.0969635	-5.21745	CDON-Ctrl
Q32P44	0.102368	19.3211	2.22126	0.0498349	0.0970299	-5.2184	CDON-Ctrl
Q9NXV2	-0.223212	16.5533	-2.21996	0.0499458	0.0972001	-5.22053	CDON-Ctrl
P31949	0.138941	22.2732	2.21987	0.049953	0.0972001	-5.22067	CDON-Ctrl
Q15018	0.0935813	19.9931	2.21964	0.0499729	0.0972088	-5.22105	CDON-Ctrl
O43252	0.0751565	21.834	2.21937	0.0499962	0.0972242	-5.2215	CDON-Ctrl
Q9UH03	-0.288264	15.7632	-2.21742	0.0501629	0.0975153	-5.22468	CDON-Ctrl
Q8NHZ8	0.114533	18.03	2.21726	0.0501767	0.0975153	-5.22495	CDON-Ctrl
P78324	-0.161079	19.8311	-2.21677	0.0502195	0.0975445	-5.22576	CDON-Ctrl
Q8N108	0.284721	16.0475	2.21673	0.0502226	0.0975445	-5.22582	CDON-Ctrl
P53384	0.127405	20.359	2.2162	0.0502683	0.0976033	-5.22669	CDON-Ctrl
Q13445	0.298294	16.6087	2.2152	0.0503543	0.0977403	-5.22833	CDON-Ctrl
Q86W74	-0.264137	15.6026	-2.21399	0.0504584	0.0979122	-5.2303	CDON-Ctrl
O43148	-0.103888	21.4422	-2.21273	0.0505674	0.0980658	-5.23237	CDON-Ctrl
Q9NVI1	0.0861251	22.0897	2.21272	0.0505686	0.0980658	-5.23239	CDON-Ctrl
A8MVU1	0.46114	15.6612	2.2125	0.0505874	0.0980723	-5.23275	CDON-Ctrl
P06400	-0.0973832	23.0632	-2.21137	0.0506856	0.0982131	-5.2346	CDON-Ctrl
P10412	0.900478	19.9946	2.2113	0.0506911	0.0982131	-5.23471	CDON-Ctrl
Q13057	-0.141037	20.3508	-2.2111	0.0507092	0.0982179	-5.23505	CDON-Ctrl
Q9BTC0	0.112033	20.7911	2.21053	0.0507578	0.098282	-5.23596	CDON-Ctrl
F8WBI6	-0.303595	20.645	-2.2086	0.0509263	0.098578	-5.23913	CDON-Ctrl
P10599	-0.10505	22.794	-2.20394	0.0513339	0.0993366	-5.24675	CDON-Ctrl
P35580	0.203772	18.6265	2.20242	0.051467	0.0995638	-5.24923	CDON-Ctrl
Q9H0U9	-0.223203	16.6872	-2.20202	0.0515023	0.0995917	-5.24989	CDON-Ctrl
Q14814	-0.225999	18.5704	-2.2019	0.0515129	0.0995917	-5.25008	CDON-Ctrl
Q9H8H3	0.185679	18.2496	2.20015	0.051667	0.0998589	-5.25294	CDON-Ctrl
Q9BZE4	-0.160719	21.3714	-2.19937	0.0517361	0.0999619	-5.25421	CDON-Ctrl
Q9Y2V2	0.180026	20.2785	2.19749	0.0519026	0.100253	-5.25728	CDON-Ctrl
Q15744	-0.187141	17.2672	-2.19555	0.0520756	0.100538	-5.26046	CDON-Ctrl
Q15363	0.32109	21.7429	2.19548	0.0520817	0.100538	-5.26058	CDON-Ctrl
P36404	0.145914	18.7483	2.19489	0.0521338	0.100607	-5.26153	CDON-Ctrl
Q7Z589	-0.377272	14.6455	-2.19394	0.0522189	0.100741	-5.26309	CDON-Ctrl
P62913	-0.13746	23.6771	-2.19341	0.0522659	0.100801	-5.26395	CDON-Ctrl
Q9NS28	0.178968	17.3531	2.18771	0.0527774	0.101756	-5.27324	CDON-Ctrl
Q9BT73	0.156555	18.3869	2.18723	0.0528208	0.101809	-5.27403	CDON-Ctrl
Q9UMS4	-0.107505	23.6505	-2.18692	0.0528491	0.101832	-5.27454	CDON-Ctrl
P17655	0.131804	20.7421	2.18625	0.0529089	0.101916	-5.27562	CDON-Ctrl
P30626	0.163651	21.3863	2.18593	0.0529381	0.101942	-5.27615	CDON-Ctrl
P09211	0.178726	23.53	2.18556	0.052972	0.101976	-5.27676	CDON-Ctrl
Q9UHL4	0.150182	19.0122	2.18444	0.0530726	0.102139	-5.27857	CDON-Ctrl
P56377	0.160759	17.7435	2.18373	0.0531378	0.102233	-5.27974	CDON-Ctrl
Q7L273	-0.404069	14.9716	-2.18163	0.0533285	0.102569	-5.28316	CDON-Ctrl
O14786	0.296591	14.4654	2.18111	0.0533756	0.102628	-5.284	CDON-Ctrl
P05455	-0.098103	25.1738	-2.17974	0.0535003	0.102836	-5.28622	CDON-Ctrl
O00479	0.508288	21.0624	2.17755	0.0537014	0.103192	-5.2898	CDON-Ctrl
Q86VI3	-0.131556	17.9255	-2.17578	0.0538633	0.103471	-5.29267	CDON-Ctrl
O43463	0.142775	18.0671	2.17549	0.0538898	0.103491	-5.29314	CDON-Ctrl
O00461	0.158259	18.2316	2.1744	0.0539903	0.103652	-5.29491	CDON-Ctrl
P49589	0.094474	22.4152	2.17379	0.0540469	0.103729	-5.29591	CDON-Ctrl
Q10588	0.35651	16.8493	2.17286	0.0541329	0.103863	-5.29743	CDON-Ctrl
P18074	-0.156916	20.5775	-2.17244	0.0541712	0.103905	-5.2981	CDON-Ctrl
P20248	-0.113028	19.2688	-2.17133	0.0542737	0.10407	-5.29991	CDON-Ctrl
P20138	0.199999	17.0176	2.16996	0.0544007	0.104282	-5.30213	CDON-Ctrl
Q6ZW49	0.117807	18.039	2.16796	0.0545867	0.104607	-5.30538	CDON-Ctrl
Q3T8J9	-0.218516	16.3553	-2.16644	0.0547292	0.104825	-5.30787	CDON-Ctrl
Q9P021	-0.335636	15.2847	-2.1663	0.0547421	0.104825	-5.30809	CDON-Ctrl
Q9NX14	-0.119073	19.5818	-2.16621	0.0547507	0.104825	-5.30824	CDON-Ctrl
Q8WUD1	0.252395	13.9702	2.16591	0.054778	0.104846	-5.30872	CDON-Ctrl
O94915	-0.138374	21.5518	-2.16491	0.0548717	0.104994	-5.31034	CDON-Ctrl
O15439	0.160056	19.2069	2.16451	0.0549096	0.105034	-5.311	CDON-Ctrl
A7KAX9	-0.427516	18.5097	-2.16356	0.0549984	0.105146	-5.31254	CDON-Ctrl
O75843	0.205753	17.6147	2.16353	0.0550011	0.105146	-5.31259	CDON-Ctrl
P13591	0.105722	20.7055	2.16081	0.0552566	0.105602	-5.317	CDON-Ctrl
P47813	-0.235444	22.2473	-2.15893	0.0554338	0.105909	-5.32005	CDON-Ctrl
P42330	-0.175194	21.0479	-2.15805	0.0555175	0.106037	-5.32148	CDON-Ctrl
Q99733	-0.175373	22.211	-2.15697	0.0556195	0.106182	-5.32323	CDON-Ctrl
Q96D71	-0.0979688	20.5644	-2.15685	0.0556311	0.106182	-5.32343	CDON-Ctrl
Q86UL3	0.164985	18.194	2.15671	0.0556442	0.106182	-5.32365	CDON-Ctrl
Q9BQ39	0.136619	20.9532	2.15585	0.0557258	0.106306	-5.32505	CDON-Ctrl
P56181	-0.277493	16.9697	-2.15363	0.055937	0.106677	-5.32864	CDON-Ctrl
P12724	0.239723	16.6367	2.15306	0.055991	0.106748	-5.32956	CDON-Ctrl
Q03169	0.180246	17.7569	2.15272	0.0560238	0.106767	-5.33012	CDON-Ctrl
Q13137	0.125195	18.853	2.1526	0.056035	0.106767	-5.33031	CDON-Ctrl
P55039	0.12506	20.91	2.15085	0.0562027	0.107054	-5.33315	CDON-Ctrl
Q6PCE3	-0.134342	17.5329	-2.15054	0.0562326	0.107079	-5.33366	CDON-Ctrl
Q9P260	-0.18903	16.9999	-2.14881	0.0563984	0.107362	-5.33646	CDON-Ctrl
Q6ZU35	0.269034	16.8559	2.14811	0.0564655	0.107458	-5.33759	CDON-Ctrl
O75165	0.108055	20.8284	2.14529	0.0567375	0.107943	-5.34216	CDON-Ctrl
Q96TA2	-0.0805714	20.9909	-2.14468	0.0567965	0.108023	-5.34314	CDON-Ctrl
Q9UKB3	-0.179312	18.8368	-2.14327	0.0569325	0.108249	-5.34542	CDON-Ctrl
Q9NP77	0.122957	20.3052	2.13973	0.0572772	0.108871	-5.35115	CDON-Ctrl
Q9UGP4	-0.132852	18.8711	-2.13775	0.0574708	0.109207	-5.35436	CDON-Ctrl
Q9Y2R0	0.147261	19.5135	2.13744	0.0575007	0.109231	-5.35485	CDON-Ctrl
Q96I24	-0.0662422	22.4932	-2.13724	0.0575199	0.109234	-5.35517	CDON-Ctrl
Q86UV5	0.0909823	20.5889	2.13608	0.0576339	0.109393	-5.35705	CDON-Ctrl
Q02252	0.132527	20.0217	2.13604	0.0576379	0.109393	-5.35711	CDON-Ctrl
A9UHW6	-0.306856	17.1791	-2.13476	0.0577636	0.109598	-5.35918	CDON-Ctrl
Q5PSV4	0.228624	15.8072	2.13414	0.0578246	0.109681	-5.36018	CDON-Ctrl
Q6UVJ0	0.247991	18.7867	2.1328	0.0579561	0.109898	-5.36234	CDON-Ctrl
Q16718	0.149645	20.3325	2.13247	0.0579894	0.109928	-5.36289	CDON-Ctrl
P61073	-0.399827	14.0565	-2.13227	0.0580087	0.109931	-5.3632	CDON-Ctrl
Q9Y5Y2	0.156494	18.3222	2.13184	0.0580515	0.109979	-5.3639	CDON-Ctrl
Q9UHQ1	-0.197858	14.4232	-2.1312	0.058115	0.110067	-5.36494	CDON-Ctrl
Q5JTD0	0.144286	18.1198	2.13067	0.0581674	0.110133	-5.36579	CDON-Ctrl
Q08188	-0.378054	16.4237	-2.12986	0.0582474	0.110251	-5.3671	CDON-Ctrl
Q96QT6	-0.293856	15.4311	-2.12948	0.0582849	0.110289	-5.36771	CDON-Ctrl
Q9Y4X5	0.0959562	21.1938	2.12749	0.0584824	0.11063	-5.37092	CDON-Ctrl
O14828	0.1008	20.0491	2.12293	0.0589373	0.111457	-5.37827	CDON-Ctrl
P83916	0.158115	19.9612	2.12153	0.0590779	0.11169	-5.38053	CDON-Ctrl
P84090	0.0855574	23.0147	2.11759	0.0594748	0.112406	-5.38687	CDON-Ctrl
Q99598	-0.108467	20.8596	-2.117	0.0595347	0.112486	-5.38783	CDON-Ctrl
Q49AR2	-0.111189	18.2806	-2.11622	0.0596137	0.112574	-5.38908	CDON-Ctrl
P57081	-0.143451	19.6804	-2.11619	0.0596169	0.112574	-5.38914	CDON-Ctrl
Q8N3F8	0.13958	18.3864	2.11577	0.0596587	0.112619	-5.3898	CDON-Ctrl
Q9ULG6	0.491545	16.2897	2.11434	0.0598045	0.112861	-5.39211	CDON-Ctrl
A6NED2	-0.141753	18.0093	-2.11249	0.0599927	0.113182	-5.39509	CDON-Ctrl
P60660	-0.0928339	23.5077	-2.11176	0.060067	0.113289	-5.39626	CDON-Ctrl
Q99426	-0.101341	21.9575	-2.10853	0.0603975	0.113844	-5.40146	CDON-Ctrl
Q03252	0.0743145	24.2833	2.10853	0.0603976	0.113844	-5.40146	CDON-Ctrl
Q9Y2I1	0.211919	18.1959	2.10789	0.0604632	0.113934	-5.40249	CDON-Ctrl
Q6UWP8	-0.497796	16.3508	-2.10445	0.0608173	0.114567	-5.40802	CDON-Ctrl
Q8N960	-0.246611	15.8883	-2.1035	0.0609156	0.114684	-5.40954	CDON-Ctrl
Q9NR30	0.208471	24.111	2.10345	0.0609207	0.114684	-5.40962	CDON-Ctrl
Q9P0P8	0.417397	18.2868	2.10332	0.0609339	0.114684	-5.40983	CDON-Ctrl
P56385	0.123867	20.8716	2.10305	0.0609613	0.114702	-5.41025	CDON-Ctrl
Q8NI60	-0.147587	18.8237	-2.10187	0.0610837	0.114898	-5.41215	CDON-Ctrl
Q9Y2L5	0.115109	20.3667	2.10065	0.06121	0.115101	-5.41411	CDON-Ctrl
Q9BZ95	0.230526	17.4531	2.1004	0.0612367	0.115114	-5.41452	CDON-Ctrl
P56645	0.134959	15.8893	2.10024	0.0612531	0.115114	-5.41477	CDON-Ctrl
P49441	0.165008	16.3406	2.09667	0.0616257	0.115779	-5.42051	CDON-Ctrl
Q8IYR2	0.283262	13.1182	2.09541	0.0617569	0.115991	-5.42252	CDON-Ctrl
Q9HCM1	0.301547	16.6895	2.09524	0.0617748	0.115991	-5.42279	CDON-Ctrl
P24534	-0.0988917	24.3513	-2.09365	0.0619417	0.116234	-5.42534	CDON-Ctrl
Q9H0J9	0.30427	15.8692	2.09357	0.0619506	0.116234	-5.42548	CDON-Ctrl
O95361	0.392939	14.6893	2.0934	0.0619677	0.116234	-5.42574	CDON-Ctrl
Q7Z6I6	-0.222492	19.7729	-2.09331	0.0619779	0.116234	-5.4259	CDON-Ctrl
Q9H4A6	-0.134724	19.3088	-2.09299	0.0620112	0.116262	-5.4264	CDON-Ctrl
P30419	-0.139275	21.6203	-2.09257	0.0620547	0.116309	-5.42707	CDON-Ctrl
Q9P289	-0.0874429	21.7728	-2.09216	0.0620982	0.116356	-5.42773	CDON-Ctrl
Q9H583	-0.102549	22.239	-2.08943	0.0623867	0.116862	-5.43211	CDON-Ctrl
P42898	0.148919	20.4868	2.08769	0.0625706	0.117172	-5.43489	CDON-Ctrl
O60942	0.135214	20.0404	2.08674	0.0626713	0.117325	-5.43641	CDON-Ctrl
O75822	-0.12495	22.6903	-2.08606	0.0627434	0.117426	-5.4375	CDON-Ctrl
O95059	-0.237239	16.7166	-2.08434	0.0629268	0.117734	-5.44025	CDON-Ctrl
Q99941	-0.407947	13.8167	-2.08396	0.0629673	0.117775	-5.44086	CDON-Ctrl
P56381	0.361912	21.1387	2.08106	0.063278	0.118321	-5.44551	CDON-Ctrl
P49585	0.135073	20.8717	2.08012	0.0633786	0.118463	-5.44701	CDON-Ctrl
Q9NU23	0.252386	15.3773	2.08	0.0633912	0.118463	-5.4472	CDON-Ctrl
P62333	0.0852018	23.1673	2.07971	0.0634231	0.118487	-5.44767	CDON-Ctrl
O00584	0.141614	20.9622	2.07817	0.0635885	0.118761	-5.45013	CDON-Ctrl
P53634	0.132677	21.9313	2.0778	0.0636286	0.118801	-5.45072	CDON-Ctrl
Q9GZM5	-0.258993	15.6872	-2.07688	0.0637269	0.118949	-5.45218	CDON-Ctrl
Q49B96	-0.184587	17.8811	-2.07504	0.0639259	0.119286	-5.45512	CDON-Ctrl
Q6BDS2	-0.173208	17.8743	-2.07303	0.0641438	0.119657	-5.45833	CDON-Ctrl
Q9NRG0	-0.245493	17.7828	-2.07282	0.0641663	0.119664	-5.45866	CDON-Ctrl
Q14240	0.0940624	20.6798	2.07034	0.0644367	0.120132	-5.46263	CDON-Ctrl
P10746	0.115147	18.4092	2.07007	0.0644658	0.120151	-5.46306	CDON-Ctrl
P51798	0.138115	17.9834	2.06819	0.0646715	0.120499	-5.46606	CDON-Ctrl
Q9UJW0	-0.110724	19.9912	-2.0677	0.0647252	0.120564	-5.46684	CDON-Ctrl
P05026	0.18886	16.8512	2.06413	0.0651178	0.121259	-5.47254	CDON-Ctrl
Q92625	-0.140632	19.4432	-2.06265	0.0652801	0.121518	-5.47489	CDON-Ctrl
Q14690	-0.200734	22.5694	-2.06252	0.0652951	0.121518	-5.4751	CDON-Ctrl
Q14997	-0.0881354	20.2747	-2.06225	0.0653243	0.121536	-5.47553	CDON-Ctrl
Q9HCU9	0.133871	18.1595	2.06188	0.0653652	0.121543	-5.47612	CDON-Ctrl
P35613	0.12566	22.1677	2.06187	0.0653663	0.121543	-5.47613	CDON-Ctrl
O96011	0.200104	17.3464	2.05834	0.065758	0.122235	-5.48176	CDON-Ctrl
P27816	-0.17692	23.3082	-2.05594	0.0660255	0.122696	-5.48558	CDON-Ctrl
Q9H6S1	0.114239	16.9498	2.05457	0.0661786	0.122945	-5.48776	CDON-Ctrl
O75400	-0.092062	23.1689	-2.05334	0.0663164	0.123165	-5.48972	CDON-Ctrl
Q99490	0.245319	18.6546	2.05241	0.0664203	0.123321	-5.49119	CDON-Ctrl
Q92797	-0.0778552	21.8162	-2.05213	0.0664519	0.123344	-5.49164	CDON-Ctrl
Q9BZF2	0.224255	16.2284	2.05194	0.0664735	0.123348	-5.49195	CDON-Ctrl
P51178	-0.325626	15.5716	-2.05122	0.0665537	0.123442	-5.49308	CDON-Ctrl
P49006	-0.11865	19.4208	-2.05114	0.0665633	0.123442	-5.49322	CDON-Ctrl
Q5BJH2	-0.200884	15.0243	-2.05058	0.0666257	0.123521	-5.4941	CDON-Ctrl
P52788	-0.0699854	22.207	-2.04907	0.0667966	0.123802	-5.49651	CDON-Ctrl
Q7RTV0	-0.117871	21.733	-2.04883	0.0668238	0.123808	-5.49689	CDON-Ctrl
Q9BTD8	-0.189142	20.9386	-2.04869	0.0668391	0.123808	-5.49711	CDON-Ctrl
Q9P2D3	-0.109452	19.507	-2.04846	0.0668654	0.12382	-5.49748	CDON-Ctrl
P07108	-0.187095	22.5067	-2.04658	0.0670775	0.124177	-5.50046	CDON-Ctrl
Q9BXP2	0.139026	17.8305	2.04553	0.0671965	0.124361	-5.50212	CDON-Ctrl
O60504	-0.128797	18.6717	-2.04444	0.0673203	0.124553	-5.50385	CDON-Ctrl
Q9Y3S2	-0.139503	18.9638	-2.04406	0.0673635	0.124597	-5.50446	CDON-Ctrl
P49427	0.184556	19.2627	2.0438	0.0673929	0.124615	-5.50487	CDON-Ctrl
A0A0J9YXQ4	0.167003	16.4219	2.04173	0.067629	0.125015	-5.50816	CDON-Ctrl
Q8NB49	0.187399	17.3504	2.04141	0.067666	0.125047	-5.50867	CDON-Ctrl
P07099	0.302679	14.1568	2.04047	0.0677734	0.125208	-5.51016	CDON-Ctrl
P46108	0.138129	18.8362	2.03961	0.0678721	0.125354	-5.51153	CDON-Ctrl
Q8IYB8	0.08348	20.1729	2.03891	0.0679526	0.125433	-5.51264	CDON-Ctrl
Q9BUQ8	0.0763304	22.7874	2.03889	0.0679544	0.125433	-5.51267	CDON-Ctrl
Q99487	0.288781	15.7986	2.03797	0.0680594	0.12559	-5.51412	CDON-Ctrl
Q7KZI7	0.259209	17.619	2.03747	0.0681178	0.125661	-5.51492	CDON-Ctrl
Q9BRD0	0.190196	18.782	2.03676	0.068199	0.125774	-5.51604	CDON-Ctrl
Q96L91	0.0987112	18.5362	2.03412	0.068503	0.126228	-5.52022	CDON-Ctrl
Q96KQ7	-0.168811	19.186	-2.03398	0.0685201	0.126228	-5.52045	CDON-Ctrl
Q9BRR9	0.127	19.4682	2.03394	0.0685242	0.126228	-5.52051	CDON-Ctrl
Q96P47	-0.168074	17.69	-2.03393	0.068525	0.126228	-5.52052	CDON-Ctrl
Q9H7C9	0.227001	19.0621	2.03373	0.0685486	0.126235	-5.52085	CDON-Ctrl
Q9BTF0	-0.151091	13.9859	-2.03233	0.0687104	0.126465	-5.52306	CDON-Ctrl
Q8NFY9	0.199455	16.7351	2.0323	0.0687137	0.126465	-5.5231	CDON-Ctrl
Q96I15	0.134956	19.6926	2.03073	0.0688961	0.126764	-5.52559	CDON-Ctrl
Q86TN4	0.224045	16.7049	2.02722	0.0693052	0.12748	-5.53115	CDON-Ctrl
Q63HN8	0.0799444	21.0136	2.02669	0.0693668	0.127556	-5.53198	CDON-Ctrl
Q04721	-0.153586	18.3617	-2.02648	0.069392	0.127565	-5.53233	CDON-Ctrl
Q9H4M7	0.221948	16.5585	2.02549	0.0695075	0.127724	-5.53389	CDON-Ctrl
Q15276	0.0991698	20.8573	2.02539	0.069519	0.127724	-5.53404	CDON-Ctrl
Q9NQT4	0.127975	20.5195	2.02338	0.0697549	0.128064	-5.53722	CDON-Ctrl
Q9Y6D5	-0.0994774	18.6295	-2.0233	0.0697644	0.128064	-5.53735	CDON-Ctrl
Q9BX69	0.184862	15.5621	2.0233	0.0697649	0.128064	-5.53735	CDON-Ctrl
P53602	0.10971	19.8909	2.02227	0.0698863	0.12825	-5.53898	CDON-Ctrl
P78537	0.128857	18.5212	2.02135	0.069994	0.12841	-5.54043	CDON-Ctrl
P07947	0.279418	18.0408	2.01952	0.0702098	0.128769	-5.54332	CDON-Ctrl
Q9BYT8	-0.0789992	21.8649	-2.019	0.0702722	0.128845	-5.54415	CDON-Ctrl
Q6SPF0	-0.18684	18.6174	-2.01883	0.0702923	0.128845	-5.54442	CDON-Ctrl
Q7RTR2	-0.220147	14.7757	-2.01808	0.0703812	0.128971	-5.5456	CDON-Ctrl
Q14257	0.097845	20.8283	2.01756	0.0704423	0.129046	-5.54642	CDON-Ctrl
Q96EL3	0.126393	18.4248	2.01507	0.0707381	0.12955	-5.55034	CDON-Ctrl
P51858	-0.126279	22.7049	-2.01448	0.0708092	0.129643	-5.55128	CDON-Ctrl
O00217	0.227389	19.7856	2.01267	0.0710245	0.129999	-5.55413	CDON-Ctrl
Q8IYS1	0.143178	22.7543	2.01186	0.0711218	0.130098	-5.55541	CDON-Ctrl
Q5T5C0	0.157751	18.5676	2.01175	0.0711351	0.130098	-5.55559	CDON-Ctrl
Q9Y678	0.0785689	22.3535	2.01149	0.071166	0.130098	-5.55599	CDON-Ctrl
Q15022	-0.150112	19.7237	-2.01145	0.0711707	0.130098	-5.55606	CDON-Ctrl
Q8TDH9	0.160716	18.3663	2.01136	0.0711816	0.130098	-5.5562	CDON-Ctrl
Q96BM9	0.135979	18.1823	2.01038	0.0712988	0.130238	-5.55774	CDON-Ctrl
Q9Y5L0	-0.0913035	22.2376	-2.01038	0.0712992	0.130238	-5.55775	CDON-Ctrl
Q96M96	0.0967988	18.7461	2.00974	0.0713762	0.130318	-5.55876	CDON-Ctrl
Q96DX7	0.33446	16.1407	2.00967	0.0713845	0.130318	-5.55886	CDON-Ctrl
O15550	-0.197823	16.7538	-2.00896	0.0714692	0.130434	-5.55998	CDON-Ctrl
Q9BXV9	-0.0957555	18.8641	-2.0088	0.071489	0.130434	-5.56023	CDON-Ctrl
P42695	0.0863635	20.5768	2.00749	0.0716468	0.130679	-5.5623	CDON-Ctrl
Q96HP4	0.290314	16.1303	2.00734	0.0716647	0.130679	-5.56253	CDON-Ctrl
Q86TI0	-0.117074	20.0792	-2.00675	0.0717356	0.130771	-5.56346	CDON-Ctrl
Q9H5X1	0.0941605	19.6283	2.00578	0.0718526	0.130943	-5.56498	CDON-Ctrl
O43524	-0.32988	15.6353	-2.00563	0.0718715	0.130943	-5.56523	CDON-Ctrl
P23469	0.129051	18.8653	2.00519	0.0719247	0.130991	-5.56592	CDON-Ctrl
Q9HBF4	0.224801	16.9463	2.00507	0.0719394	0.130991	-5.56612	CDON-Ctrl
O00458	0.272365	14.0261	2.0595	0.0721464	0.13133	-5.50909	CDON-Ctrl
O95630	0.13038	20.5419	2.00192	0.0723216	0.131611	-5.57107	CDON-Ctrl
A0AV96	0.177573	16.6899	2.00079	0.0724581	0.131822	-5.57284	CDON-Ctrl
Q9BVJ7	0.203742	19.535	2.00048	0.0724963	0.131853	-5.57333	CDON-Ctrl
Q9H116	-0.528684	14.286	-2.00029	0.0725198	0.131858	-5.57363	CDON-Ctrl
P25815	0.533875	19.0315	2.00001	0.0725536	0.131882	-5.57407	CDON-Ctrl
Q8N1S5	0.179912	16.4727	1.99816	0.0727802	0.132255	-5.57699	CDON-Ctrl
O00165	-0.126555	17.5486	-1.99715	0.0729029	0.13244	-5.57856	CDON-Ctrl
Q13371	-0.19679	17.4854	-1.99601	0.0730426	0.132627	-5.58035	CDON-Ctrl
Q7Z3B0	0.489961	17.127	1.99597	0.0730475	0.132627	-5.58042	CDON-Ctrl
Q9Y2I8	0.207996	16.7848	1.99547	0.0731092	0.132674	-5.58121	CDON-Ctrl
Q04726	-0.118298	19.8686	-1.99542	0.0731157	0.132674	-5.58129	CDON-Ctrl
Q13049	0.246832	15.7994	1.99487	0.0731831	0.132759	-5.58215	CDON-Ctrl
Q96RF0	0.186631	17.9276	1.99465	0.0732099	0.132769	-5.58249	CDON-Ctrl
Q9Y2K7	-0.0784863	20.9049	-1.99368	0.0733292	0.132947	-5.58401	CDON-Ctrl
O14548	0.214292	19.2442	1.99165	0.0735808	0.133365	-5.58722	CDON-Ctrl
Q8TEX9	0.0955645	21.436	1.99137	0.0736154	0.13339	-5.58766	CDON-Ctrl
Q15120	0.116931	19.6161	1.99085	0.0736795	0.133453	-5.58847	CDON-Ctrl
Q5JU69	-0.183567	13.9525	-1.99074	0.0736924	0.133453	-5.58863	CDON-Ctrl
Q9BXF6	-0.219363	17.706	-1.9898	0.0738092	0.133626	-5.59011	CDON-Ctrl
P28062	-0.0932659	22.0498	-1.98925	0.0738778	0.133712	-5.59098	CDON-Ctrl
P61088	-0.0861007	23.0928	-1.98648	0.0742218	0.134296	-5.59532	CDON-Ctrl
Q9BRX2	0.0826298	20.6169	1.98574	0.0743146	0.134425	-5.59649	CDON-Ctrl
O00299	0.117855	24.1605	1.98496	0.0744112	0.134562	-5.5977	CDON-Ctrl
Q9UJK0	-0.283904	15.5623	-1.98456	0.0744609	0.134613	-5.59832	CDON-Ctrl
P62380	0.251174	17.0842	1.98426	0.0744991	0.134628	-5.5988	CDON-Ctrl
P48509	-0.221795	17.3588	-1.98407	0.0745222	0.134628	-5.59909	CDON-Ctrl
Q92905	-0.0964285	20.9789	-1.98399	0.0745329	0.134628	-5.59923	CDON-Ctrl
P20839	0.0841695	20.8698	1.98353	0.0745902	0.134693	-5.59994	CDON-Ctrl
Q96N11	-0.132352	17.8618	-1.98225	0.0747511	0.134945	-5.60195	CDON-Ctrl
Q9NYF8	-0.0948336	23.2696	-1.98193	0.0747903	0.134949	-5.60244	CDON-Ctrl
Q75QN2	0.0777503	19.4731	1.98189	0.074796	0.134949	-5.60251	CDON-Ctrl
Q9BXS5	-0.079332	21.1554	-1.98068	0.0749481	0.135185	-5.60441	CDON-Ctrl
Q15393	-0.0918817	24.2649	-1.97939	0.0751097	0.135437	-5.60642	CDON-Ctrl
P40855	-0.113464	20.2074	-1.97888	0.0751746	0.135516	-5.60723	CDON-Ctrl
Q15906	-0.132131	17.657	-1.97845	0.0752288	0.135534	-5.6079	CDON-Ctrl
Q6PCB8	0.129371	18.4557	1.97841	0.0752345	0.135534	-5.60797	CDON-Ctrl
Q6P9B9	0.151064	18.8681	1.97829	0.0752489	0.135534	-5.60815	CDON-Ctrl
Q6P2Q9	-0.0692235	24.5518	-1.97665	0.0754566	0.135844	-5.61072	CDON-Ctrl
P01116	-0.200912	17.39	-1.97645	0.0754811	0.135844	-5.61102	CDON-Ctrl
Q9UMX3	0.154523	18.453	1.97642	0.0754856	0.135844	-5.61108	CDON-Ctrl
Q9P219	-0.211035	15.8794	-1.97456	0.0757214	0.13623	-5.61399	CDON-Ctrl
A6NDG6	0.0827123	20.6604	1.97348	0.0758586	0.136438	-5.61568	CDON-Ctrl
Q93008	-0.0724098	22.7483	-1.97091	0.0761864	0.136988	-5.6197	CDON-Ctrl
Q15910	0.176502	18.456	1.97053	0.0762349	0.137036	-5.62029	CDON-Ctrl
P59768	0.260314	17.8309	1.96921	0.0764028	0.137299	-5.62234	CDON-Ctrl
Q96T58	-0.122416	19.3557	-1.96835	0.0765135	0.137459	-5.62369	CDON-Ctrl
Q9UBF2	-0.0860291	22.3262	-1.96765	0.0766038	0.137582	-5.62479	CDON-Ctrl
Q9NSV4	0.0984392	20.3405	1.96695	0.0766931	0.137703	-5.62587	CDON-Ctrl
Q8NCE0	-0.213143	16.3514	-1.96606	0.0768083	0.137871	-5.62727	CDON-Ctrl
Q96AQ6	-0.322189	16.5225	-1.96447	0.0770121	0.138198	-5.62974	CDON-Ctrl
Q9NPI6	0.114922	19.8878	1.96265	0.0772481	0.138582	-5.63259	CDON-Ctrl
P47974	-0.248884	17.2487	-1.96229	0.0772939	0.138625	-5.63314	CDON-Ctrl
Q99471	-0.115335	22.0316	-1.96158	0.0773862	0.138751	-5.63426	CDON-Ctrl
Q9H2U1	-0.0829618	21.1861	-1.96082	0.0774844	0.138888	-5.63544	CDON-Ctrl
Q9NXW9	0.337623	14.8405	1.96029	0.0775531	0.138971	-5.63626	CDON-Ctrl
Q9Y2R9	-0.156554	17.8973	-1.95817	0.077829	0.139426	-5.63957	CDON-Ctrl
Q9GZZ9	-0.0918119	20.4055	-1.95738	0.0779324	0.139572	-5.6408	CDON-Ctrl
P32320	-0.118801	18.3934	-1.95678	0.0780104	0.139672	-5.64173	CDON-Ctrl
P48960	0.110115	20.1469	1.95661	0.0780334	0.139674	-5.64201	CDON-Ctrl
P08133	-0.136171	26.3035	-1.95433	0.0783304	0.14014	-5.64554	CDON-Ctrl
Q06187	-0.0656734	22.6603	-1.95428	0.0783381	0.14014	-5.64563	CDON-Ctrl
Q05D32	0.0960508	19.5839	1.9538	0.0784003	0.140211	-5.64637	CDON-Ctrl
Q8WUK0	0.154751	16.8065	1.9536	0.0784263	0.140218	-5.64668	CDON-Ctrl
Q9BSF4	-0.11094	17.0681	-1.95296	0.0785106	0.140329	-5.64768	CDON-Ctrl
P61086	-0.0685795	21.9265	-1.95097	0.0787728	0.140758	-5.65078	CDON-Ctrl
P12955	-0.19761	19.8353	-1.94954	0.0789614	0.141055	-5.653	CDON-Ctrl
Q5H9U9	0.174684	18.7558	1.94928	0.0789949	0.141075	-5.6534	CDON-Ctrl
Q9NVM9	-0.098312	21.2256	-1.94876	0.0790641	0.141159	-5.65421	CDON-Ctrl
Q16181	-0.0604662	22.8829	-1.94767	0.0792086	0.141377	-5.65591	CDON-Ctrl
O00221	0.137586	17.7466	1.94692	0.0793078	0.14151	-5.65707	CDON-Ctrl
Q9NVP1	0.196055	22.3891	1.94677	0.0793279	0.14151	-5.65731	CDON-Ctrl
Q8TCU6	0.301138	16.8953	1.94621	0.0794018	0.141602	-5.65817	CDON-Ctrl
Q12974	-0.212996	18.934	-1.94338	0.0797786	0.142234	-5.66257	CDON-Ctrl
Q15172	-0.242801	17.6015	-1.94274	0.0798644	0.142346	-5.66357	CDON-Ctrl
Q9Y3E1	0.31651	16.6504	1.94245	0.0799023	0.142374	-5.66401	CDON-Ctrl
Q6IBW4	0.100372	18.8395	1.9416	0.0800163	0.142506	-5.66534	CDON-Ctrl
Q6P0N0	0.275357	17.9082	1.94144	0.0800373	0.142506	-5.66558	CDON-Ctrl
Q8WU79	-0.123888	19.9338	-1.94132	0.0800542	0.142506	-5.66578	CDON-Ctrl
Q13432	-0.175155	15.8285	-1.9412	0.0800701	0.142506	-5.66596	CDON-Ctrl
Q8N0T1	0.150521	16.9626	1.94105	0.0800892	0.142506	-5.66618	CDON-Ctrl
Q9H3G5	0.175167	19.1509	1.94047	0.080168	0.142588	-5.6671	CDON-Ctrl
Q9H553	0.296876	18.2437	1.94037	0.0801806	0.142588	-5.66724	CDON-Ctrl
Q8IU85	0.183406	17.6444	1.94019	0.0802043	0.142591	-5.66752	CDON-Ctrl
Q93083	0.351222	13.5487	1.93851	0.0804299	0.142939	-5.67013	CDON-Ctrl
Q13393	-0.279035	16.992	-1.9384	0.0804454	0.142939	-5.6703	CDON-Ctrl
P19623	0.0948937	22.17	1.9382	0.0804723	0.142946	-5.67061	CDON-Ctrl
Q9ULH1	0.116284	18.8631	1.93671	0.0806728	0.143262	-5.67292	CDON-Ctrl
O75880	0.147251	18.5082	1.93614	0.0807497	0.143358	-5.67381	CDON-Ctrl
Q92608	0.0732862	23.0559	1.9357	0.0808079	0.143422	-5.67448	CDON-Ctrl
O75122	-0.106375	20.4084	-1.93388	0.0810543	0.143818	-5.6773	CDON-Ctrl
P05386	-0.169321	20.8883	-1.93282	0.081198	0.144033	-5.67895	CDON-Ctrl
P60981	0.181982	20.4333	1.93107	0.0814351	0.144413	-5.68165	CDON-Ctrl
Q9HD45	0.144627	20.5576	1.93028	0.0815429	0.144564	-5.68288	CDON-Ctrl
Q12894	-0.214624	16.9018	-1.92984	0.0816028	0.144629	-5.68356	CDON-Ctrl
P08758	0.137573	22.516	1.92913	0.0817002	0.144761	-5.68467	CDON-Ctrl
Q14353	0.198281	17.9726	1.92824	0.0818217	0.144936	-5.68604	CDON-Ctrl
Q7Z4H7	-0.130927	19.0911	-1.92516	0.0822428	0.145641	-5.6908	CDON-Ctrl
Q9UNF1	0.125705	21.1171	1.92494	0.0822726	0.145653	-5.69114	CDON-Ctrl
Q9NVA2	-0.219467	19.3495	-1.92475	0.0822992	0.145659	-5.69144	CDON-Ctrl
Q7L7X3	0.173002	17.1804	1.92453	0.0823289	0.145671	-5.69177	CDON-Ctrl
Q92567	-0.224199	14.757	-1.92362	0.0824538	0.145851	-5.69318	CDON-Ctrl
Q6IPU0	0.185005	17.239	1.923	0.0825387	0.145956	-5.69413	CDON-Ctrl
E9PRG8	-0.51502	18.4887	-1.9228	0.0825668	0.145956	-5.69445	CDON-Ctrl
O15116	0.153155	16.9513	1.92269	0.0825823	0.145956	-5.69462	CDON-Ctrl
Q8N3F0	0.208615	15.902	1.92138	0.0827627	0.146234	-5.69664	CDON-Ctrl
Q9BTE7	-0.151649	20.5366	-1.92074	0.0828505	0.146335	-5.69763	CDON-Ctrl
P10176	-0.344851	17.303	-1.92063	0.0828659	0.146335	-5.6978	CDON-Ctrl
Q99829	0.101116	21.1627	1.92021	0.082924	0.146377	-5.69845	CDON-Ctrl
Q7L2J0	0.113325	19.84	1.92012	0.082936	0.146377	-5.69858	CDON-Ctrl
A0A0U1RRE5	-0.417763	15.5201	-1.91984	0.0829757	0.146406	-5.69902	CDON-Ctrl
Q9NYB0	-0.135303	20.4139	-1.91728	0.0833299	0.14699	-5.70297	CDON-Ctrl
P0CG39	0.43038	20.316	1.91648	0.0834414	0.147145	-5.70421	CDON-Ctrl
O95881	0.0986684	21.9468	1.91596	0.083513	0.147231	-5.705	CDON-Ctrl
Q7KZ85	0.0642789	22.4569	1.91536	0.0835972	0.147338	-5.70593	CDON-Ctrl
O75964	0.159307	20.9391	1.91518	0.0836218	0.14734	-5.70621	CDON-Ctrl
O14972	0.20084	18.1085	1.91415	0.0837654	0.147552	-5.70779	CDON-Ctrl
Q5VWZ2	0.333804	19.3515	1.91396	0.0837921	0.147558	-5.70809	CDON-Ctrl
P14859	-0.174265	16.0872	-1.91316	0.083904	0.147714	-5.70932	CDON-Ctrl
Q01415	0.0763677	21.7771	1.91274	0.0839622	0.147775	-5.70997	CDON-Ctrl
Q9NP73	0.235051	18.0086	1.91088	0.0842227	0.14819	-5.71283	CDON-Ctrl
Q9NWS0	-0.123393	19.5994	-1.91073	0.0842447	0.14819	-5.71307	CDON-Ctrl
Q8IWP9	-0.242406	15.2472	-1.90946	0.0844228	0.148462	-5.71503	CDON-Ctrl
Q8NI08	-0.259103	16.1236	-1.90851	0.0845554	0.148627	-5.71648	CDON-Ctrl
O43808	0.259667	16.793	1.90846	0.0845636	0.148627	-5.71657	CDON-Ctrl
O15270	-0.115277	20.2446	-1.90371	0.085234	0.149764	-5.72387	CDON-Ctrl
Q9NX18	-0.209959	15.633	-1.90264	0.0853863	0.14999	-5.72552	CDON-Ctrl
Q9ULE0	-0.493873	15.0217	-1.89993	0.085772	0.150625	-5.72968	CDON-Ctrl
O60907	-0.162628	17.1148	-1.89955	0.0858257	0.150678	-5.73026	CDON-Ctrl
O75688	-0.0926241	21.799	-1.89796	0.086053	0.151035	-5.73271	CDON-Ctrl
Q86U44	-0.089135	19.2047	-1.89623	0.0863006	0.151394	-5.73536	CDON-Ctrl
P10144	-0.316983	16.5505	-1.8962	0.0863053	0.151394	-5.73541	CDON-Ctrl
O00311	0.18976	17.6347	1.89399	0.0866219	0.151907	-5.73879	CDON-Ctrl
P51948	-0.102282	19.0222	-1.89276	0.0867995	0.152176	-5.74068	CDON-Ctrl
O00194	0.165398	20.0252	1.89137	0.0870007	0.152486	-5.74282	CDON-Ctrl
Q9HB07	-0.121938	20.9576	-1.89095	0.0870619	0.152551	-5.74347	CDON-Ctrl
Q01813	0.0786257	23.759	1.89049	0.0871273	0.152624	-5.74416	CDON-Ctrl
P62826	0.0872595	24.8979	1.88878	0.0873755	0.152958	-5.74678	CDON-Ctrl
O43933	0.106199	18.3831	1.88868	0.0873907	0.152958	-5.74694	CDON-Ctrl
P53618	-0.104358	23.6002	-1.88867	0.0873909	0.152958	-5.74695	CDON-Ctrl
Q9UPR0	0.136772	16.3956	1.88655	0.0877001	0.153443	-5.7502	CDON-Ctrl
Q92530	0.120116	20.2198	1.88644	0.0877161	0.153443	-5.75037	CDON-Ctrl
Q5BJF6	-0.145292	15.1181	-1.88593	0.0877903	0.15346	-5.75115	CDON-Ctrl
Q9BTL3	-0.191102	19.1223	-1.8859	0.0877943	0.15346	-5.75119	CDON-Ctrl
Q9Y619	0.414931	16.2593	1.88587	0.0877987	0.15346	-5.75124	CDON-Ctrl
Q86V81	-0.301415	20.7617	-1.88459	0.0879857	0.153703	-5.7532	CDON-Ctrl
Q12982	-0.348089	14.7547	-1.88458	0.0879864	0.153703	-5.75321	CDON-Ctrl
Q9BR76	0.340631	19.5512	1.88347	0.0881491	0.153944	-5.75491	CDON-Ctrl
P61764	0.120359	19.3683	1.88055	0.0885769	0.154635	-5.75937	CDON-Ctrl
Q8NFF5	0.118632	19.5589	1.88044	0.0885935	0.154635	-5.75955	CDON-Ctrl
Q8IWY9	0.211352	17.39	1.8798	0.0886872	0.154756	-5.76052	CDON-Ctrl
Q9GZZ1	-0.0901171	21.3801	-1.87726	0.0890626	0.155368	-5.76441	CDON-Ctrl
Q96BZ8	-0.224072	18.1342	-1.87577	0.0892822	0.155708	-5.76668	CDON-Ctrl
Q8TAD8	0.173533	18.2615	1.87523	0.0893625	0.155805	-5.76751	CDON-Ctrl
Q8N1F8	0.181675	17.1701	1.87355	0.0896116	0.156196	-5.77007	CDON-Ctrl
Q7Z624	0.174106	18.1138	1.87304	0.0896867	0.156284	-5.77084	CDON-Ctrl
Q92989	-0.131133	19.0298	-1.86974	0.0901782	0.157098	-5.77587	CDON-Ctrl
P51606	0.371957	14.3239	1.86931	0.0902432	0.157167	-5.77653	CDON-Ctrl
P69905	0.411619	13.7968	1.86893	0.0903003	0.157223	-5.77712	CDON-Ctrl
Q9GZN7	-0.173322	17.1719	-1.86761	0.0904971	0.157523	-5.77912	CDON-Ctrl
Q9H9Q2	-0.103819	19.5825	-1.8665	0.0906641	0.15777	-5.78081	CDON-Ctrl
P13489	0.127996	23.1893	1.86622	0.0907067	0.157801	-5.78125	CDON-Ctrl
Q13868	-0.100892	20.2528	-1.86571	0.0907831	0.15789	-5.78202	CDON-Ctrl
P08246	-0.200307	16.8936	-1.86411	0.0910236	0.158265	-5.78445	CDON-Ctrl
P49593	0.131415	20.9372	1.86249	0.0912677	0.158634	-5.78691	CDON-Ctrl
Q9P0U3	0.121088	17.9811	1.86237	0.091286	0.158634	-5.7871	CDON-Ctrl
Q8WTT2	0.193682	21.1284	1.86173	0.0913826	0.158738	-5.78807	CDON-Ctrl
Q9GZQ8	0.299868	17.097	1.86164	0.091396	0.158738	-5.78821	CDON-Ctrl
Q9HCG8	-0.0981423	20.5758	-1.86043	0.0915792	0.159012	-5.79005	CDON-Ctrl
Q9Y580	0.143809	17.7046	1.85735	0.092048	0.159782	-5.79474	CDON-Ctrl
Q9UBW7	-0.141822	17.1714	-1.85582	0.0922804	0.160142	-5.79705	CDON-Ctrl
Q9NPQ8	0.167747	19.2846	1.85417	0.0925331	0.160493	-5.79956	CDON-Ctrl
Q9NQT5	0.142938	19.6203	1.85417	0.0925334	0.160493	-5.79957	CDON-Ctrl
Q8TCD5	0.14753	17.4562	1.85366	0.0926116	0.160584	-5.80034	CDON-Ctrl
Q96G46	-0.0853701	21.4694	-1.85315	0.0926891	0.160675	-5.80111	CDON-Ctrl
Q9HAD4	-0.159226	17.642	-1.85235	0.0928114	0.160842	-5.80232	CDON-Ctrl
P40925	0.0952463	24.7471	1.85206	0.0928561	0.160876	-5.80276	CDON-Ctrl
P22415	-0.162173	16.8851	-1.85123	0.0929836	0.161053	-5.80402	CDON-Ctrl
Q68E01	-0.089744	20.493	-1.84974	0.0932124	0.161405	-5.80628	CDON-Ctrl
P83731	-0.272047	22.7985	-1.84807	0.0934709	0.161808	-5.80882	CDON-Ctrl
Q9BV44	0.127784	20.3056	1.84773	0.0935235	0.161825	-5.80933	CDON-Ctrl
Q96FZ2	-0.129734	16.6396	-1.84767	0.0935321	0.161825	-5.80942	CDON-Ctrl
P26038	-0.0994496	26.2533	-1.84744	0.0935681	0.161843	-5.80977	CDON-Ctrl
Q32P28	-0.0743406	20.6672	-1.84713	0.0936157	0.161881	-5.81024	CDON-Ctrl
P09132	-0.109126	20.1394	-1.84696	0.0936418	0.161882	-5.81049	CDON-Ctrl
Q8IX19	0.160582	18.3117	1.84567	0.0938425	0.162185	-5.81246	CDON-Ctrl
P46100	-0.0727346	20.6427	-1.84532	0.093896	0.162233	-5.81298	CDON-Ctrl
Q9HC07	0.277062	16.3364	1.84423	0.094066	0.162482	-5.81464	CDON-Ctrl
Q8WUB8	-0.0923257	19.2553	-1.84381	0.0941311	0.16255	-5.81527	CDON-Ctrl
P52758	0.216799	19.989	1.84357	0.0941686	0.162571	-5.81564	CDON-Ctrl
Q9H8Y8	0.155255	20.7413	1.84316	0.0942311	0.162634	-5.81625	CDON-Ctrl
O15056	0.0844511	18.7094	1.84267	0.0943077	0.162722	-5.81699	CDON-Ctrl
Q9NP97	0.126483	19.1461	1.84053	0.0946415	0.163253	-5.82023	CDON-Ctrl
Q9Y696	-0.0986903	21.5407	-1.83909	0.0948662	0.163596	-5.8224	CDON-Ctrl
Q9H6K4	0.204034	18.8749	1.83858	0.0949468	0.163691	-5.82318	CDON-Ctrl
Q9H1Y0	0.124424	18.1879	1.8366	0.0952578	0.164176	-5.82617	CDON-Ctrl
Q6IN84	0.1344	18.6267	1.83646	0.0952802	0.164176	-5.82639	CDON-Ctrl
Q9H9F9	0.161581	17.7524	1.83589	0.0953696	0.164285	-5.82725	CDON-Ctrl
P30086	-0.15029	23.8879	-1.83496	0.0955149	0.164491	-5.82864	CDON-Ctrl
Q5TDH0	0.0829143	20.2523	1.83195	0.0959913	0.165255	-5.8332	CDON-Ctrl
Q9H0I9	0.381367	15.7919	1.83182	0.0960108	0.165255	-5.83338	CDON-Ctrl
P55196	-0.0957935	17.9693	-1.83103	0.0961371	0.165427	-5.83459	CDON-Ctrl
Q86WA8	-0.219712	14.9894	-1.82877	0.0964946	0.165997	-5.83798	CDON-Ctrl
Q9BWG4	-0.250842	16.3297	-1.82837	0.0965595	0.166064	-5.8386	CDON-Ctrl
Q92611	0.21818	15.387	1.82783	0.0966448	0.166165	-5.83941	CDON-Ctrl
Q92759	0.107873	17.7515	1.82741	0.0967118	0.166235	-5.84004	CDON-Ctrl
O60884	0.0947146	22.6836	1.82472	0.0971416	0.166928	-5.84409	CDON-Ctrl
Q99676	-0.30797	15.603	-1.82449	0.097178	0.166945	-5.84444	CDON-Ctrl
Q9NQS7	0.367155	19.7665	1.82296	0.0974235	0.167322	-5.84674	CDON-Ctrl
Q86XL3	0.0931468	19.6652	1.82256	0.0974869	0.167385	-5.84734	CDON-Ctrl
O43427	-0.120228	19.8068	-1.82186	0.0976	0.167534	-5.8484	CDON-Ctrl
Q9HAS0	-0.113872	19.8041	-1.82115	0.0977135	0.167683	-5.84946	CDON-Ctrl
Q71SY5	-0.105194	17.4695	-1.81827	0.0981778	0.168434	-5.85379	CDON-Ctrl
Q00872	0.56553	12.2241	1.81762	0.0982826	0.168541	-5.85476	CDON-Ctrl
Q9UL33	0.169311	17.5804	1.8175	0.0983024	0.168541	-5.85495	CDON-Ctrl
Q02750	0.0717214	20.7723	1.81739	0.0983201	0.168541	-5.85511	CDON-Ctrl
O94903	0.0823176	20.7785	1.81566	0.0986001	0.168975	-5.85771	CDON-Ctrl
Q6UX53	0.374418	17.637	1.81463	0.0987686	0.169218	-5.85927	CDON-Ctrl
P42566	-0.102298	21.2849	-1.81343	0.0989636	0.169506	-5.86107	CDON-Ctrl
Q9BUR4	0.211998	15.5416	1.81178	0.0992319	0.16992	-5.86354	CDON-Ctrl
Q9NWQ9	-0.225534	16.3543	-1.81155	0.09927	0.169939	-5.86389	CDON-Ctrl
P49407	0.103908	21.4569	1.81134	0.0993035	0.16995	-5.8642	CDON-Ctrl
O75563	0.0870618	21.5347	1.81044	0.0994513	0.170157	-5.86556	CDON-Ctrl
Q8N9T8	-0.0788117	19.8478	-1.81025	0.099482	0.170164	-5.86584	CDON-Ctrl
P56282	0.240442	18.0518	1.80932	0.0996337	0.170377	-5.86723	CDON-Ctrl
Q9UL15	0.0995316	18.8246	1.80897	0.0996914	0.17043	-5.86776	CDON-Ctrl
Q03154	0.0911394	20.3477	1.80846	0.0997744	0.170525	-5.86851	CDON-Ctrl
Q9UIC8	0.109687	19.4958	1.807	0.100015	0.17089	-5.87071	CDON-Ctrl
Q96E11	0.204674	19.0881	1.80654	0.100091	0.170973	-5.8714	CDON-Ctrl
Q01518	-0.116294	25.1598	-1.80494	0.100353	0.171376	-5.87379	CDON-Ctrl
Q66K14	0.124637	19.1299	1.80445	0.100434	0.171468	-5.87452	CDON-Ctrl
P86790	-0.103912	20.3942	-1.80414	0.100486	0.171509	-5.87499	CDON-Ctrl
Q96K49	-0.197398	15.5037	-1.80178	0.100875	0.172128	-5.87852	CDON-Ctrl
O95427	0.277369	14.9641	1.79632	0.101783	0.17363	-5.88668	CDON-Ctrl
Q15121	-0.131307	19.0988	-1.79551	0.101919	0.173787	-5.8879	CDON-Ctrl
Q8IY22	-0.272641	17.9952	-1.79545	0.10193	0.173787	-5.88799	CDON-Ctrl
Q13523	0.0703444	22.1684	1.79457	0.102077	0.173991	-5.8893	CDON-Ctrl
Q5JWR5	-0.533733	18.2697	-1.79428	0.102125	0.174025	-5.88973	CDON-Ctrl
Q9UKL6	0.156209	18.2476	1.79287	0.102361	0.174381	-5.89183	CDON-Ctrl
Q9NX00	0.156627	18.3744	1.79204	0.102501	0.174572	-5.89308	CDON-Ctrl
Q16763	-0.10462	19.856	-1.79124	0.102635	0.174753	-5.89426	CDON-Ctrl
Q96EY5	0.191017	16.1845	1.79065	0.102734	0.174875	-5.89514	CDON-Ctrl
Q9Y5Y0	0.171688	15.2284	1.79023	0.102805	0.174949	-5.89577	CDON-Ctrl
Q6P1X6	0.204556	17.0072	1.78988	0.102865	0.175004	-5.8963	CDON-Ctrl
Q13422	-0.228511	20.3355	-1.78886	0.103036	0.175247	-5.89781	CDON-Ctrl
Q9UBQ0	0.0848704	22.0713	1.78857	0.103086	0.175285	-5.89825	CDON-Ctrl
Q99614	-0.0686612	21.6039	-1.78838	0.103117	0.175291	-5.89853	CDON-Ctrl
Q15052	-0.11774	22.2765	-1.78763	0.103244	0.175459	-5.89964	CDON-Ctrl
P37108	-0.204903	22.2051	-1.7869	0.103369	0.175624	-5.90074	CDON-Ctrl
Q9BYD6	0.114161	20.8365	1.78528	0.103643	0.176043	-5.90315	CDON-Ctrl
Q96SN8	-0.151401	17.4694	-1.78497	0.103696	0.176085	-5.90361	CDON-Ctrl
O00258	0.301359	14.6144	1.78466	0.103748	0.176127	-5.90407	CDON-Ctrl
Q8NF37	0.123679	20.081	1.78405	0.103851	0.176254	-5.90497	CDON-Ctrl
O43929	0.172711	19.0841	1.78273	0.104077	0.17659	-5.90695	CDON-Ctrl
P42345	-0.0687597	21.1061	-1.78174	0.104246	0.17683	-5.90842	CDON-Ctrl
Q16186	-0.223224	21.7796	-1.78146	0.104293	0.176861	-5.90883	CDON-Ctrl
Q9NRZ9	-0.0838717	20.0652	-1.78069	0.104425	0.177037	-5.90998	CDON-Ctrl
Q9Y6V0	-0.21307	17.84	-1.77955	0.104621	0.177322	-5.91168	CDON-Ctrl
Q9NXX6	0.164762	17.2847	1.77925	0.104671	0.177359	-5.91212	CDON-Ctrl
P60510	-0.0874614	19.9542	-1.77816	0.104858	0.17761	-5.91374	CDON-Ctrl
P21127	-0.105342	19.49	-1.77806	0.104874	0.17761	-5.91388	CDON-Ctrl
Q8NI22	0.181836	17.2339	1.77686	0.105081	0.177881	-5.91567	CDON-Ctrl
P07195	-0.151382	24.7766	-1.7768	0.105091	0.177881	-5.91575	CDON-Ctrl
P08047	0.124128	18.257	1.77622	0.105192	0.178004	-5.91662	CDON-Ctrl
Q5SNT2	0.1136	16.8088	1.776	0.10523	0.17802	-5.91695	CDON-Ctrl
P21333	-0.0789319	25.3337	-1.77423	0.105535	0.178489	-5.91958	CDON-Ctrl
P61421	0.115234	20.244	1.77257	0.105821	0.178925	-5.92203	CDON-Ctrl
Q96AP0	-0.233945	15.4091	-1.77204	0.105913	0.179033	-5.92283	CDON-Ctrl
Q96IU4	0.270084	21.2299	1.76945	0.106363	0.179745	-5.92667	CDON-Ctrl
Q9UQR0	0.135885	18.8977	1.76903	0.106436	0.17982	-5.92729	CDON-Ctrl
Q96NB2	0.338651	15.8465	1.76783	0.106645	0.180108	-5.92907	CDON-Ctrl
Q9BVQ7	0.209076	17.921	1.76772	0.106663	0.180108	-5.92922	CDON-Ctrl
Q9BXB4	0.148141	17.512	1.76728	0.10674	0.18019	-5.92988	CDON-Ctrl
Q6PJI9	0.159148	17.1709	1.7663	0.106912	0.180432	-5.93134	CDON-Ctrl
Q9H9A7	-0.132	16.3049	-1.76579	0.107001	0.180516	-5.93209	CDON-Ctrl
Q9UK41	0.0828457	19.5275	1.76565	0.107024	0.180516	-5.93229	CDON-Ctrl
O00459	-0.229202	16.5888	-1.76529	0.107087	0.180516	-5.93282	CDON-Ctrl
O94927	0.133765	19.1665	1.76521	0.107102	0.180516	-5.93295	CDON-Ctrl
Q5MNZ6	0.381097	15.8196	1.7652	0.107104	0.180516	-5.93296	CDON-Ctrl
Q15833	0.168299	18.951	1.76503	0.107134	0.180517	-5.93321	CDON-Ctrl
Q7Z7G8	0.228064	15.1324	1.76388	0.107335	0.180808	-5.93492	CDON-Ctrl
P32519	-0.144155	18.5693	-1.76335	0.107427	0.180877	-5.93569	CDON-Ctrl
Q9BPX5	-0.181072	20.331	-1.76332	0.107433	0.180877	-5.93574	CDON-Ctrl
Q9BXW9	-0.0859278	19.9426	-1.76277	0.107529	0.180958	-5.93655	CDON-Ctrl
Q9H3U1	-0.0619795	22.94	-1.76272	0.107538	0.180958	-5.93663	CDON-Ctrl
P42773	-0.165818	21.4426	-1.7623	0.107612	0.181033	-5.93725	CDON-Ctrl
Q9BT43	0.27911	15.6106	1.76115	0.107814	0.181324	-5.93894	CDON-Ctrl
O43290	-0.0971871	22.6324	-1.76037	0.107951	0.181507	-5.9401	CDON-Ctrl
P62256	0.0882106	19.3024	1.76014	0.107992	0.181527	-5.94044	CDON-Ctrl
P56277	-0.265489	17.6362	-1.75819	0.108336	0.182058	-5.94332	CDON-Ctrl
Q8NCN4	-0.121923	17.0134	-1.75802	0.108366	0.182059	-5.94357	CDON-Ctrl
O15173	0.335731	21.4397	1.75748	0.108463	0.182174	-5.94438	CDON-Ctrl
Q684P5	0.116262	19.3399	1.75688	0.108568	0.182262	-5.94525	CDON-Ctrl
Q9BUA3	-0.396385	15.882	-1.75685	0.108573	0.182262	-5.9453	CDON-Ctrl
Q00535	0.0718435	20.8442	1.75645	0.108644	0.182311	-5.94589	CDON-Ctrl
P00414	-0.125184	17.2946	-1.75636	0.10866	0.182311	-5.94602	CDON-Ctrl
Q6NYC8	-0.0696252	21.4287	-1.75602	0.10872	0.182364	-5.94652	CDON-Ctrl
Q99816	0.0815667	20.4851	1.75542	0.108827	0.182494	-5.94741	CDON-Ctrl
Q08043	-0.324228	16.1502	-1.75456	0.108979	0.182701	-5.94867	CDON-Ctrl
Q5RI15	0.0971851	18.091	1.75402	0.109076	0.182815	-5.94948	CDON-Ctrl
O75663	0.0981415	21.8594	1.75326	0.109211	0.182992	-5.95059	CDON-Ctrl
Q9NVE7	0.0698686	19.9926	1.75264	0.109322	0.183131	-5.95152	CDON-Ctrl
Q9NX24	-0.0848707	20.0277	-1.75111	0.109594	0.183537	-5.95376	CDON-Ctrl
O95182	-0.156067	18.9262	-1.7506	0.109686	0.18362	-5.95452	CDON-Ctrl
P46952	0.227581	15.2577	1.75051	0.109701	0.18362	-5.95465	CDON-Ctrl
Q9Y282	0.115685	19.4622	1.74971	0.109844	0.18381	-5.95582	CDON-Ctrl
Q08554	-0.354145	18.494	-1.7494	0.109901	0.183856	-5.95629	CDON-Ctrl
P62942	0.120348	20.8029	1.74842	0.110076	0.1841	-5.95773	CDON-Ctrl
Q9H814	-0.211495	18.736	-1.74603	0.110505	0.184769	-5.96124	CDON-Ctrl
Q8NCN5	0.112994	20.0375	1.74574	0.110557	0.184808	-5.96167	CDON-Ctrl
P0CG38	0.216412	16.1863	1.74484	0.110719	0.185016	-5.96299	CDON-Ctrl
Q9GZX9	-0.172213	16.975	-1.74473	0.11074	0.185016	-5.96317	CDON-Ctrl
Q5TKA1	0.159729	16.3333	1.74401	0.110869	0.185182	-5.96421	CDON-Ctrl
Q9H7N4	0.237738	19.2146	1.74371	0.110924	0.185225	-5.96466	CDON-Ctrl
P15515	0.277493	11.4215	1.76114	0.110973	0.185258	-5.94405	CDON-Ctrl
Q9Y4W2	-0.102274	20.0128	-1.7428	0.111088	0.185402	-5.966	CDON-Ctrl
P54920	0.105162	21.9827	1.74216	0.111203	0.185544	-5.96693	CDON-Ctrl
O96000	0.141701	20.6109	1.74184	0.111263	0.185594	-5.96742	CDON-Ctrl
Q8NAV1	-0.0945169	20.1943	-1.7403	0.111541	0.186009	-5.96967	CDON-Ctrl
Q8WU90	-0.16833	22.0698	-1.73998	0.111599	0.186057	-5.97014	CDON-Ctrl
Q6P1L8	-0.19925	18.4172	-1.7394	0.111704	0.186167	-5.97099	CDON-Ctrl
Q3MIT2	0.132591	17.696	1.73929	0.111724	0.186167	-5.97115	CDON-Ctrl
Q8N2M8	-0.23388	15.9943	-1.73783	0.111991	0.186563	-5.9733	CDON-Ctrl
Q8N2W9	-0.121489	16.7837	-1.7372	0.112105	0.186704	-5.97422	CDON-Ctrl
Q8IWW6	0.191363	14.7737	1.73573	0.112373	0.187101	-5.97638	CDON-Ctrl
P61026	0.123532	22.9154	1.73348	0.112785	0.187737	-5.97967	CDON-Ctrl
Q99595	-0.226104	15.0742	-1.73219	0.113021	0.188081	-5.98156	CDON-Ctrl
P52790	0.150756	16.7587	1.73058	0.113318	0.188525	-5.98392	CDON-Ctrl
Q7L591	0.140733	19.7264	1.72717	0.113948	0.189523	-5.98892	CDON-Ctrl
Q15047	-0.148534	17.4769	-1.72627	0.114115	0.189751	-5.99024	CDON-Ctrl
Q9NX07	0.249507	15.7435	1.72587	0.114187	0.189822	-5.99081	CDON-Ctrl
Q9Y5S1	0.181262	16.3073	1.72557	0.114243	0.189865	-5.99125	CDON-Ctrl
Q5VWJ9	0.254267	16.4053	1.72328	0.11467	0.190524	-5.99461	CDON-Ctrl
Q9H497	0.143252	17.0923	1.72294	0.114733	0.190579	-5.99511	CDON-Ctrl
Q9NYK5	-0.066316	21.2049	-1.72043	0.115201	0.191306	-5.99877	CDON-Ctrl
P82912	0.166464	16.7643	1.71819	0.115621	0.191953	-6.00204	CDON-Ctrl
Q96QU8	-0.100364	18.7882	-1.71705	0.115834	0.192257	-6.0037	CDON-Ctrl
Q99996	-0.124349	20.1361	-1.71372	0.116461	0.193246	-6.00855	CDON-Ctrl
P52739	-0.499354	13.3639	-1.7132	0.11656	0.193359	-6.00931	CDON-Ctrl
Q96EV8	-0.261616	17.5481	-1.71272	0.116651	0.193459	-6.01001	CDON-Ctrl
P07737	0.121065	25.1955	1.71211	0.116766	0.193599	-6.0109	CDON-Ctrl
Q9Y6I4	-0.178661	18.6269	-1.71186	0.116812	0.193625	-6.01125	CDON-Ctrl
Q9BXX3	0.211729	17.2003	1.71	0.117164	0.194158	-6.01396	CDON-Ctrl
Q99447	-0.0851181	20.6067	-1.70977	0.117209	0.194182	-6.0143	CDON-Ctrl
Q8NFQ8	-0.153973	17.7672	-1.70881	0.117391	0.194432	-6.01569	CDON-Ctrl
P09651	-0.0994148	25.5659	-1.70828	0.117492	0.194548	-6.01646	CDON-Ctrl
P10636	-0.0931632	18.231	-1.70561	0.118	0.195338	-6.02034	CDON-Ctrl
Q5ST30	-0.0831674	18.3836	-1.7054	0.118041	0.195355	-6.02065	CDON-Ctrl
Q7Z569	-0.0949264	18.9559	-1.70482	0.118152	0.195399	-6.02149	CDON-Ctrl
Q96FZ7	0.139995	17.98	1.70482	0.118152	0.195399	-6.02149	CDON-Ctrl
P07332	0.204445	17.7458	1.70477	0.118161	0.195399	-6.02156	CDON-Ctrl
P49848	-0.0873037	18.7393	-1.70416	0.118277	0.195504	-6.02244	CDON-Ctrl
P41743	0.0890053	18.1697	1.70412	0.118286	0.195504	-6.02251	CDON-Ctrl
Q96HE9	-0.215089	15.0878	-1.70366	0.118374	0.195599	-6.02318	CDON-Ctrl
Q6JQN1	0.0724316	17.3693	1.70227	0.118641	0.195989	-6.0252	CDON-Ctrl
Q14676	0.242564	21.5278	1.7015	0.118788	0.196181	-6.02631	CDON-Ctrl
P48723	-0.155121	17.8708	-1.70024	0.119031	0.196529	-6.02814	CDON-Ctrl
Q9NYM9	-0.163185	15.6384	-1.6981	0.119443	0.197159	-6.03124	CDON-Ctrl
Q96HW7	-0.0762431	19.9828	-1.6974	0.119579	0.197331	-6.03225	CDON-Ctrl
Q14498	-0.0958096	22.1404	-1.69636	0.11978	0.197613	-6.03376	CDON-Ctrl
P13051	0.20513	15.4666	1.69617	0.119816	0.19762	-6.03403	CDON-Ctrl
Q9Y5S9	-0.0928837	20.6061	-1.69565	0.119917	0.197735	-6.03479	CDON-Ctrl
Q9UHW5	-0.193219	17.1153	-1.69343	0.120348	0.198393	-6.038	CDON-Ctrl
Q99470	0.265112	19.3114	1.69294	0.120443	0.198499	-6.03871	CDON-Ctrl
P17612	-0.0709033	19.8135	-1.69157	0.12071	0.198887	-6.04069	CDON-Ctrl
Q9H6R7	0.140099	19.1483	1.69096	0.120829	0.199032	-6.04157	CDON-Ctrl
P08311	0.117922	20.4051	1.69032	0.120953	0.199184	-6.04249	CDON-Ctrl
Q9NVM4	-0.146144	17.2227	-1.69006	0.121005	0.199218	-6.04288	CDON-Ctrl
Q96RL7	0.104233	19.561	1.68988	0.121041	0.199224	-6.04314	CDON-Ctrl
Q9Y3Q3	-0.14467	19.169	-1.68913	0.121186	0.199411	-6.04421	CDON-Ctrl
P30876	0.0658704	22.7245	1.68886	0.121239	0.199447	-6.0446	CDON-Ctrl
Q9NZK5	-0.0727312	20.4094	-1.68342	0.122309	0.201155	-6.05246	CDON-Ctrl
Q658P3	0.107827	17.5434	1.68188	0.122613	0.201598	-6.05468	CDON-Ctrl
Q9P2W1	0.232768	17.7086	1.68173	0.122642	0.201598	-6.0549	CDON-Ctrl
Q99496	-0.0944353	19.0195	-1.68086	0.122815	0.201829	-6.05615	CDON-Ctrl
Q9UJX5	-0.0961612	18.5879	-1.68041	0.122903	0.201885	-6.0568	CDON-Ctrl
Q96EK5	-0.0747565	20.2164	-1.68036	0.122913	0.201885	-6.05687	CDON-Ctrl
Q9GZT4	0.217613	17.3525	1.68019	0.122947	0.201888	-6.05711	CDON-Ctrl
P0C869	-0.395352	16.3001	-1.67992	0.123001	0.201921	-6.0575	CDON-Ctrl
P54098	-0.13731	17.3567	-1.67977	0.123031	0.201921	-6.05772	CDON-Ctrl
Q13571	0.173598	15.4878	1.67795	0.123392	0.202435	-6.06034	CDON-Ctrl
Q5TEJ8	0.0922562	19.2983	1.67787	0.123408	0.202435	-6.06046	CDON-Ctrl
Q16594	-0.0986084	18.3344	-1.67686	0.123608	0.202711	-6.0619	CDON-Ctrl
Q86WR0	-0.0766383	20.8482	-1.67609	0.123762	0.202911	-6.06302	CDON-Ctrl
Q96FV9	0.0629596	21.3929	1.67532	0.123915	0.203108	-6.06412	CDON-Ctrl
Q6PD62	0.0575533	21.6213	1.67495	0.123989	0.203142	-6.06465	CDON-Ctrl
Q6PL18	0.109475	20.9527	1.6749	0.123999	0.203142	-6.06473	CDON-Ctrl
P08651	0.195324	18.738	1.67467	0.124045	0.203163	-6.06505	CDON-Ctrl
P13637	0.366354	18.2615	1.6744	0.124099	0.203199	-6.06544	CDON-Ctrl
Q9UHV7	-0.199472	14.8088	-1.6732	0.124339	0.20354	-6.06717	CDON-Ctrl
Q8NHQ9	0.14601	20.087	1.67018	0.124945	0.204452	-6.07151	CDON-Ctrl
Q8NFH5	0.172666	18.1945	1.6701	0.124961	0.204452	-6.07162	CDON-Ctrl
Q9BUV8	0.132882	17.3817	1.66979	0.125024	0.204502	-6.07207	CDON-Ctrl
P26196	0.0625791	22.1627	1.66938	0.125106	0.204584	-6.07266	CDON-Ctrl
P10451	0.219833	15.9742	1.66876	0.12523	0.204733	-6.07354	CDON-Ctrl
O75586	-0.130199	17.7669	-1.66847	0.12529	0.204779	-6.07397	CDON-Ctrl
Q6P2E9	0.0719965	22.702	1.66818	0.125348	0.20482	-6.07438	CDON-Ctrl
O43813	0.0720375	21.4979	1.66789	0.125406	0.204863	-6.07479	CDON-Ctrl
Q5M775	0.145102	18.5516	1.66672	0.125643	0.205173	-6.07648	CDON-Ctrl
Q16514	-0.117861	17.2649	-1.66663	0.125661	0.205173	-6.0766	CDON-Ctrl
Q9NVR0	-0.118196	16.4381	-1.6661	0.125767	0.205294	-6.07736	CDON-Ctrl
Q9NRY5	0.0766006	19.4447	1.66562	0.125865	0.205397	-6.07804	CDON-Ctrl
Q9H267	0.0840141	19.7605	1.66539	0.125912	0.205397	-6.07838	CDON-Ctrl
Q8NEN9	0.108184	16.7944	1.66521	0.125947	0.205397	-6.07863	CDON-Ctrl
Q13107	0.0810001	20.5252	1.66515	0.125961	0.205397	-6.07873	CDON-Ctrl
Q9Y2G3	0.142984	17.8721	1.66468	0.126056	0.205457	-6.0794	CDON-Ctrl
Q9BSK1	-0.19038	15.1556	-1.66465	0.126062	0.205457	-6.07944	CDON-Ctrl
Q8WYA6	0.0672662	21.9758	1.66243	0.126511	0.206135	-6.08261	CDON-Ctrl
O00453	-0.125961	17.1707	-1.66189	0.126621	0.206261	-6.08338	CDON-Ctrl
Q86VR2	0.193509	17.6324	1.6611	0.126782	0.20647	-6.08452	CDON-Ctrl
Q02447	0.200887	17.34	1.66015	0.126975	0.206732	-6.08587	CDON-Ctrl
Q13151	-0.164519	23.6059	-1.65798	0.12742	0.207401	-6.08898	CDON-Ctrl
Q9UPN3	-0.0770107	24.196	-1.65768	0.127481	0.207412	-6.08941	CDON-Ctrl
O95104	-0.126168	20.6635	-1.65763	0.127492	0.207412	-6.08949	CDON-Ctrl
P35250	0.089407	21.947	1.65553	0.127922	0.208058	-6.09248	CDON-Ctrl
Q15436	0.0565469	20.6531	1.65456	0.128121	0.208328	-6.09387	CDON-Ctrl
O15067	-0.0588304	23.1469	-1.65249	0.128548	0.208968	-6.09682	CDON-Ctrl
Q15007	-0.0768448	20.3807	-1.65233	0.128581	0.208969	-6.09705	CDON-Ctrl
Q96L14	0.179622	13.0717	1.65123	0.128807	0.209283	-6.09862	CDON-Ctrl
P68400	-0.130171	22.1228	-1.65086	0.128884	0.209324	-6.09914	CDON-Ctrl
Q8TCF1	0.217498	14.7096	1.65079	0.128899	0.209324	-6.09925	CDON-Ctrl
Q9Y5W9	0.199945	15.2801	1.64863	0.129346	0.209996	-6.10232	CDON-Ctrl
P29475	-0.440188	14.9095	-1.64555	0.129985	0.21098	-6.10671	CDON-Ctrl
Q9NWT8	0.105686	16.8479	1.64396	0.130318	0.211466	-6.10898	CDON-Ctrl
Q92599	0.0977788	19.0511	1.64344	0.130426	0.211587	-6.10971	CDON-Ctrl
P13498	-0.183752	19.1329	-1.64284	0.130552	0.211737	-6.11057	CDON-Ctrl
P31323	-0.096502	19.1962	-1.64238	0.130648	0.211838	-6.11122	CDON-Ctrl
Q9BPW9	0.140204	16.4092	1.64187	0.130754	0.211955	-6.11194	CDON-Ctrl
Q8IXK0	0.178428	18.6761	1.64068	0.131004	0.212307	-6.11364	CDON-Ctrl
Q14746	0.07226	18.7839	1.63998	0.13115	0.212489	-6.11462	CDON-Ctrl
Q96EB6	0.122448	19.5214	1.63982	0.131185	0.21249	-6.11486	CDON-Ctrl
Q8N5X7	0.102972	17.9536	1.6396	0.131231	0.21251	-6.11517	CDON-Ctrl
Q13488	0.107737	17.459	1.63625	0.131936	0.213546	-6.11992	CDON-Ctrl
Q8NBN7	0.216523	17.6169	1.63624	0.131938	0.213546	-6.11994	CDON-Ctrl
Q53T59	0.124456	19.3324	1.63584	0.132022	0.213628	-6.1205	CDON-Ctrl
P13747	-0.143094	17.4695	-1.63481	0.13224	0.213898	-6.12196	CDON-Ctrl
Q14651	-0.0847269	19.9157	-1.63473	0.132257	0.213898	-6.12208	CDON-Ctrl
P49321	-0.079898	23.9266	-1.63267	0.132694	0.21455	-6.125	CDON-Ctrl
Q86VH2	-0.483832	13.8271	-1.63137	0.13297	0.214941	-6.12684	CDON-Ctrl
O75592	0.0729424	23.9204	1.63089	0.133072	0.215051	-6.12752	CDON-Ctrl
Q8TEA8	-0.147589	19.3424	-1.62881	0.133515	0.215711	-6.13046	CDON-Ctrl
Q9UMR5	-0.266672	14.5501	-1.62522	0.134282	0.216896	-6.13553	CDON-Ctrl
Q6N069	0.154704	18.3001	1.62456	0.134424	0.217064	-6.13647	CDON-Ctrl
Q9ULZ3	-0.0646197	21.4315	-1.62442	0.134455	0.217064	-6.13667	CDON-Ctrl
Q6P1X5	-0.0924291	18.2994	-1.62357	0.134637	0.217303	-6.13787	CDON-Ctrl
Q9P258	0.0927892	24.6738	1.62228	0.134914	0.217695	-6.13969	CDON-Ctrl
Q9Y6G9	0.0622332	22.2852	1.6216	0.135061	0.217876	-6.14065	CDON-Ctrl
Q8TCG2	-0.153048	17.2208	-1.62138	0.135109	0.217898	-6.14097	CDON-Ctrl
P11274	-0.097286	17.7904	-1.62077	0.13524	0.218053	-6.14182	CDON-Ctrl
Q96KC8	-0.103072	19.8305	-1.6203	0.135341	0.218078	-6.14248	CDON-Ctrl
Q01167	-0.142833	17.5289	-1.62009	0.135386	0.218078	-6.14277	CDON-Ctrl
P38159	0.127997	23.3571	1.61993	0.135422	0.218078	-6.14301	CDON-Ctrl
Q15468	0.453917	13.8173	1.61991	0.135424	0.218078	-6.14303	CDON-Ctrl
Q9NSP4	0.262321	16.2023	1.6199	0.135428	0.218078	-6.14305	CDON-Ctrl
P16403	0.563358	20.4464	1.61894	0.135635	0.218357	-6.1444	CDON-Ctrl
Q6PI26	0.258282	17.2685	1.61796	0.135847	0.218587	-6.14578	CDON-Ctrl
O60291	0.359791	14.888	1.61796	0.135848	0.218587	-6.14578	CDON-Ctrl
Q7LBR1	-0.191793	20.7356	-1.61701	0.136054	0.218864	-6.14713	CDON-Ctrl
Q9UPT8	-0.0628129	21.2442	-1.61647	0.136171	0.218997	-6.14789	CDON-Ctrl
P07311	0.069456	19.7883	1.61623	0.136223	0.219024	-6.14822	CDON-Ctrl
O96028	-0.0906401	19.892	-1.61579	0.136318	0.219121	-6.14884	CDON-Ctrl
Q9NV66	0.158279	17.1545	1.61554	0.136373	0.219153	-6.14919	CDON-Ctrl
O43293	0.15308	18.3564	1.61454	0.13659	0.219447	-6.1506	CDON-Ctrl
Q96LT9	0.212739	15.1787	1.61413	0.13668	0.219485	-6.15118	CDON-Ctrl
Q7Z628	-0.269763	15.3482	-1.61411	0.136683	0.219485	-6.1512	CDON-Ctrl
Q9NX58	0.258411	23.0476	1.61364	0.136786	0.219595	-6.15187	CDON-Ctrl
A0A087WV53	0.190401	16.5995	1.61153	0.137247	0.220278	-6.15483	CDON-Ctrl
Q9HCN4	-0.0982378	18.7006	-1.60975	0.137636	0.220794	-6.15733	CDON-Ctrl
Q07817	0.197108	16.9505	1.60974	0.137638	0.220794	-6.15735	CDON-Ctrl
O15379	-0.111618	17.9754	-1.60868	0.137871	0.221111	-6.15883	CDON-Ctrl
Q96MH6	0.201295	15.4358	1.60798	0.138025	0.221302	-6.15982	CDON-Ctrl
Q8WZ73	-0.314315	15.4263	-1.60616	0.138426	0.221889	-6.16238	CDON-Ctrl
Q8N3C0	-0.0679125	22.4677	-1.60596	0.138469	0.221901	-6.16265	CDON-Ctrl
Q5VZL5	-0.0953145	19.8084	-1.60473	0.13874	0.222279	-6.16438	CDON-Ctrl
Q9BW92	-0.0972143	20.7184	-1.60382	0.138941	0.222545	-6.16565	CDON-Ctrl
Q9BV38	-0.115459	20.6346	-1.60333	0.13905	0.222663	-6.16635	CDON-Ctrl
O75449	-0.0989877	19.0773	-1.60306	0.139109	0.222701	-6.16672	CDON-Ctrl
Q9UJU6	0.0646578	22.5517	1.60145	0.139466	0.223215	-6.16897	CDON-Ctrl
Q15428	-0.106111	22.0261	-1.60128	0.139503	0.223218	-6.16921	CDON-Ctrl
Q9Y697	0.121903	18.3223	1.59942	0.139916	0.223824	-6.17182	CDON-Ctrl
Q9BZE9	-0.0669833	20.1703	-1.59829	0.140169	0.224171	-6.1734	CDON-Ctrl
Q8IXM2	0.139762	19.5995	1.59747	0.140351	0.224405	-6.17455	CDON-Ctrl
P56270	0.282536	15.6714	1.59716	0.140419	0.224458	-6.17497	CDON-Ctrl
Q9UP83	-0.0897632	19.7084	-1.59669	0.140526	0.224571	-6.17564	CDON-Ctrl
O60934	-0.0808401	20.7346	-1.59617	0.14064	0.224666	-6.17636	CDON-Ctrl
Q7Z6E9	0.0835526	20.5188	1.5961	0.140656	0.224666	-6.17646	CDON-Ctrl
Q9GZR1	-0.223125	15.2684	-1.59559	0.140771	0.224793	-6.17718	CDON-Ctrl
P31689	-0.0671298	22.9247	-1.59542	0.140808	0.224795	-6.17741	CDON-Ctrl
Q16656	-0.0963484	19.193	-1.59522	0.140853	0.22481	-6.17769	CDON-Ctrl
Q5T440	0.155461	16.7246	1.59494	0.140917	0.224855	-6.17809	CDON-Ctrl
Q9NWZ3	-0.0615391	19.7359	-1.59423	0.141076	0.225053	-6.17908	CDON-Ctrl
Q92844	-0.153351	16.6956	-1.59353	0.141231	0.225243	-6.18005	CDON-Ctrl
Q6WCQ1	-0.333564	16.4956	-1.59152	0.141684	0.225909	-6.18286	CDON-Ctrl
O43447	0.0893396	22.1527	1.58893	0.142267	0.226781	-6.18647	CDON-Ctrl
O95563	0.234606	18.2177	1.58772	0.14254	0.227158	-6.18815	CDON-Ctrl
Q14738	-0.130551	19.7528	-1.58735	0.142623	0.227234	-6.18867	CDON-Ctrl
P62310	-0.0718191	19.7876	-1.58562	0.143015	0.227801	-6.19108	CDON-Ctrl
Q9NRP2	-0.200793	16.4372	-1.5846	0.143247	0.228113	-6.1925	CDON-Ctrl
P63279	0.215404	21.1693	1.58146	0.143962	0.229194	-6.19687	CDON-Ctrl
Q8N511	0.14088	17.1429	1.58035	0.144215	0.229538	-6.19841	CDON-Ctrl
P20700	0.0746049	25.5695	1.58	0.144294	0.229607	-6.19889	CDON-Ctrl
O15511	0.0840862	21.9481	1.57931	0.144452	0.229782	-6.19985	CDON-Ctrl
Q12899	0.115358	18.841	1.5792	0.144477	0.229782	-6.20001	CDON-Ctrl
P42772	0.300899	14.6932	1.57894	0.144537	0.22982	-6.20037	CDON-Ctrl
Q8TEQ6	0.0546585	22.623	1.57861	0.144612	0.229882	-6.20083	CDON-Ctrl
P56134	0.109805	18.3245	1.5783	0.144683	0.229936	-6.20125	CDON-Ctrl
P31749	-0.147847	17.0124	-1.5778	0.144798	0.230006	-6.20195	CDON-Ctrl
Q01433	-0.0570722	21.4639	-1.57747	0.144875	0.230006	-6.20242	CDON-Ctrl
Q9Y6B7	0.212521	17.3023	1.57744	0.144882	0.230006	-6.20246	CDON-Ctrl
P15309	0.318806	15.9119	1.57736	0.1449	0.230006	-6.20257	CDON-Ctrl
P50613	-0.217497	17.7272	-1.57732	0.144909	0.230006	-6.20262	CDON-Ctrl
Q86VP6	-0.0863665	24.3314	-1.57677	0.145035	0.230149	-6.20339	CDON-Ctrl
Q9NRG4	-0.273311	14.9416	-1.57504	0.145432	0.23072	-6.20578	CDON-Ctrl
O15372	-0.0753747	22.9296	-1.57461	0.145532	0.230821	-6.20638	CDON-Ctrl
P78330	0.105629	20.474	1.57376	0.145727	0.231072	-6.20756	CDON-Ctrl
O15504	-0.17064	16.2126	-1.57182	0.146174	0.231677	-6.21024	CDON-Ctrl
Q9H8G2	-0.135329	18.3081	-1.57179	0.146182	0.231677	-6.21028	CDON-Ctrl
Q12888	-0.0783962	20.3684	-1.5712	0.146318	0.231835	-6.2111	CDON-Ctrl
P07992	0.127696	17.5181	1.56755	0.147165	0.233118	-6.21615	CDON-Ctrl
O14545	0.112972	16.8021	1.56648	0.147413	0.233453	-6.21763	CDON-Ctrl
Q6ZU80	0.164803	16.9068	1.56572	0.147591	0.233677	-6.21868	CDON-Ctrl
Q9C0F0	0.208801	14.3521	1.56069	0.148766	0.235478	-6.22561	CDON-Ctrl
Q9H0Q0	0.101365	18.6625	1.56003	0.148921	0.235664	-6.22652	CDON-Ctrl
O60610	-0.0610639	24.0227	-1.55889	0.14919	0.23599	-6.2281	CDON-Ctrl
Q02224	-0.27771	16.9666	-1.55884	0.149202	0.23599	-6.22817	CDON-Ctrl
P50542	-0.214148	17.6481	-1.55836	0.149314	0.236109	-6.22883	CDON-Ctrl
Q92538	-0.0657793	21.4534	-1.55651	0.149751	0.23674	-6.23138	CDON-Ctrl
Q16775	0.0854022	19.5579	1.55633	0.149794	0.236749	-6.23163	CDON-Ctrl
O43707	0.0597246	24.7027	1.55606	0.149857	0.23679	-6.232	CDON-Ctrl
P02795	-0.249083	19.7477	-1.55575	0.14993	0.236846	-6.23242	CDON-Ctrl
Q2V2M9	-0.434121	16.5894	-1.55509	0.150088	0.237036	-6.23334	CDON-Ctrl
P00846	0.142522	18.6317	1.55466	0.150188	0.237136	-6.23393	CDON-Ctrl
P31327	0.0870759	18.0006	1.55338	0.150491	0.237554	-6.23568	CDON-Ctrl
O95777	-0.0663788	20.6461	-1.55275	0.150641	0.237732	-6.23655	CDON-Ctrl
Q8NEU8	0.220049	14.1099	1.55045	0.151189	0.238536	-6.23972	CDON-Ctrl
Q9UPU7	-0.160608	19.4549	-1.54977	0.151349	0.23873	-6.24064	CDON-Ctrl
Q9UBW8	-0.126569	19.7855	-1.54751	0.151889	0.239522	-6.24375	CDON-Ctrl
Q15004	0.129932	19.6292	1.54625	0.152191	0.239938	-6.24547	CDON-Ctrl
Q8IWC1	-0.129222	20.1876	-1.54606	0.152235	0.239948	-6.24573	CDON-Ctrl
P80511	-0.475061	15.2595	-1.54568	0.152326	0.240031	-6.24625	CDON-Ctrl
Q96MX3	0.313093	15.8371	1.54497	0.152498	0.240242	-6.24723	CDON-Ctrl
P46778	-0.211906	23.6659	-1.5436	0.152827	0.240701	-6.24911	CDON-Ctrl
Q14980	-0.0834081	24.5341	-1.54316	0.152931	0.240805	-6.2497	CDON-Ctrl
O75771	0.406396	13.6639	1.54238	0.153118	0.241002	-6.25077	CDON-Ctrl
P51817	-0.310518	16.6402	-1.54232	0.153133	0.241002	-6.25085	CDON-Ctrl
A8MW92	-0.283369	16.9963	-1.54215	0.153176	0.24101	-6.25109	CDON-Ctrl
Q9Y314	-0.0722124	21.5188	-1.54159	0.15331	0.241162	-6.25186	CDON-Ctrl
P62280	-0.11206	23.884	-1.54055	0.15356	0.241494	-6.25327	CDON-Ctrl
Q96AA3	0.139283	16.6045	1.53948	0.153818	0.24184	-6.25474	CDON-Ctrl
O75179	-0.138608	18.4315	-1.53862	0.154028	0.24211	-6.25592	CDON-Ctrl
Q12986	-0.190024	15.9649	-1.53833	0.154097	0.242158	-6.25631	CDON-Ctrl
Q8TAE6	-0.139972	17.0334	-1.53623	0.154606	0.242898	-6.25918	CDON-Ctrl
Q7Z7C8	-0.22847	16.499	-1.5355	0.154784	0.243117	-6.26018	CDON-Ctrl
Q8WVK7	0.135329	18.6004	1.53422	0.155095	0.243545	-6.26193	CDON-Ctrl
Q9Y483	0.199583	18.2721	1.53382	0.155193	0.243638	-6.26247	CDON-Ctrl
Q8WWI1	-0.0887386	18.9935	-1.53322	0.155339	0.243806	-6.26329	CDON-Ctrl
Q9ULA0	-0.130942	19.1672	-1.53271	0.155463	0.243941	-6.26399	CDON-Ctrl
Q7KZF4	-0.0574753	24.5923	-1.5314	0.155782	0.244333	-6.26576	CDON-Ctrl
Q9BY41	0.148555	16.8496	1.53137	0.15579	0.244333	-6.26581	CDON-Ctrl
Q9H490	0.139226	17.3412	1.53114	0.155848	0.244362	-6.26613	CDON-Ctrl
Q9Y3C6	0.121754	22.2517	1.53063	0.155972	0.244442	-6.26682	CDON-Ctrl
Q8IZ69	0.0770774	19.2408	1.53061	0.155976	0.244442	-6.26684	CDON-Ctrl
Q13615	-0.158707	15.8203	-1.53004	0.156116	0.244601	-6.26762	CDON-Ctrl
O75923	0.111874	18.6491	1.52842	0.156513	0.245163	-6.26983	CDON-Ctrl
P57088	0.0956938	21.0604	1.52799	0.156618	0.245266	-6.27041	CDON-Ctrl
P50336	0.239985	17.0174	1.52779	0.156666	0.24528	-6.27068	CDON-Ctrl
P35544	-0.580923	15.4944	-1.52754	0.156729	0.245318	-6.27103	CDON-Ctrl
Q8WVJ2	0.0890559	20.6592	1.52706	0.156847	0.245349	-6.27168	CDON-Ctrl
Q9UFF9	-0.20459	13.9773	-1.527	0.156861	0.245349	-6.27176	CDON-Ctrl
Q8TBB5	0.101311	18.0724	1.52686	0.156897	0.245349	-6.27196	CDON-Ctrl
Q5JPI3	0.15104	16.9206	1.52679	0.156913	0.245349	-6.27205	CDON-Ctrl
O75976	-0.0673439	20.0069	-1.5265	0.156983	0.245349	-6.27243	CDON-Ctrl
O43633	0.148577	21.9143	1.52648	0.15699	0.245349	-6.27247	CDON-Ctrl
P19397	0.194112	19.2447	1.52635	0.15702	0.245349	-6.27264	CDON-Ctrl
P11171	-0.116025	20.3468	-1.52615	0.15707	0.245365	-6.27291	CDON-Ctrl
Q9NWB7	0.152399	16.9359	1.52581	0.157155	0.245438	-6.27338	CDON-Ctrl
Q96H55	-0.126133	17.5757	-1.52555	0.157219	0.245478	-6.27374	CDON-Ctrl
P08684	0.338368	15.8955	1.52498	0.157358	0.245634	-6.2745	CDON-Ctrl
P39880	-0.120902	18.0735	-1.52377	0.157657	0.246039	-6.27615	CDON-Ctrl
Q8N1G4	0.0785783	22.2375	1.52337	0.157756	0.246134	-6.27669	CDON-Ctrl
Q8NB78	0.221185	15.0075	1.52217	0.158054	0.246537	-6.27833	CDON-Ctrl
Q04446	-0.0651765	22.4218	-1.52156	0.158204	0.246711	-6.27915	CDON-Ctrl
P15735	0.0981861	19.2574	1.51948	0.158721	0.247456	-6.28198	CDON-Ctrl
Q96D31	-0.252213	15.1908	-1.5184	0.158988	0.247811	-6.28343	CDON-Ctrl
P09661	-0.0689612	21.9831	-1.51693	0.159354	0.248239	-6.28543	CDON-Ctrl
Q96RU2	-0.121123	18.3826	-1.51684	0.159377	0.248239	-6.28555	CDON-Ctrl
Q99638	0.168805	17.2341	1.51669	0.159415	0.248239	-6.28576	CDON-Ctrl
Q14699	-0.0729504	21.0095	-1.51667	0.15942	0.248239	-6.28578	CDON-Ctrl
Q9NQ50	0.109412	18.7842	1.51609	0.159564	0.248382	-6.28657	CDON-Ctrl
Q13227	-0.360893	15.9743	-1.51598	0.15959	0.248382	-6.28671	CDON-Ctrl
Q6ZSJ8	0.144704	17.4103	1.51551	0.159708	0.248504	-6.28735	CDON-Ctrl
P16383	0.106371	17.6639	1.51467	0.159919	0.248772	-6.28849	CDON-Ctrl
P54198	-0.1269	17.8344	-1.51449	0.159963	0.24878	-6.28873	CDON-Ctrl
Q96II8	-0.225087	17.7409	-1.51296	0.160347	0.249315	-6.2908	CDON-Ctrl
Q9Y242	0.290933	13.6393	1.5125	0.160461	0.249348	-6.29142	CDON-Ctrl
O43353	-0.120087	15.8086	-1.51247	0.160468	0.249348	-6.29146	CDON-Ctrl
P21359	-0.210902	18.0628	-1.5124	0.160487	0.249348	-6.29156	CDON-Ctrl
Q9NVR5	-0.225494	14.5184	-1.51188	0.160618	0.249491	-6.29227	CDON-Ctrl
Q92934	-0.144914	15.0053	-1.51123	0.16078	0.249681	-6.29314	CDON-Ctrl
Q99961	0.22687	22.5561	1.50986	0.161124	0.250153	-6.29498	CDON-Ctrl
Q7Z7F0	-0.0965346	19.1528	-1.50971	0.161163	0.250153	-6.29519	CDON-Ctrl
Q7L2Z9	0.208212	17.572	1.50925	0.16128	0.250272	-6.29582	CDON-Ctrl
O75439	0.0937072	21.5313	1.5078	0.161644	0.250776	-6.29777	CDON-Ctrl
Q99575	0.081004	21.5199	1.5075	0.16172	0.250789	-6.29818	CDON-Ctrl
P35813	-0.110922	19.1175	-1.50741	0.161742	0.250789	-6.2983	CDON-Ctrl
Q9ULI0	0.101632	18.3257	1.5073	0.161771	0.250789	-6.29845	CDON-Ctrl
Q9H5U6	0.15221	17.1415	1.50694	0.161862	0.250868	-6.29893	CDON-Ctrl
Q9Y388	-0.114027	18.5078	-1.50645	0.161985	0.250986	-6.29959	CDON-Ctrl
O94919	-0.344838	14.6121	-1.50623	0.162041	0.250986	-6.29989	CDON-Ctrl
Q9HC21	0.118043	20.1443	1.50617	0.162057	0.250986	-6.29997	CDON-Ctrl
Q9H8Y5	0.0896189	19.0922	1.5053	0.162277	0.251229	-6.30114	CDON-Ctrl
Q13451	0.0496171	23.4413	1.50516	0.162313	0.251229	-6.30134	CDON-Ctrl
Q8IZP0	0.0817875	20.2396	1.50499	0.162355	0.251229	-6.30156	CDON-Ctrl
Q96HA7	0.0916716	19.1285	1.50492	0.162373	0.251229	-6.30166	CDON-Ctrl
O60427	-0.14129	17.5199	-1.50469	0.162431	0.251257	-6.30197	CDON-Ctrl
Q96CB8	-0.114174	18.9943	-1.50387	0.162639	0.251478	-6.30307	CDON-Ctrl
Q00688	0.0728199	23.1263	1.50381	0.162653	0.251478	-6.30315	CDON-Ctrl
Q9HCE5	0.1235	18.6681	1.50345	0.162746	0.25156	-6.30364	CDON-Ctrl
O94763	-0.0840824	19.2768	-1.50256	0.16297	0.251845	-6.30483	CDON-Ctrl
Q8IUR0	-0.0943958	18.5375	-1.50107	0.16335	0.252371	-6.30684	CDON-Ctrl
O14530	-0.150742	20.8133	-1.50015	0.163584	0.252515	-6.30807	CDON-Ctrl
Q9NZ52	-0.106789	18.2698	-1.50012	0.163592	0.252515	-6.30811	CDON-Ctrl
O60783	0.233308	15.1365	1.50009	0.1636	0.252515	-6.30815	CDON-Ctrl
Q14683	-0.0551454	24.4529	-1.50008	0.163604	0.252515	-6.30818	CDON-Ctrl
Q86SX6	0.108156	20.2969	1.49983	0.163666	0.252534	-6.30851	CDON-Ctrl
O94953	-0.291544	16.531	-1.49971	0.163696	0.252534	-6.30866	CDON-Ctrl
Q9H089	-0.0636274	20.3199	-1.49895	0.163891	0.252773	-6.30969	CDON-Ctrl
Q15831	0.274895	15.1719	1.49839	0.164035	0.252933	-6.31045	CDON-Ctrl
Q9UPY3	-0.0939292	18.4323	-1.49781	0.164181	0.253098	-6.31122	CDON-Ctrl
P17096	0.245626	21.893	1.49735	0.164299	0.253218	-6.31183	CDON-Ctrl
P51157	0.169425	16.8687	1.49675	0.164454	0.253324	-6.31265	CDON-Ctrl
Q9HC98	-0.187353	16.7253	-1.49671	0.164465	0.253324	-6.3127	CDON-Ctrl
P0CG08	0.244236	17.026	1.49661	0.164488	0.253324	-6.31283	CDON-Ctrl
P13284	-0.20125	16.2789	-1.49517	0.164858	0.25379	-6.31476	CDON-Ctrl
Q9H1K0	-0.276606	13.2592	-1.49512	0.164871	0.25379	-6.31483	CDON-Ctrl
P15170	0.0636066	21.9637	1.49399	0.165163	0.254162	-6.31635	CDON-Ctrl
Q13084	-0.159042	19.8802	-1.49387	0.165193	0.254162	-6.31651	CDON-Ctrl
Q5SVS4	-0.100838	17.127	-1.49357	0.165271	0.254219	-6.31692	CDON-Ctrl
Q06587	0.101514	19.1599	1.49281	0.165465	0.254456	-6.31793	CDON-Ctrl
Q86YV9	-0.080006	18.514	-1.49247	0.165552	0.254478	-6.31838	CDON-Ctrl
Q7Z3V4	0.26193	16.249	1.49244	0.16556	0.254478	-6.31842	CDON-Ctrl
Q8N490	0.12404	17.5411	1.49159	0.165781	0.254749	-6.31957	CDON-Ctrl
Q92581	-0.246172	14.8748	-1.49145	0.165817	0.254749	-6.31976	CDON-Ctrl
Q8NF91	0.294497	15.4207	1.491	0.165933	0.254865	-6.32036	CDON-Ctrl
Q9NVX0	0.125149	15.9106	1.49069	0.166012	0.254926	-6.32077	CDON-Ctrl
O95479	0.0957263	19.0994	1.48978	0.166247	0.255225	-6.32199	CDON-Ctrl
P14635	-0.0880364	20.2536	-1.48936	0.166357	0.255332	-6.32256	CDON-Ctrl
Q96RW7	0.144518	16.6978	1.48789	0.166737	0.255852	-6.32452	CDON-Ctrl
P17480	0.143292	22.9538	1.48762	0.166806	0.255896	-6.32488	CDON-Ctrl
O75817	-0.0743644	18.5524	-1.48589	0.167255	0.256523	-6.32719	CDON-Ctrl
Q9NWV4	-0.120867	21.042	-1.48556	0.167341	0.256592	-6.32763	CDON-Ctrl
Q9HD33	-0.121956	19.3409	-1.48197	0.168277	0.257952	-6.33243	CDON-Ctrl
Q9Y3D9	-0.0696717	19.5428	-1.48185	0.168309	0.257952	-6.33259	CDON-Ctrl
Q99832	-0.0871748	24.9465	-1.48151	0.168397	0.258023	-6.33304	CDON-Ctrl
Q86XI2	0.0699371	20.797	1.47915	0.169017	0.25891	-6.3362	CDON-Ctrl
Q15025	-0.369227	13.4874	-1.47751	0.169447	0.259506	-6.33838	CDON-Ctrl
Q9BRP4	0.0779841	19.8828	1.4762	0.169791	0.259971	-6.34012	CDON-Ctrl
P30740	0.078824	23.4932	1.47456	0.170222	0.260522	-6.3423	CDON-Ctrl
P46019	0.149572	18.516	1.47452	0.170233	0.260522	-6.34235	CDON-Ctrl
P52566	0.0954963	24.7861	1.47422	0.170313	0.260581	-6.34276	CDON-Ctrl
P19174	0.0848502	20.1396	1.47326	0.170566	0.260905	-6.34403	CDON-Ctrl
Q8NEC7	0.114947	19.1023	1.47183	0.170945	0.261421	-6.34593	CDON-Ctrl
Q68DK2	-0.237675	14.2925	-1.47073	0.171237	0.261805	-6.3474	CDON-Ctrl
Q9P246	0.180817	16.0183	1.47056	0.171283	0.261811	-6.34762	CDON-Ctrl
Q13404	-0.110723	20.4566	-1.47019	0.171379	0.261894	-6.3481	CDON-Ctrl
P55347	-0.293692	14.4077	-1.46994	0.171448	0.261936	-6.34845	CDON-Ctrl
Q96RR1	0.230272	16.3461	1.46949	0.171566	0.262054	-6.34904	CDON-Ctrl
Q9Y296	0.106059	18.952	1.46844	0.171844	0.262415	-6.35043	CDON-Ctrl
Q86U28	-0.198783	16.3142	-1.4682	0.171909	0.262451	-6.35075	CDON-Ctrl
Q8NBF2	-0.107626	20.6541	-1.46788	0.171993	0.262516	-6.35117	CDON-Ctrl
P46109	-0.0490659	21.3267	-1.46681	0.172281	0.262803	-6.3526	CDON-Ctrl
Q9UDX4	0.189759	17.807	1.46661	0.172332	0.262803	-6.35285	CDON-Ctrl
Q8WV74	0.18523	16.6875	1.46659	0.172339	0.262803	-6.35289	CDON-Ctrl
P11049	0.190982	16.2199	1.46656	0.172347	0.262803	-6.35293	CDON-Ctrl
Q96P63	-0.230242	17.8776	-1.46553	0.172621	0.263128	-6.35429	CDON-Ctrl
Q6NZ67	-0.277796	17.5246	-1.46544	0.172644	0.263128	-6.3544	CDON-Ctrl
Q92994	0.308464	12.6137	1.46509	0.172738	0.263208	-6.35487	CDON-Ctrl
Q9BUB7	0.177833	18.2384	1.46485	0.172802	0.263239	-6.35518	CDON-Ctrl
Q9Y3E7	-0.191026	18.3628	-1.46462	0.172863	0.263239	-6.35549	CDON-Ctrl
P42696	-0.243747	19.0151	-1.46455	0.172883	0.263239	-6.35559	CDON-Ctrl
Q9H223	0.0629064	21.035	1.4643	0.172951	0.263278	-6.35592	CDON-Ctrl
Q969F9	-0.112327	17.4503	-1.46396	0.173041	0.263327	-6.35637	CDON-Ctrl
O95249	-0.121496	19.4722	-1.46386	0.173066	0.263327	-6.35649	CDON-Ctrl
Q8N163	-0.0491988	23.2419	-1.46243	0.173452	0.26385	-6.3584	CDON-Ctrl
O95382	0.207606	13.1247	1.46071	0.173913	0.264405	-6.36067	CDON-Ctrl
Q96I51	-0.0754012	17.7158	-1.46068	0.173921	0.264405	-6.36071	CDON-Ctrl
Q9NWK9	0.149029	15.7709	1.4606	0.173942	0.264405	-6.36081	CDON-Ctrl
Q9H3S7	0.0685909	20.4045	1.46043	0.173989	0.264413	-6.36104	CDON-Ctrl
Q16760	-0.276019	15.5379	-1.45919	0.174322	0.264856	-6.36268	CDON-Ctrl
Q16595	-0.307233	15.6823	-1.45838	0.17454	0.265123	-6.36375	CDON-Ctrl
Q8IYI6	0.15825	19.7369	1.45806	0.174626	0.265166	-6.36417	CDON-Ctrl
Q9NYP9	-0.0699281	20.1902	-1.45796	0.174652	0.265166	-6.3643	CDON-Ctrl
Q9NRM2	0.3427	14.6964	1.45772	0.174718	0.265185	-6.36462	CDON-Ctrl
O43294	0.231355	14.742	1.45761	0.174749	0.265185	-6.36477	CDON-Ctrl
Q9BVL4	-0.0835954	18.7135	-1.45696	0.174922	0.265385	-6.36562	CDON-Ctrl
Q15696	0.351508	15.4752	1.45511	0.175423	0.266081	-6.36806	CDON-Ctrl
Q92879	-0.124876	19.7299	-1.45484	0.175497	0.26613	-6.36842	CDON-Ctrl
Q8N9V3	0.1285	17.1624	1.45394	0.17574	0.266433	-6.3696	CDON-Ctrl
Q96AE4	-0.0776089	22.954	-1.45082	0.17659	0.267658	-6.37372	CDON-Ctrl
Q86SG6	0.167248	14.6906	1.44931	0.177001	0.268217	-6.3757	CDON-Ctrl
P30679	-0.138175	16.3466	-1.44765	0.177453	0.268838	-6.37788	CDON-Ctrl
P55199	0.0991073	18.1891	1.44728	0.177555	0.268928	-6.37837	CDON-Ctrl
P58107	-0.347806	15.1002	-1.44592	0.177927	0.269426	-6.38015	CDON-Ctrl
O94830	-0.22173	13.3398	-1.44461	0.178287	0.269906	-6.38187	CDON-Ctrl
P49761	-0.152969	18.7838	-1.44327	0.178655	0.270399	-6.38363	CDON-Ctrl
Q9BPU6	0.465633	17.5177	1.44277	0.178794	0.270544	-6.38429	CDON-Ctrl
Q13478	0.123949	17.2765	1.44089	0.179311	0.271262	-6.38675	CDON-Ctrl
P11940	0.0743307	22.7185	1.4399	0.179584	0.27161	-6.38804	CDON-Ctrl
Q99467	0.204967	16.4694	1.43921	0.179776	0.271836	-6.38896	CDON-Ctrl
P27694	0.0560689	23.7423	1.43687	0.180422	0.272747	-6.39201	CDON-Ctrl
Q9NWW5	0.204027	14.7811	1.43645	0.180539	0.272859	-6.39256	CDON-Ctrl
O14874	0.0956841	17.9283	1.4357	0.180748	0.273083	-6.39354	CDON-Ctrl
P42892	0.134199	15.5147	1.43561	0.180774	0.273083	-6.39366	CDON-Ctrl
Q8NHG8	-0.0826195	17.4139	-1.43522	0.180881	0.273179	-6.39417	CDON-Ctrl
Q9GZY4	0.117694	16.7768	1.43488	0.180976	0.273258	-6.39461	CDON-Ctrl
Q08999	-0.221278	16.4747	-1.43435	0.181124	0.273383	-6.39531	CDON-Ctrl
Q8IZE3	-0.182153	14.7273	-1.43427	0.181146	0.273383	-6.39541	CDON-Ctrl
P10415	0.226502	17.9807	1.43197	0.181788	0.274287	-6.39842	CDON-Ctrl
O43237	-0.190924	15.8879	-1.43085	0.182101	0.274693	-6.39988	CDON-Ctrl
P41227	-0.0774055	21.8346	-1.4299	0.182365	0.274971	-6.40111	CDON-Ctrl
P41214	0.0687071	19.5032	1.42982	0.182389	0.274971	-6.40122	CDON-Ctrl
Q9H6N6	-0.173526	21.8455	-1.42972	0.182415	0.274971	-6.40134	CDON-Ctrl
P60842	0.0550633	23.6198	1.42783	0.182946	0.275706	-6.40381	CDON-Ctrl
Q8WZ82	0.134566	17.7902	1.42695	0.183193	0.276012	-6.40495	CDON-Ctrl
O60331	0.177787	16.4384	1.42534	0.183645	0.276627	-6.40704	CDON-Ctrl
Q5JUQ0	-0.181382	16.2453	-1.42335	0.184207	0.277407	-6.40963	CDON-Ctrl
Q12769	0.0666705	21.6565	1.42096	0.184884	0.278361	-6.41274	CDON-Ctrl
Q6ZN55	0.15277	17.1538	1.41993	0.185176	0.278734	-6.41408	CDON-Ctrl
Q7L2H7	-0.0831141	21.95	-1.41907	0.185421	0.278992	-6.4152	CDON-Ctrl
Q99489	0.189721	15.8987	1.41901	0.185435	0.278992	-6.41527	CDON-Ctrl
Q9NZE8	-0.149595	16.2626	-1.41881	0.185493	0.279012	-6.41553	CDON-Ctrl
Q9H832	0.0899671	19.1107	1.4181	0.185695	0.279154	-6.41645	CDON-Ctrl
Q9NXR7	-0.0974014	19.4841	-1.41807	0.185703	0.279154	-6.41649	CDON-Ctrl
Q96EY9	0.249871	16.5069	1.41789	0.185756	0.279154	-6.41673	CDON-Ctrl
Q96QH2	0.0633256	21.0429	1.41786	0.185764	0.279154	-6.41677	CDON-Ctrl
Q9UKW4	-0.0927069	20.0873	-1.41748	0.185873	0.279195	-6.41726	CDON-Ctrl
Q13888	0.102938	18.5881	1.41745	0.18588	0.279195	-6.41729	CDON-Ctrl
Q9NZL9	0.0791757	22.1293	1.41641	0.186177	0.279575	-6.41864	CDON-Ctrl
Q9UL63	-0.148589	17.6621	-1.41487	0.186616	0.280167	-6.42064	CDON-Ctrl
Q14139	0.0566174	20.4557	1.41357	0.186988	0.280659	-6.42232	CDON-Ctrl
Q13630	0.0954936	19.7412	1.41298	0.187155	0.280844	-6.42308	CDON-Ctrl
P17029	-0.114862	17.3017	-1.41234	0.187339	0.281054	-6.42391	CDON-Ctrl
Q9BVV7	0.127453	19.2149	1.41146	0.187591	0.281364	-6.42504	CDON-Ctrl
Q12851	0.0918395	16.5879	1.40973	0.188087	0.282042	-6.42728	CDON-Ctrl
Q8NBZ0	0.132579	17.2487	1.40779	0.188647	0.282814	-6.42979	CDON-Ctrl
Q04917	-0.0530607	22.9355	-1.40741	0.188757	0.282911	-6.43028	CDON-Ctrl
P13929	-0.998927	16.6003	-1.40692	0.188898	0.283056	-6.43091	CDON-Ctrl
O94916	-0.352736	14.4042	-1.40546	0.189317	0.283617	-6.43278	CDON-Ctrl
Q7Z7F7	0.179783	17.8058	1.40435	0.189639	0.284031	-6.43421	CDON-Ctrl
Q9Y2X9	0.173547	16.7241	1.40386	0.189781	0.284144	-6.43485	CDON-Ctrl
Q86TJ2	-0.371311	12.6812	-1.40378	0.189804	0.284144	-6.43495	CDON-Ctrl
O15084	0.0902562	20.2568	1.40339	0.189918	0.284248	-6.43545	CDON-Ctrl
Q9NZN4	0.186158	15.1969	1.4027	0.190117	0.284478	-6.43634	CDON-Ctrl
Q9NW81	0.205814	16.6302	1.40222	0.190257	0.28462	-6.43696	CDON-Ctrl
Q5TBB1	0.069172	21.6313	1.40142	0.190489	0.2849	-6.43799	CDON-Ctrl
O75446	-0.150327	18.6124	-1.40087	0.190648	0.28507	-6.43869	CDON-Ctrl
Q9H3H3	0.098689	17.8268	1.40037	0.190793	0.28522	-6.43933	CDON-Ctrl
Q7Z478	0.0778664	20.6209	1.40016	0.190855	0.285245	-6.43961	CDON-Ctrl
O00623	-0.128908	18.2238	-1.39847	0.191347	0.285913	-6.44177	CDON-Ctrl
Q01814	-0.454556	15.6922	-1.39715	0.191734	0.286423	-6.44347	CDON-Ctrl
Q68D91	0.0964783	19.0256	1.39509	0.192335	0.287253	-6.44611	CDON-Ctrl
O75865	-0.114167	17.8723	-1.3915	0.193389	0.288759	-6.45071	CDON-Ctrl
Q9C040	0.202233	16.1688	1.3906	0.193653	0.289024	-6.45186	CDON-Ctrl
Q9BTY2	0.0888126	19.4487	1.39059	0.193658	0.289024	-6.45188	CDON-Ctrl
O75381	0.112502	20.6357	1.39019	0.193776	0.289132	-6.45239	CDON-Ctrl
Q9Y592	-0.290429	15.8783	-1.38978	0.193896	0.289242	-6.45291	CDON-Ctrl
Q8NHM5	0.184271	16.1027	1.38937	0.194016	0.289325	-6.45343	CDON-Ctrl
Q9UJX2	-0.0601953	21.0121	-1.38928	0.194042	0.289325	-6.45354	CDON-Ctrl
P48449	0.0850812	20.583	1.38887	0.194166	0.28944	-6.45408	CDON-Ctrl
O15357	-0.0742079	20.3004	-1.38826	0.194345	0.28964	-6.45486	CDON-Ctrl
Q9HCD5	-0.0831556	21.1223	-1.38745	0.194583	0.289925	-6.45588	CDON-Ctrl
O15162	-0.33683	14.4849	-1.38624	0.194942	0.29037	-6.45743	CDON-Ctrl
Q9UQ16	0.101939	17.1911	1.38614	0.194973	0.29037	-6.45756	CDON-Ctrl
Q5BKZ1	0.1372	21.3865	1.38588	0.195048	0.290413	-6.45789	CDON-Ctrl
Q9BT23	0.396742	17.6924	1.3857	0.195102	0.290425	-6.45812	CDON-Ctrl
Q9BWJ5	0.103533	20.2046	1.38422	0.195542	0.291011	-6.46001	CDON-Ctrl
Q9NQH7	-0.103665	18.2231	-1.38377	0.195675	0.29114	-6.46058	CDON-Ctrl
Q9H410	0.174924	16.3715	1.38181	0.196259	0.291901	-6.46308	CDON-Ctrl
Q8WUW1	-0.0662617	21.14	-1.38174	0.196278	0.291901	-6.46316	CDON-Ctrl
Q71RC2	-0.189692	19.3604	-1.3813	0.19641	0.292028	-6.46373	CDON-Ctrl
O95379	-0.0987757	19.7579	-1.38038	0.196684	0.292306	-6.4649	CDON-Ctrl
P18433	-0.0799439	16.824	-1.38031	0.196706	0.292306	-6.46499	CDON-Ctrl
P25774	-0.0664232	20.7671	-1.3802	0.196738	0.292306	-6.46513	CDON-Ctrl
Q96MT7	-0.314938	15.705	-1.39038	0.196782	0.292306	-6.45141	CDON-Ctrl
Q8TDQ7	-0.241066	15.8926	-1.3751	0.198266	0.294441	-6.47161	CDON-Ctrl
Q9H0R4	0.100512	20.0448	1.37379	0.19866	0.294946	-6.47327	CDON-Ctrl
Q15118	0.224011	20.2865	1.37366	0.198699	0.294946	-6.47344	CDON-Ctrl
Q9BUH6	-0.0624444	18.6906	-1.37221	0.199135	0.295524	-6.47527	CDON-Ctrl
Q17RN3	0.211085	15.3537	1.37072	0.199587	0.296126	-6.47717	CDON-Ctrl
Q86U38	0.131519	18.8088	1.3702	0.199744	0.296288	-6.47783	CDON-Ctrl
Q9BQS8	-0.116464	18.6238	-1.36971	0.199892	0.296438	-6.47845	CDON-Ctrl
Q14088	-0.0826518	19.0192	-1.36889	0.200139	0.296735	-6.47948	CDON-Ctrl
Q8NFT6	0.449302	14.9196	1.36802	0.200403	0.297057	-6.48058	CDON-Ctrl
O60936	0.222696	17.5666	1.36671	0.200801	0.297577	-6.48224	CDON-Ctrl
Q9UEU0	-0.119907	18.1942	-1.36621	0.200952	0.297731	-6.48287	CDON-Ctrl
P27695	-0.0661752	22.9258	-1.36584	0.201065	0.297751	-6.48334	CDON-Ctrl
O43464	-0.160029	18.9462	-1.3658	0.201078	0.297751	-6.48339	CDON-Ctrl
P49902	0.0585362	21.0551	1.3657	0.201106	0.297751	-6.48351	CDON-Ctrl
Q9UI09	-0.112513	18.6041	-1.36533	0.201221	0.29785	-6.48398	CDON-Ctrl
Q8N668	0.432218	17.2178	1.36511	0.201288	0.29788	-6.48426	CDON-Ctrl
Q8NCB2	-0.162619	14.8041	-1.36401	0.201622	0.298305	-6.48565	CDON-Ctrl
Q92597	0.0697006	20.6595	1.36373	0.201708	0.298343	-6.486	CDON-Ctrl
Q7Z7E8	-0.0894891	19.9671	-1.36362	0.201742	0.298343	-6.48615	CDON-Ctrl
Q9NTJ3	-0.0523139	24.2734	-1.36269	0.202026	0.298641	-6.48732	CDON-Ctrl
Q9H0F6	0.200563	17.3441	1.36265	0.202038	0.298641	-6.48737	CDON-Ctrl
Q8IZD4	0.16238	13.8393	1.36224	0.202163	0.298755	-6.48789	CDON-Ctrl
Q9Y4G6	0.0672454	18.4161	1.36121	0.202476	0.299148	-6.48918	CDON-Ctrl
Q9UL03	0.146174	14.369	1.35993	0.202868	0.299658	-6.49079	CDON-Ctrl
O14936	0.171741	14.0687	1.35805	0.203445	0.300438	-6.49316	CDON-Ctrl
Q8N4Q0	0.130938	19.2129	1.35771	0.203549	0.300523	-6.49359	CDON-Ctrl
Q9Y2V7	0.100699	19.4033	1.35722	0.203702	0.300678	-6.49421	CDON-Ctrl
P46531	0.297585	12.5265	1.35635	0.203968	0.301001	-6.4953	CDON-Ctrl
P42229	-0.0691955	18.6786	-1.35603	0.204068	0.301078	-6.49571	CDON-Ctrl
Q9HAU5	0.0713299	20.5621	1.3558	0.204137	0.301109	-6.49599	CDON-Ctrl
Q92621	0.0580767	22.6929	1.35548	0.204235	0.301164	-6.49639	CDON-Ctrl
Q14232	-0.0463812	22.4624	-1.35537	0.204269	0.301164	-6.49653	CDON-Ctrl
Q8N5B7	0.186348	16.3126	1.35519	0.204325	0.301176	-6.49676	CDON-Ctrl
O75448	0.0946424	19.4495	1.35496	0.204396	0.30121	-6.49704	CDON-Ctrl
Q96CN4	-0.103205	16.4215	-1.35161	0.205431	0.302665	-6.50125	CDON-Ctrl
P22059	-0.0678184	22.2817	-1.35115	0.205575	0.30278	-6.50183	CDON-Ctrl
P36507	0.0728353	21.1329	1.35105	0.205605	0.30278	-6.50196	CDON-Ctrl
Q9NZJ0	0.131892	16.0133	1.34838	0.206433	0.303928	-6.5053	CDON-Ctrl
Q96E14	-0.170275	16.8844	-1.34804	0.206538	0.304013	-6.50572	CDON-Ctrl
Q9NVP2	0.105452	19.8235	1.34756	0.206687	0.304161	-6.50632	CDON-Ctrl
Q9H875	-0.185745	16.9045	-1.34734	0.206758	0.304195	-6.50661	CDON-Ctrl
P49915	0.0588992	23.5233	1.34635	0.207066	0.304578	-6.50785	CDON-Ctrl
Q9H9L3	-0.282808	14.9538	-1.34576	0.207251	0.304777	-6.50858	CDON-Ctrl
Q9H1E3	-0.128483	21.1634	-1.3441	0.207767	0.305345	-6.51065	CDON-Ctrl
Q9BQE9	0.0944963	19.036	1.34408	0.207774	0.305345	-6.51068	CDON-Ctrl
O43818	0.0678017	21.5599	1.34385	0.207844	0.305345	-6.51096	CDON-Ctrl
Q96KP4	-0.0570496	22.5881	-1.34385	0.207846	0.305345	-6.51097	CDON-Ctrl
Q9UL54	0.062539	18.2624	1.34375	0.207878	0.305345	-6.5111	CDON-Ctrl
Q86TS9	0.336888	15.6905	1.34305	0.208097	0.305596	-6.51197	CDON-Ctrl
Q06265	0.0708002	20.359	1.34268	0.208211	0.305692	-6.51242	CDON-Ctrl
P51808	0.161918	17.6604	1.34169	0.208521	0.306076	-6.51366	CDON-Ctrl
O43665	-0.081035	20.4255	-1.34025	0.208974	0.30667	-6.51546	CDON-Ctrl
Q9NUQ7	0.143622	17.777	1.33965	0.209163	0.306787	-6.51621	CDON-Ctrl
P08134	0.145577	15.4135	1.33956	0.20919	0.306787	-6.51632	CDON-Ctrl
Q5TAQ9	-0.0913968	18.6671	-1.33953	0.209199	0.306787	-6.51636	CDON-Ctrl
Q16831	0.161519	17.8879	1.33895	0.209383	0.306985	-6.51708	CDON-Ctrl
Q9BU64	0.0969934	17.9899	1.33865	0.209477	0.307052	-6.51746	CDON-Ctrl
Q8WVY7	0.0819261	20.4381	1.33716	0.209945	0.307666	-6.5193	CDON-Ctrl
Q562E7	0.11203	17.432	1.33697	0.210006	0.307684	-6.51955	CDON-Ctrl
Q9NSU2	0.151011	16.0179	1.33617	0.210257	0.307981	-6.52054	CDON-Ctrl
Q8WUU5	-0.292498	15.8787	-1.33574	0.210394	0.308049	-6.52107	CDON-Ctrl
O75064	0.163164	16.9101	1.33572	0.210401	0.308049	-6.52111	CDON-Ctrl
Q9Y262	-0.0664635	23.2164	-1.33552	0.210462	0.308067	-6.52134	CDON-Ctrl
Q6UUV9	-0.2062	17.7384	-1.33499	0.210629	0.30824	-6.522	CDON-Ctrl
P02545	0.131664	22.7625	1.33478	0.210697	0.308268	-6.52227	CDON-Ctrl
O14733	-0.0808736	18.8507	-1.3346	0.210753	0.308278	-6.52249	CDON-Ctrl
P51617	-0.077465	17.515	-1.33394	0.210964	0.308515	-6.52332	CDON-Ctrl
Q9Y244	0.338251	15.8526	1.33285	0.211307	0.308947	-6.52466	CDON-Ctrl
Q9NXJ5	0.245859	15.0291	1.33215	0.21153	0.309105	-6.52554	CDON-Ctrl
O75419	0.0716694	18.9413	1.33214	0.211535	0.309105	-6.52555	CDON-Ctrl
Q8N302	-0.204048	14.4399	-1.3536	0.211563	0.309105	-6.3861	CDON-Ctrl
Q4V328	0.0651524	21.5786	1.33043	0.212077	0.309785	-6.52767	CDON-Ctrl
Q8IWX8	-0.0504537	22.358	-1.33001	0.212211	0.30991	-6.5282	CDON-Ctrl
Q9UL45	0.151995	16.3399	1.32924	0.212456	0.310196	-6.52915	CDON-Ctrl
Q5W111	0.171035	17.4442	1.32746	0.213022	0.31095	-6.53135	CDON-Ctrl
P61020	0.127093	18.6499	1.32682	0.213228	0.311179	-6.53215	CDON-Ctrl
P05120	0.190385	21.7251	1.32507	0.213786	0.311922	-6.53431	CDON-Ctrl
O94986	0.239524	17.4765	1.32394	0.214149	0.312379	-6.53571	CDON-Ctrl
O43172	0.0535946	21.9095	1.32285	0.214498	0.312775	-6.53706	CDON-Ctrl
O95476	0.167875	14.8388	1.32278	0.214519	0.312775	-6.53714	CDON-Ctrl
Q86Y79	0.185869	13.6791	1.32242	0.214636	0.312873	-6.53759	CDON-Ctrl
Q9Y5Z9	-0.124627	16.3519	-1.32214	0.214724	0.312929	-6.53793	CDON-Ctrl
P35237	0.0630049	21.2364	1.32191	0.214799	0.312966	-6.53822	CDON-Ctrl
Q5BJE1	-0.223342	18.5421	-1.32008	0.215388	0.313751	-6.54047	CDON-Ctrl
A5PLN9	0.0697245	19.2512	1.31981	0.215475	0.313806	-6.54081	CDON-Ctrl
Q9Y5B8	0.131873	15.8573	1.31939	0.215609	0.313929	-6.54132	CDON-Ctrl
Q99805	-0.0990606	20.2064	-1.31883	0.215791	0.314122	-6.54202	CDON-Ctrl
Q9BVC4	0.0846806	17.4978	1.315	0.217029	0.315851	-6.54673	CDON-Ctrl
P22694	0.101415	17.9809	1.3125	0.21784	0.316958	-6.5498	CDON-Ctrl
P14621	-0.0696128	18.345	-1.31136	0.21821	0.317424	-6.5512	CDON-Ctrl
Q9UBI1	0.18874	18.1778	1.31106	0.218307	0.317492	-6.55157	CDON-Ctrl
Q9BR61	0.20453	18.344	1.3104	0.218524	0.317734	-6.55239	CDON-Ctrl
Q16762	0.0742691	20.8636	1.3091	0.218948	0.318278	-6.55398	CDON-Ctrl
Q9NVK5	0.0691986	17.6732	1.30805	0.219292	0.318704	-6.55527	CDON-Ctrl
P05198	0.0445878	23.7856	1.30746	0.219485	0.318911	-6.55599	CDON-Ctrl
Q9UH65	-0.0711456	21.7339	-1.3073	0.219535	0.318911	-6.55618	CDON-Ctrl
Q9NZB2	0.0600822	21.1214	1.30627	0.219873	0.319329	-6.55745	CDON-Ctrl
Q9Y5X3	-0.0566982	22.173	-1.30468	0.220394	0.320012	-6.55939	CDON-Ctrl
Q12873	0.0983768	19.7195	1.30395	0.220633	0.320285	-6.56028	CDON-Ctrl
O95801	-0.0811496	20.1528	-1.30364	0.220735	0.32036	-6.56066	CDON-Ctrl
Q969G6	-0.0773267	18.6916	-1.30298	0.220953	0.320603	-6.56147	CDON-Ctrl
Q8IX12	-0.0603577	22.3468	-1.29997	0.221945	0.321969	-6.56515	CDON-Ctrl
Q6RFH5	0.0816454	20.2905	1.29966	0.222047	0.322042	-6.56553	CDON-Ctrl
Q9BVK2	0.248735	17.6007	1.29913	0.222222	0.322222	-6.56617	CDON-Ctrl
Q9ULR0	-0.0653394	20.6686	-1.29842	0.222456	0.322488	-6.56704	CDON-Ctrl
P63173	-0.145382	21.6429	-1.29794	0.222616	0.322646	-6.56763	CDON-Ctrl
Q02338	0.107942	20.345	1.2957	0.223356	0.323644	-6.57035	CDON-Ctrl
Q15836	-0.122351	15.9654	-1.29552	0.223418	0.323659	-6.57057	CDON-Ctrl
Q9GZP9	0.190424	15.0194	1.29325	0.224172	0.324677	-6.57333	CDON-Ctrl
Q86SQ9	0.0785094	17.1332	1.29179	0.224659	0.325307	-6.57511	CDON-Ctrl
Q6XZF7	0.260081	17.3926	1.29157	0.224731	0.325338	-6.57537	CDON-Ctrl
O43379	0.128279	18.9288	1.29071	0.22502	0.325681	-6.57642	CDON-Ctrl
Q07864	-0.0456396	20.2806	-1.29038	0.22513	0.325767	-6.57682	CDON-Ctrl
Q9HCS7	-0.0505951	21.1747	-1.29003	0.225245	0.325858	-6.57724	CDON-Ctrl
Q86VN1	0.0414099	21.1756	1.28942	0.22545	0.32608	-6.57798	CDON-Ctrl
O75529	0.221651	15.6659	1.28868	0.225698	0.326364	-6.57888	CDON-Ctrl
O43516	0.179089	21.0662	1.28824	0.225846	0.326503	-6.57942	CDON-Ctrl
P51790	0.108583	16.2674	1.28728	0.226168	0.326893	-6.58058	CDON-Ctrl
Q13363	0.0976037	20.6411	1.28513	0.226887	0.327859	-6.58318	CDON-Ctrl
Q99758	0.230249	16.1702	1.28491	0.226961	0.32789	-6.58344	CDON-Ctrl
Q8N0W3	0.157475	15.4411	1.28365	0.227384	0.328427	-6.58497	CDON-Ctrl
Q14129	-0.272751	16.1978	-1.28324	0.227525	0.328493	-6.58547	CDON-Ctrl
O75874	-0.063688	23.6974	-1.28321	0.227534	0.328493	-6.5855	CDON-Ctrl
Q06203	-0.0540644	21.6495	-1.28253	0.227762	0.328747	-6.58632	CDON-Ctrl
A2RUB1	-0.294329	17.289	-1.28221	0.227872	0.32883	-6.58671	CDON-Ctrl
P04066	0.172678	18.7966	1.28004	0.228602	0.329809	-6.58933	CDON-Ctrl
Q14191	-0.149495	15.548	-1.27947	0.228798	0.330017	-6.59002	CDON-Ctrl
O94768	-0.0943067	17.6403	-1.27869	0.229061	0.330321	-6.59096	CDON-Ctrl
Q12893	0.155831	15.6227	1.27849	0.22913	0.330345	-6.59121	CDON-Ctrl
Q8WUX9	0.0669566	18.6805	1.27706	0.229614	0.330966	-6.59292	CDON-Ctrl
Q8IY57	0.160912	15.1857	1.27672	0.229728	0.331055	-6.59333	CDON-Ctrl
Q96HQ2	0.100854	18.0533	1.27477	0.230393	0.331938	-6.59568	CDON-Ctrl
P22528	-0.82641	16.933	-1.27433	0.230541	0.332076	-6.59621	CDON-Ctrl
P42574	-0.0663244	19.7246	-1.27404	0.23064	0.332142	-6.59656	CDON-Ctrl
Q02083	-0.106895	14.5497	-1.2727	0.231097	0.332725	-6.59817	CDON-Ctrl
O75882	0.156414	17.3811	1.2725	0.231165	0.332748	-6.59841	CDON-Ctrl
P29401	-0.0836399	24.5366	-1.27189	0.231373	0.332971	-6.59914	CDON-Ctrl
Q75N03	-0.116545	18.4646	-1.2707	0.231782	0.333483	-6.60058	CDON-Ctrl
Q96EC8	0.0892003	16.7378	1.27041	0.23188	0.333549	-6.60092	CDON-Ctrl
P14923	-0.256863	19.6976	-1.2692	0.232296	0.334071	-6.60238	CDON-Ctrl
Q7L5Y9	-0.0628889	18.7529	-1.26868	0.232471	0.334247	-6.60299	CDON-Ctrl
Q9Y2H1	-0.11868	15.8151	-1.26726	0.23296	0.334874	-6.6047	CDON-Ctrl
Q06830	0.0562924	24.4627	1.26693	0.233073	0.334959	-6.60509	CDON-Ctrl
O60568	-0.0892043	21.4987	-1.26666	0.233165	0.335016	-6.60541	CDON-Ctrl
Q9HB58	-0.253252	16.1125	-1.26462	0.233866	0.335947	-6.60785	CDON-Ctrl
Q08752	-0.0578581	22.7405	-1.26289	0.234465	0.33673	-6.60992	CDON-Ctrl
Q6KC79	-0.0534375	21.6767	-1.26269	0.234533	0.336752	-6.61016	CDON-Ctrl
O15015	0.150997	14.1767	1.26238	0.23464	0.336828	-6.61053	CDON-Ctrl
P16070	0.0549684	22.1995	1.26207	0.234748	0.336907	-6.6109	CDON-Ctrl
Q7L576	0.0503095	21.0613	1.26059	0.235259	0.337565	-6.61267	CDON-Ctrl
Q5T2R2	0.137055	16.0802	1.26013	0.23542	0.337719	-6.61322	CDON-Ctrl
P41162	-0.243682	14.4784	-1.25973	0.235559	0.337841	-6.6137	CDON-Ctrl
O95671	0.104986	20.4272	1.25739	0.236368	0.338925	-6.61648	CDON-Ctrl
Q9H0E2	-0.0580009	19.2891	-1.2567	0.236609	0.339193	-6.6173	CDON-Ctrl
P27987	-0.423768	15.2156	-1.25652	0.236672	0.339207	-6.61752	CDON-Ctrl
Q96PC5	0.0599465	19.0682	1.25596	0.236866	0.339407	-6.61818	CDON-Ctrl
O43299	-0.198439	17.62	-1.25575	0.236939	0.339436	-6.61843	CDON-Ctrl
Q96CP2	-0.074762	19.6674	-1.25454	0.237363	0.339966	-6.61988	CDON-Ctrl
Q9P1Q0	-0.254723	12.0348	-1.25396	0.237566	0.340179	-6.62057	CDON-Ctrl
Q8WXH0	0.20281	18.4283	1.25362	0.237682	0.340268	-6.62097	CDON-Ctrl
P16885	0.0518954	22.7767	1.25026	0.238857	0.341873	-6.62495	CDON-Ctrl
Q96S59	0.0851905	18.0833	1.24923	0.239221	0.342317	-6.62619	CDON-Ctrl
Q96P48	0.0751477	20.7362	1.2476	0.239792	0.343056	-6.62811	CDON-Ctrl
Q6UWD8	0.13602	15.1976	1.24707	0.23998	0.3432	-6.62874	CDON-Ctrl
Q9NX38	0.202985	15.5056	1.24701	0.240001	0.3432	-6.62882	CDON-Ctrl
Q96BJ3	0.0773977	17.2788	1.24656	0.240157	0.343282	-6.62934	CDON-Ctrl
O00587	-0.199056	15.1392	-1.24645	0.240199	0.343282	-6.62948	CDON-Ctrl
Q9BW91	0.132978	19.3768	1.24638	0.240222	0.343282	-6.62956	CDON-Ctrl
P25686	0.168268	13.4399	1.24477	0.24079	0.343998	-6.63146	CDON-Ctrl
Q9NSI8	-0.107662	18.1394	-1.24465	0.240831	0.343998	-6.6316	CDON-Ctrl
Q9HD34	0.159653	16.0632	1.24379	0.241136	0.344355	-6.63262	CDON-Ctrl
Q8N6M0	-0.0621413	20.7596	-1.2432	0.241343	0.344476	-6.63332	CDON-Ctrl
P05161	0.156886	18.8592	1.24307	0.241391	0.344476	-6.63347	CDON-Ctrl
Q9NX20	-0.0997666	17.7888	-1.24294	0.241435	0.344476	-6.63362	CDON-Ctrl
Q14919	-0.0917519	18.8029	-1.24293	0.241438	0.344476	-6.63363	CDON-Ctrl
Q68EM7	-0.0626056	21.0047	-1.24271	0.241516	0.344509	-6.63389	CDON-Ctrl
Q9UJ98	0.171378	17.9366	1.24103	0.242111	0.345232	-6.63588	CDON-Ctrl
O60841	-0.060343	24.0628	-1.24095	0.242142	0.345232	-6.63598	CDON-Ctrl
Q9GZN8	-0.0674194	20.1512	-1.24082	0.242187	0.345232	-6.63613	CDON-Ctrl
P17535	-0.0681169	18.261	-1.23998	0.242483	0.345506	-6.63711	CDON-Ctrl
O75143	-0.293727	13.347	-1.23992	0.242506	0.345506	-6.63719	CDON-Ctrl
P28838	0.0550504	24.214	1.23981	0.242543	0.345506	-6.63731	CDON-Ctrl
P53805	0.129907	16.6129	1.23912	0.242789	0.345779	-6.63813	CDON-Ctrl
Q7Z3U7	0.0847174	20.285	1.23864	0.242959	0.345943	-6.63869	CDON-Ctrl
Q13503	-0.0788141	16.8909	-1.23809	0.243154	0.346143	-6.63934	CDON-Ctrl
P40227	-0.0662993	24.7166	-1.23793	0.243213	0.346149	-6.63953	CDON-Ctrl
Q8IY47	0.107094	17.9284	1.23626	0.243807	0.346916	-6.6415	CDON-Ctrl
P43246	-0.0480272	23.177	-1.23372	0.244714	0.34799	-6.64448	CDON-Ctrl
P29144	0.0647972	24.5764	1.2337	0.244721	0.34799	-6.64451	CDON-Ctrl
P41567	0.104102	17.7243	1.23368	0.244727	0.34799	-6.64453	CDON-Ctrl
P51580	0.105786	16.9599	1.23211	0.245289	0.348711	-6.64637	CDON-Ctrl
Q9HBH0	0.207517	14.8889	1.23108	0.245657	0.349156	-6.64758	CDON-Ctrl
Q96JG6	0.0950837	18.3155	1.23038	0.24591	0.349383	-6.6484	CDON-Ctrl
Q7L5D6	-0.0875412	18.9255	-1.23033	0.245927	0.349383	-6.64846	CDON-Ctrl
Q14469	0.530823	15.8074	1.22998	0.246052	0.349481	-6.64887	CDON-Ctrl
P0DPD7	-0.189881	16.7884	-1.22954	0.246212	0.349631	-6.64939	CDON-Ctrl
Q14004	-0.117506	18.9619	-1.22869	0.246517	0.349984	-6.65038	CDON-Ctrl
Q9NVE5	0.177553	13.9861	1.22846	0.246601	0.350026	-6.65066	CDON-Ctrl
Q9NRN7	0.0705411	21.0969	1.22651	0.247302	0.350941	-6.65293	CDON-Ctrl
Q9GZT8	-0.0488788	19.814	-1.22612	0.247441	0.35106	-6.65338	CDON-Ctrl
Q9BWT6	0.150469	18.8828	1.22561	0.247625	0.351243	-6.65398	CDON-Ctrl
Q9UL40	-0.211813	16.3915	-1.22397	0.248219	0.352006	-6.6559	CDON-Ctrl
Q9BSB4	-0.198884	14.0653	-1.22359	0.248355	0.35212	-6.65634	CDON-Ctrl
Q9GZP4	-0.120657	16.9837	-1.22339	0.248427	0.352143	-6.65657	CDON-Ctrl
Q9NX08	-0.0701306	19.9367	-1.22254	0.248736	0.352501	-6.65757	CDON-Ctrl
P32119	0.080243	23.0701	1.22213	0.248884	0.352632	-6.65804	CDON-Ctrl
O00483	0.0511832	21.3421	1.22142	0.249144	0.352896	-6.65888	CDON-Ctrl
Q9BWH6	-0.0900395	18.487	-1.22131	0.249182	0.352896	-6.659	CDON-Ctrl
Q9HAF1	-0.0845347	19.2074	-1.22061	0.249438	0.353179	-6.65982	CDON-Ctrl
P61224	0.207678	13.841	1.22036	0.249526	0.353193	-6.66011	CDON-Ctrl
O75152	-0.0836037	19.7904	-1.22027	0.249559	0.353193	-6.66021	CDON-Ctrl
Q9UBT2	-0.060386	23.1826	-1.21902	0.250016	0.35376	-6.66168	CDON-Ctrl
P47224	0.272226	17.1315	1.21817	0.250324	0.354117	-6.66266	CDON-Ctrl
O95199	-0.404386	13.091	-1.21783	0.250446	0.35421	-6.66305	CDON-Ctrl
Q969H6	-0.0949166	15.9891	-1.21721	0.250672	0.35445	-6.66377	CDON-Ctrl
Q15628	0.151069	17.7782	1.2158	0.251189	0.355102	-6.66542	CDON-Ctrl
O94874	0.048706	22.1013	1.2149	0.251518	0.355487	-6.66647	CDON-Ctrl
P43378	0.12232	19.1634	1.2147	0.251588	0.355507	-6.66669	CDON-Ctrl
Q96FK6	0.131175	17.0104	1.21412	0.251801	0.355679	-6.66737	CDON-Ctrl
P62995	0.074778	23.0287	1.21406	0.251822	0.355679	-6.66743	CDON-Ctrl
P60953	0.0557819	22.5528	1.21378	0.251924	0.355744	-6.66776	CDON-Ctrl
Q68CQ7	0.22448	14.5489	1.21317	0.252149	0.355981	-6.66847	CDON-Ctrl
P54136	0.0553265	23.6898	1.21296	0.252225	0.355981	-6.66871	CDON-Ctrl
Q14141	-0.082642	20.1086	-1.21286	0.252261	0.355981	-6.66882	CDON-Ctrl
Q13564	0.0512897	22.0842	1.21224	0.252489	0.356224	-6.66955	CDON-Ctrl
Q9BS18	0.194545	13.9611	1.21177	0.252661	0.356386	-6.67009	CDON-Ctrl
O75475	0.17413	23.1807	1.21161	0.25272	0.356389	-6.67027	CDON-Ctrl
Q969G3	-0.0872838	21.3961	-1.21051	0.253124	0.35688	-6.67155	CDON-Ctrl
Q8TAQ2	0.0537488	22.0422	1.21007	0.253286	0.357029	-6.67206	CDON-Ctrl
P23258	-0.0751723	20.8898	-1.20941	0.253529	0.357292	-6.67283	CDON-Ctrl
Q96JB5	0.0491709	21.3365	1.20909	0.253648	0.357379	-6.6732	CDON-Ctrl
Q96NT0	0.114332	16.0163	1.20834	0.253921	0.357685	-6.67406	CDON-Ctrl
Q6PHR2	0.181808	15.7029	1.20752	0.254225	0.35797	-6.67501	CDON-Ctrl
P24386	0.0570795	18.4751	1.20741	0.254264	0.35797	-6.67513	CDON-Ctrl
Q14249	-0.460647	15.2149	-1.20733	0.254293	0.35797	-6.67523	CDON-Ctrl
Q99442	-0.133631	19.4474	-1.20608	0.254756	0.358463	-6.67668	CDON-Ctrl
Q5VIR6	0.0544082	20.0031	1.20608	0.254757	0.358463	-6.67668	CDON-Ctrl
Q9H0H0	-0.0584889	19.1731	-1.20585	0.254841	0.358502	-6.67694	CDON-Ctrl
Q9Y4A5	-0.0618676	20.5986	-1.20445	0.255357	0.359147	-6.67855	CDON-Ctrl
Q9BYX4	-0.219285	16.3642	-1.20311	0.255854	0.359767	-6.6801	CDON-Ctrl
Q9H0S4	-0.0859581	19.7416	-1.20243	0.256105	0.359991	-6.68088	CDON-Ctrl
O43708	0.0991745	17.0061	1.20237	0.256128	0.359991	-6.68095	CDON-Ctrl
P17050	0.0768669	19.5198	1.20175	0.256359	0.360235	-6.68167	CDON-Ctrl
Q9H6W3	0.0683858	18.6695	1.20048	0.25683	0.360818	-6.68313	CDON-Ctrl
Q9Y6M9	-0.0500101	18.7462	-1.19982	0.257077	0.361084	-6.68389	CDON-Ctrl
Q9Y6I9	0.076883	19.378	1.19729	0.258016	0.362323	-6.68679	CDON-Ctrl
Q96P53	0.187842	15.3485	1.19694	0.258149	0.362429	-6.6872	CDON-Ctrl
Q96G25	-0.0888924	18.4661	-1.19607	0.258472	0.362802	-6.68819	CDON-Ctrl
Q96AT9	-0.0575539	18.8103	-1.19475	0.258965	0.36341	-6.68971	CDON-Ctrl
Q9Y385	-0.075347	19.3346	-1.19461	0.25902	0.36341	-6.68988	CDON-Ctrl
Q16719	-0.298125	14.5061	-1.1937	0.25936	0.363806	-6.69092	CDON-Ctrl
Q14678	-0.0693481	17.9167	-1.19312	0.259575	0.364027	-6.69157	CDON-Ctrl
Q92615	-0.0532105	20.2849	-1.19292	0.25965	0.364032	-6.6918	CDON-Ctrl
O94889	0.100818	15.6212	1.19281	0.259694	0.364032	-6.69194	CDON-Ctrl
Q9H939	-0.318177	14.3502	-1.19194	0.260019	0.364391	-6.69293	CDON-Ctrl
Q9UKT5	0.167316	17.6493	1.19182	0.260065	0.364391	-6.69307	CDON-Ctrl
P26641	-0.0643635	24.4086	-1.19065	0.260505	0.364926	-6.69441	CDON-Ctrl
Q9UBS0	0.0997486	16.7388	1.19003	0.260738	0.365172	-6.69512	CDON-Ctrl
Q8TCY9	-0.1242	16.7203	-1.18969	0.260864	0.365267	-6.6955	CDON-Ctrl
P51668	0.101623	17.9408	1.18912	0.261081	0.36549	-6.69616	CDON-Ctrl
P31153	-0.0465344	23.5863	-1.18892	0.261154	0.365511	-6.69638	CDON-Ctrl
Q9P2E3	-0.0813379	16.3456	-1.18831	0.261384	0.365752	-6.69708	CDON-Ctrl
O14802	0.0619061	19.9003	1.18804	0.261487	0.365816	-6.69739	CDON-Ctrl
Q8IUR7	-0.072327	18.4522	-1.18683	0.261941	0.36637	-6.69877	CDON-Ctrl
Q14164	-0.212004	13.9872	-1.18404	0.262996	0.367764	-6.70195	CDON-Ctrl
Q8N257	-0.241021	19.7547	-1.18376	0.263104	0.367834	-6.70227	CDON-Ctrl
O75113	0.0574639	18.3882	1.18186	0.263823	0.36869	-6.70443	CDON-Ctrl
Q9H7E9	-0.106258	19.2901	-1.18175	0.263867	0.36869	-6.70456	CDON-Ctrl
P45985	0.125852	17.9781	1.18157	0.263935	0.36869	-6.70476	CDON-Ctrl
Q96AG4	0.0680208	23.7359	1.18153	0.26395	0.36869	-6.70481	CDON-Ctrl
Q13409	-0.0555207	21.5034	-1.18101	0.264147	0.368884	-6.7054	CDON-Ctrl
Q9C0E2	-0.0882259	20.0368	-1.18075	0.264246	0.36894	-6.70569	CDON-Ctrl
O43914	0.193773	14.4779	1.18005	0.264511	0.369229	-6.70649	CDON-Ctrl
Q96KP1	0.0577647	20.5798	1.17932	0.26479	0.369537	-6.70732	CDON-Ctrl
Q96BW9	0.139461	16.5348	1.17872	0.265017	0.369772	-6.70799	CDON-Ctrl
P29218	-0.0452023	21.2585	-1.178	0.265292	0.370075	-6.70881	CDON-Ctrl
Q5VU97	-0.126843	16.883	-1.17666	0.265804	0.370706	-6.71033	CDON-Ctrl
Q9Y4X0	-0.0863698	16.9027	-1.17604	0.266041	0.370955	-6.71104	CDON-Ctrl
Q8WVB6	0.052689	19.2356	1.1756	0.266211	0.37111	-6.71154	CDON-Ctrl
Q92508	0.134166	14.1454	1.17348	0.267022	0.372159	-6.71394	CDON-Ctrl
Q2TAA2	0.159235	17.643	1.17289	0.267248	0.372392	-6.71461	CDON-Ctrl
Q9NXR8	-0.197024	15.5538	-1.17166	0.267718	0.372964	-6.71599	CDON-Ctrl
Q14847	0.0655621	23.226	1.17	0.268357	0.373773	-6.71787	CDON-Ctrl
Q9Y5Q8	0.0695697	20.0334	1.16944	0.268574	0.373992	-6.7185	CDON-Ctrl
Q96S66	0.0750764	19.0628	1.16894	0.268766	0.374177	-6.71906	CDON-Ctrl
Q8N4P3	0.0831579	18.4818	1.16724	0.269421	0.375007	-6.72098	CDON-Ctrl
Q9NU19	-0.143498	14.946	-1.16663	0.269655	0.37525	-6.72166	CDON-Ctrl
P50747	0.0934728	16.6133	1.16635	0.269765	0.37532	-6.72198	CDON-Ctrl
P82930	0.116429	18.2735	1.16498	0.270294	0.375927	-6.72352	CDON-Ctrl
P41226	0.0847569	19.3015	1.16489	0.270329	0.375927	-6.72362	CDON-Ctrl
Q9NUD5	0.288945	19.5806	1.16468	0.27041	0.375927	-6.72386	CDON-Ctrl
O14562	-0.053415	20.6277	-1.16461	0.270439	0.375927	-6.72394	CDON-Ctrl
Q13901	0.0990803	19.9354	1.16375	0.270772	0.376307	-6.72491	CDON-Ctrl
Q8TAD7	-0.165496	15.939	-1.16327	0.270956	0.376373	-6.72544	CDON-Ctrl
Q8N5L8	-0.150834	15.4317	-1.16323	0.270971	0.376373	-6.72549	CDON-Ctrl
Q49A26	0.083862	20.1364	1.16316	0.270998	0.376373	-6.72556	CDON-Ctrl
Q8N9Z2	-0.114694	16.2688	-1.16273	0.271165	0.376522	-6.72605	CDON-Ctrl
Q8TDC3	-0.0963526	16.7807	-1.16165	0.271585	0.377022	-6.72726	CDON-Ctrl
P05452	-0.175466	16.9555	-1.16048	0.27204	0.377572	-6.72858	CDON-Ctrl
Q9Y6A4	-0.0743821	20.2641	-1.15986	0.272282	0.377824	-6.72927	CDON-Ctrl
Q9BRV8	0.0505609	17.8248	1.15968	0.272353	0.377839	-6.72948	CDON-Ctrl
Q9H165	0.249272	17.357	1.15919	0.272544	0.378019	-6.73003	CDON-Ctrl
Q10570	-0.0418534	22.0094	-1.15904	0.272602	0.378019	-6.73019	CDON-Ctrl
P98170	-0.0931159	17.634	-1.1573	0.273279	0.378876	-6.73214	CDON-Ctrl
P29350	-0.0473733	22.7365	-1.15625	0.273689	0.37936	-6.73331	CDON-Ctrl
O43242	-0.0447475	23.949	-1.15523	0.274087	0.379829	-6.73445	CDON-Ctrl
Q13671	-0.0704759	17.0496	-1.15338	0.274812	0.38075	-6.73652	CDON-Ctrl
Q8TAF3	-0.100257	18.3951	-1.15239	0.275202	0.381206	-6.73763	CDON-Ctrl
Q9UKL0	-0.0991359	19.3972	-1.15197	0.275365	0.381349	-6.73809	CDON-Ctrl
Q12802	-0.17172	20.1725	-1.15152	0.275542	0.38151	-6.73859	CDON-Ctrl
P49715	0.083506	19.189	1.1511	0.275706	0.381654	-6.73906	CDON-Ctrl
O43823	-0.052	20.5395	-1.15003	0.276128	0.3821	-6.74025	CDON-Ctrl
P51970	0.100577	19.8555	1.14998	0.276149	0.3821	-6.74031	CDON-Ctrl
O15552	0.285319	13.3653	1.14945	0.276357	0.382304	-6.7409	CDON-Ctrl
O43173	0.362073	15.4532	1.14908	0.276502	0.382421	-6.74131	CDON-Ctrl
P0C1Z6	0.110605	16.8283	1.14812	0.27688	0.382731	-6.74238	CDON-Ctrl
Q96EK7	0.0499676	19.3888	1.14806	0.276906	0.382731	-6.74245	CDON-Ctrl
Q8NFI3	0.108883	16.026	1.14805	0.276908	0.382731	-6.74246	CDON-Ctrl
Q96JM4	0.351359	13.579	1.1471	0.277285	0.383168	-6.74352	CDON-Ctrl
Q8TCE6	0.0605835	19.2318	1.14475	0.278214	0.384368	-6.74613	CDON-Ctrl
Q6PJW8	0.252382	14.5441	1.14423	0.27842	0.384569	-6.74671	CDON-Ctrl
Q9BRT9	0.0689082	19.668	1.14378	0.278595	0.384727	-6.7472	CDON-Ctrl
P61158	0.0620636	23.3955	1.1434	0.278749	0.384788	-6.74763	CDON-Ctrl
Q9UMN6	0.144333	15.5116	1.14336	0.278762	0.384788	-6.74766	CDON-Ctrl
Q96SZ6	-0.185892	17.494	-1.14167	0.279432	0.385593	-6.74953	CDON-Ctrl
Q6P9H5	-0.223544	14.9317	-1.14152	0.279494	0.385593	-6.74971	CDON-Ctrl
O95391	-0.21102	19.976	-1.14143	0.279527	0.385593	-6.7498	CDON-Ctrl
P28676	0.0811333	18.4275	1.14064	0.279844	0.385946	-6.75068	CDON-Ctrl
Q9Y490	-0.0435433	25.1358	-1.14017	0.280031	0.386037	-6.7512	CDON-Ctrl
Q495W5	-0.322042	12.2229	-1.14016	0.280032	0.386037	-6.75121	CDON-Ctrl
Q7L8W6	0.162249	16.1571	1.13944	0.28032	0.386349	-6.752	CDON-Ctrl
O00214	0.0851524	18.8596	1.13891	0.280531	0.386556	-6.75259	CDON-Ctrl
Q9UMY4	-0.072048	20.5079	-1.13809	0.280858	0.386922	-6.7535	CDON-Ctrl
Q9NUQ8	0.0652993	20.4099	1.13791	0.280931	0.386938	-6.7537	CDON-Ctrl
Q9BUP0	0.236979	16.4803	1.13734	0.281157	0.387165	-6.75432	CDON-Ctrl
Q8TDP1	0.116771	19.4951	1.13616	0.281629	0.387731	-6.75563	CDON-Ctrl
P55209	-0.0895935	22.7729	-1.13553	0.281881	0.387994	-6.75632	CDON-Ctrl
O95219	0.100634	16.4058	1.13461	0.282251	0.388418	-6.75734	CDON-Ctrl
Q9Y4E1	-0.111935	16.5376	-1.13353	0.28268	0.388924	-6.75852	CDON-Ctrl
Q92667	-0.0897752	20.1888	-1.13302	0.282887	0.389123	-6.75909	CDON-Ctrl
O75369	-0.0525821	23.7097	-1.13275	0.282994	0.389187	-6.75939	CDON-Ctrl
Q9NZ32	-0.0562675	18.567	-1.13225	0.283196	0.389379	-6.75994	CDON-Ctrl
Q96N21	-0.104545	16.5152	-1.13133	0.283567	0.389749	-6.76095	CDON-Ctrl
O95394	0.0454551	21.0873	1.13127	0.283588	0.389749	-6.76101	CDON-Ctrl
P56556	0.105337	19.4329	1.13087	0.283748	0.3898	-6.76145	CDON-Ctrl
Q9HAV7	-0.0431693	22.6922	-1.13079	0.283782	0.3898	-6.76154	CDON-Ctrl
Q969S9	0.0633376	19.2784	1.13072	0.28381	0.3898	-6.76162	CDON-Ctrl
P04632	-0.0749373	21.653	-1.13053	0.283888	0.389822	-6.76183	CDON-Ctrl
Q96GM8	-0.0610251	20.0906	-1.13023	0.284008	0.389902	-6.76216	CDON-Ctrl
Q9UI12	0.0731425	21.2163	1.12986	0.284157	0.390021	-6.76257	CDON-Ctrl
Q15185	-0.0728373	23.5104	-1.12949	0.284304	0.390139	-6.76297	CDON-Ctrl
P08397	-0.0811508	19.9875	-1.12784	0.284969	0.390967	-6.76478	CDON-Ctrl
Q96T88	-0.0592151	21.1645	-1.12735	0.285167	0.391153	-6.76532	CDON-Ctrl
Q92794	0.217526	14.5744	1.12627	0.285604	0.391667	-6.7665	CDON-Ctrl
P52701	-0.0418569	23.3276	-1.12611	0.285669	0.391672	-6.76668	CDON-Ctrl
O94906	0.0756959	23.3028	1.12467	0.286251	0.392384	-6.76826	CDON-Ctrl
Q9HAH7	-0.168397	15.5507	-1.12449	0.286323	0.392399	-6.76845	CDON-Ctrl
Q14135	-0.24088	16.1491	-1.12389	0.286566	0.392632	-6.76911	CDON-Ctrl
O75962	-0.130914	14.7793	-1.12377	0.286617	0.392632	-6.76925	CDON-Ctrl
P25490	0.236935	20.4476	1.12356	0.2867	0.392659	-6.76947	CDON-Ctrl
Q6P4F2	0.149642	16.4027	1.12258	0.287099	0.393121	-6.77055	CDON-Ctrl
P13995	-0.0542973	20.7809	-1.12202	0.287325	0.393287	-6.77116	CDON-Ctrl
Q4ZIN3	-0.105645	17.5901	-1.12197	0.287345	0.393287	-6.77121	CDON-Ctrl
Q15080	-0.0570585	20.6714	-1.12171	0.287451	0.393347	-6.77149	CDON-Ctrl
O75170	-0.111489	17.4757	-1.12128	0.287627	0.393502	-6.77197	CDON-Ctrl
O95319	-0.0923397	22.6077	-1.12067	0.287872	0.393753	-6.77263	CDON-Ctrl
P49916	0.0400813	21.7401	1.11746	0.28918	0.395374	-6.77613	CDON-Ctrl
P62136	-0.0683388	21.0483	-1.11746	0.289182	0.395374	-6.77613	CDON-Ctrl
Q04941	0.0813066	16.7139	1.11665	0.28951	0.395737	-6.77701	CDON-Ctrl
Q9UEW8	-0.0629173	20.4412	-1.11568	0.289906	0.396127	-6.77806	CDON-Ctrl
P28070	-0.0483904	21.2522	-1.11565	0.28992	0.396127	-6.7781	CDON-Ctrl
O43766	-0.248754	15.0074	-1.11507	0.290157	0.396363	-6.77873	CDON-Ctrl
P42338	-0.0537498	17.3847	-1.11271	0.291122	0.397596	-6.78129	CDON-Ctrl
Q9BTE3	-0.0448092	21.7176	-1.11201	0.29141	0.397904	-6.78205	CDON-Ctrl
Q86XH1	0.0942804	15.1997	1.11091	0.291861	0.398433	-6.78324	CDON-Ctrl
Q01968	0.0914445	18.954	1.10861	0.292807	0.399639	-6.78573	CDON-Ctrl
Q99460	-0.0489651	23.5632	-1.10844	0.292877	0.399648	-6.78592	CDON-Ctrl
P43250	0.120816	15.0472	1.10721	0.293386	0.400256	-6.78725	CDON-Ctrl
Q86TM6	0.140252	17.5107	1.10671	0.293592	0.400451	-6.78779	CDON-Ctrl
Q9H799	0.58252	13.7196	1.10587	0.293939	0.400838	-6.7887	CDON-Ctrl
Q14693	0.0985214	15.7505	1.10512	0.294248	0.401172	-6.78951	CDON-Ctrl
P82933	-0.0795768	19.8847	-1.10469	0.294426	0.401329	-6.78997	CDON-Ctrl
Q14571	0.150154	17.7708	1.10335	0.294984	0.402002	-6.79142	CDON-Ctrl
P19338	-0.0660616	26.5279	-1.10255	0.295312	0.402362	-6.79228	CDON-Ctrl
O00750	-0.140935	14.5621	-1.102	0.295542	0.402589	-6.79288	CDON-Ctrl
Q9NWU2	0.0733472	19.1433	1.10074	0.296065	0.403176	-6.79423	CDON-Ctrl
P20339	0.0725053	19.2455	1.10065	0.2961	0.403176	-6.79432	CDON-Ctrl
Q9ULU4	0.0632617	19.6558	1.09925	0.296682	0.403881	-6.79583	CDON-Ctrl
Q9Y221	0.0856149	19.0282	1.09887	0.296843	0.404013	-6.79624	CDON-Ctrl
O14653	-0.121721	16.6263	-1.09722	0.297529	0.40486	-6.79801	CDON-Ctrl
Q9Y232	0.190551	16.301	1.09583	0.29811	0.405563	-6.79951	CDON-Ctrl
Q8NHP6	0.0964533	18.1939	1.09522	0.298364	0.405812	-6.80016	CDON-Ctrl
P00519	-0.150115	15.0267	-1.09508	0.298421	0.405812	-6.80031	CDON-Ctrl
P12270	-0.0380713	24.6537	-1.09461	0.298619	0.405993	-6.80081	CDON-Ctrl
P46736	0.0541352	19.9566	1.09445	0.298687	0.405998	-6.80099	CDON-Ctrl
Q7Z7A1	-0.0622625	17.9891	-1.09375	0.29898	0.406309	-6.80174	CDON-Ctrl
O60294	-0.096466	16.3734	-1.09359	0.299048	0.406314	-6.80191	CDON-Ctrl
Q15418	0.0416494	22.2536	1.09199	0.299716	0.407022	-6.80362	CDON-Ctrl
P12318	-0.0719121	16.5653	-1.09176	0.299812	0.407022	-6.80386	CDON-Ctrl
P13796	-0.123766	25.2092	-1.09176	0.299814	0.407022	-6.80387	CDON-Ctrl
P12273	-0.292762	14.1425	-1.09173	0.299827	0.407022	-6.8039	CDON-Ctrl
Q8N0Z3	0.0868859	15.992	1.09123	0.300036	0.407219	-6.80443	CDON-Ctrl
P21399	-0.0352466	23.2775	-1.09082	0.30021	0.407367	-6.80487	CDON-Ctrl
Q8IWL3	0.324546	17.6838	1.08878	0.301067	0.408444	-6.80705	CDON-Ctrl
P48382	-0.0667998	17.9466	-1.08749	0.301608	0.409089	-6.80842	CDON-Ctrl
P02585	0.436236	14.4939	1.08692	0.301848	0.409327	-6.80903	CDON-Ctrl
P13598	0.146606	14.9227	1.08535	0.302513	0.410141	-6.81071	CDON-Ctrl
Q13740	-0.200872	14.5921	-1.08346	0.30331	0.411133	-6.81271	CDON-Ctrl
O60231	-0.0674321	22.1949	-1.08191	0.303968	0.411937	-6.81436	CDON-Ctrl
O43920	0.106343	18.162	1.08149	0.304146	0.41209	-6.81481	CDON-Ctrl
Q14242	-0.212939	16.0412	-1.08094	0.304378	0.412316	-6.81539	CDON-Ctrl
Q5XKP0	-0.068555	21.1719	-1.08066	0.304498	0.412355	-6.81569	CDON-Ctrl
Q14457	-0.0487502	19.2014	-1.08053	0.304553	0.412355	-6.81583	CDON-Ctrl
Q9BY44	-0.0538808	22.8249	-1.08041	0.304603	0.412355	-6.81595	CDON-Ctrl
Q71DI3	0.243979	13.3759	1.08566	0.304963	0.412754	-6.69746	CDON-Ctrl
P35670	0.306659	17.8427	1.07916	0.305136	0.412901	-6.81728	CDON-Ctrl
Q8IWF2	0.111848	15.452	1.07855	0.305393	0.41316	-6.81792	CDON-Ctrl
O00471	0.0684339	19.9782	1.07792	0.305664	0.413438	-6.81859	CDON-Ctrl
P58546	0.073662	22.1164	1.07728	0.305936	0.413717	-6.81927	CDON-Ctrl
Q12968	-0.0549223	18.6361	-1.07695	0.306075	0.413817	-6.81961	CDON-Ctrl
P51809	0.0414598	20.882	1.07434	0.30719	0.415235	-6.82238	CDON-Ctrl
O15327	-0.148991	16.842	-1.07343	0.307578	0.415671	-6.82333	CDON-Ctrl
O60870	-0.0732532	18.3229	-1.07231	0.308057	0.41623	-6.82451	CDON-Ctrl
O95248	-0.0520431	18.146	-1.0721	0.308147	0.416261	-6.82473	CDON-Ctrl
P05556	0.0674404	21.6104	1.0719	0.308235	0.416292	-6.82495	CDON-Ctrl
Q9UJX6	-0.0503676	18.5054	-1.06961	0.309215	0.417495	-6.82736	CDON-Ctrl
Q9H6D7	0.0702477	19.4755	1.06951	0.309258	0.417495	-6.82746	CDON-Ctrl
Q9P2B7	-0.445715	17.3299	-1.06915	0.309414	0.417616	-6.82784	CDON-Ctrl
Q92692	-0.135076	16.4616	-1.06768	0.310048	0.418383	-6.82939	CDON-Ctrl
Q9NVC6	-0.0671943	18.0531	-1.06752	0.310116	0.418385	-6.82956	CDON-Ctrl
Q8IZ21	-0.089053	16.2158	-1.06627	0.310655	0.419023	-6.83087	CDON-Ctrl
Q8WZ42	0.167268	18.9693	1.06604	0.310754	0.419068	-6.83111	CDON-Ctrl
Q96CW5	-0.0420195	21.2524	-1.06534	0.311055	0.419383	-6.83185	CDON-Ctrl
Q8IWF6	-0.0889491	15.7532	-1.06471	0.311326	0.41966	-6.8325	CDON-Ctrl
Q8WU76	0.075009	17.706	1.06397	0.311647	0.419988	-6.83328	CDON-Ctrl
Q9UHR6	0.157515	16.2505	1.06384	0.311703	0.419988	-6.83342	CDON-Ctrl
P52294	-0.0798954	20.939	-1.06334	0.311916	0.420186	-6.83393	CDON-Ctrl
Q00169	0.0928993	20.2394	1.0622	0.31241	0.420762	-6.83513	CDON-Ctrl
O75554	-0.183793	16.789	-1.06187	0.312555	0.420848	-6.83548	CDON-Ctrl
P25311	-0.2791	15.9778	-1.06175	0.312607	0.420848	-6.83561	CDON-Ctrl
Q9Y6K1	0.0674918	19.4453	1.06101	0.312925	0.421186	-6.83637	CDON-Ctrl
Q93034	-0.052338	21.1034	-1.06045	0.313169	0.421363	-6.83696	CDON-Ctrl
Q9UKT4	0.152096	14.8666	1.0604	0.31319	0.421363	-6.83701	CDON-Ctrl
O43189	0.3022	15.2187	1.05945	0.313603	0.421829	-6.83801	CDON-Ctrl
Q13216	-0.160981	12.597	-1.059	0.313799	0.422004	-6.83848	CDON-Ctrl
Q9BQ69	0.0640338	21.2578	1.05765	0.314385	0.422695	-6.83988	CDON-Ctrl
P12883	0.28946	16.3302	1.05751	0.314447	0.422695	-6.84003	CDON-Ctrl
Q15819	0.0623468	20.5826	1.05607	0.315071	0.423444	-6.84153	CDON-Ctrl
Q9Y5X2	0.0973763	17.502	1.05392	0.316012	0.424618	-6.84377	CDON-Ctrl
Q9HAW4	-0.0528676	18.3361	-1.05373	0.316095	0.424639	-6.84397	CDON-Ctrl
O00635	0.182807	17.4925	1.05278	0.316508	0.425089	-6.84495	CDON-Ctrl
P43243	-0.0388288	24.5984	-1.05265	0.316564	0.425089	-6.84508	CDON-Ctrl
Q5TIE3	0.168724	17.1015	1.05227	0.316734	0.425226	-6.84549	CDON-Ctrl
P17405	-0.0995471	15.1641	-1.05137	0.317125	0.425661	-6.84641	CDON-Ctrl
Q96RS6	-0.0423972	21.4844	-1.05113	0.317231	0.425714	-6.84667	CDON-Ctrl
Q96Q15	0.0571071	18.3411	1.04979	0.31782	0.426372	-6.84806	CDON-Ctrl
Q13415	-0.135037	15.1947	-1.0497	0.317857	0.426372	-6.84815	CDON-Ctrl
P30622	-0.0588026	20.5991	-1.04889	0.318215	0.426761	-6.84899	CDON-Ctrl
O14641	0.100786	16.4633	1.04714	0.318982	0.4277	-6.8508	CDON-Ctrl
P46734	-0.0639145	19.2273	-1.04552	0.319696	0.428566	-6.85248	CDON-Ctrl
Q8IU81	0.0486004	20.4099	1.04499	0.31993	0.428789	-6.85302	CDON-Ctrl
Q9UNI6	0.11392	18.8351	1.04434	0.320213	0.429078	-6.85369	CDON-Ctrl
P17676	-0.0798979	17.6666	-1.0441	0.320321	0.429131	-6.85394	CDON-Ctrl
Q70IA6	0.123265	16.65	1.04394	0.320391	0.429134	-6.8541	CDON-Ctrl
Q1MSJ5	0.111348	14.9708	1.0488	0.320755	0.429531	-6.84668	CDON-Ctrl
Q86UA6	0.127185	17.798	1.04275	0.320915	0.429621	-6.85533	CDON-Ctrl
Q9UEG4	0.163747	16.0898	1.04264	0.320967	0.429621	-6.85545	CDON-Ctrl
Q92696	0.0545999	20.3331	1.0425	0.321026	0.429621	-6.85559	CDON-Ctrl
Q96C92	0.193089	16.1229	1.04176	0.321354	0.429968	-6.85635	CDON-Ctrl
O94925	-0.0427825	21.681	-1.04026	0.322016	0.430701	-6.85789	CDON-Ctrl
Q9Y5X1	-0.10347	16.3305	-1.04021	0.322038	0.430701	-6.85794	CDON-Ctrl
Q9H0U4	0.0699361	21.1987	1.03961	0.322305	0.430967	-6.85856	CDON-Ctrl
O95400	0.0448238	19.8223	1.03919	0.322492	0.431074	-6.859	CDON-Ctrl
Q12931	0.0551229	23.785	1.03912	0.322521	0.431074	-6.85906	CDON-Ctrl
Q99729	-0.0852262	23.3668	-1.03877	0.322679	0.431194	-6.85943	CDON-Ctrl
P51665	0.0402632	22.2665	1.03849	0.322804	0.43127	-6.85972	CDON-Ctrl
Q8NBN3	-0.137012	17.4145	-1.03797	0.323033	0.431485	-6.86025	CDON-Ctrl
Q99570	0.0672636	19.9515	1.03609	0.323869	0.432509	-6.86218	CDON-Ctrl
Q8N684	0.0379301	22.2942	1.0344	0.324622	0.433423	-6.86391	CDON-Ctrl
Q96PZ2	-0.165612	17.0556	-1.03356	0.324997	0.433833	-6.86477	CDON-Ctrl
Q9P2N5	-0.0622197	20.6698	-1.03145	0.325936	0.434906	-6.86692	CDON-Ctrl
Q05519	-0.0544	21.6793	-1.03137	0.325974	0.434906	-6.86701	CDON-Ctrl
Q14667	0.131511	15.9658	1.03129	0.326007	0.434906	-6.86709	CDON-Ctrl
P23193	-0.0669355	22.5736	-1.03033	0.32644	0.435391	-6.86807	CDON-Ctrl
Q8NC60	-0.0963414	15.0988	-1.02992	0.326622	0.435484	-6.86849	CDON-Ctrl
Q9NTM9	-0.0665768	19.6965	-1.02986	0.326647	0.435484	-6.86855	CDON-Ctrl
P14543	-0.112799	16.2957	-1.02896	0.32705	0.435885	-6.86946	CDON-Ctrl
Q7L1I2	-0.138417	15.0586	-1.02888	0.327086	0.435885	-6.86955	CDON-Ctrl
Q9UKD1	-0.0918526	17.1967	-1.02871	0.327164	0.435897	-6.86972	CDON-Ctrl
O95292	0.0591527	20.6444	1.0262	0.328291	0.437238	-6.87228	CDON-Ctrl
O15389	0.103167	18.3032	1.02616	0.328309	0.437238	-6.87232	CDON-Ctrl
Q8NBU5	-0.0889894	20.2366	-1.02565	0.328538	0.437451	-6.87284	CDON-Ctrl
Q08828	-0.161745	15.5643	-1.02512	0.328774	0.437611	-6.87337	CDON-Ctrl
Q9Y3D0	-0.0738048	18.9251	-1.02507	0.328797	0.437611	-6.87343	CDON-Ctrl
P49792	-0.0374169	23.1498	-1.02481	0.328914	0.437675	-6.87369	CDON-Ctrl
Q14103	0.0885114	24.7973	1.02464	0.328994	0.437689	-6.87387	CDON-Ctrl
Q6GMV3	0.0685632	19.8402	1.02422	0.32918	0.437844	-6.87429	CDON-Ctrl
Q92995	-0.0476685	17.2651	-1.02404	0.329262	0.437862	-6.87448	CDON-Ctrl
P13807	-0.0490349	20.428	-1.02244	0.329984	0.43873	-6.8761	CDON-Ctrl
P49458	-0.105111	22.0927	-1.02207	0.330149	0.438856	-6.87647	CDON-Ctrl
Q9BV73	0.0646664	17.8874	1.02164	0.330344	0.438994	-6.87691	CDON-Ctrl
Q8N5F7	0.117404	17.8438	1.02154	0.330391	0.438994	-6.87702	CDON-Ctrl
Q9H3S1	-0.127919	13.9237	-1.01914	0.331473	0.440339	-6.87944	CDON-Ctrl
Q86UP2	-0.0437991	23.3208	-1.01877	0.331643	0.440472	-6.87982	CDON-Ctrl
Q9BW27	0.0339888	21.3096	1.01755	0.332196	0.441114	-6.88106	CDON-Ctrl
P20645	-0.0495398	21.1818	-1.01655	0.332646	0.441619	-6.88206	CDON-Ctrl
Q9NXA8	0.111542	16.821	1.01538	0.333179	0.442234	-6.88324	CDON-Ctrl
O60262	0.223839	16.9092	1.0146	0.333533	0.44261	-6.88403	CDON-Ctrl
Q15853	-0.0847105	17.6425	-1.01429	0.333674	0.442704	-6.88434	CDON-Ctrl
O60645	0.0576657	19.0795	1.01336	0.334098	0.443091	-6.88528	CDON-Ctrl
Q9Y6C2	-0.244836	14.2816	-1.01334	0.334106	0.443091	-6.8853	CDON-Ctrl
O75995	-0.0632084	20.8498	-1.01253	0.334477	0.443491	-6.88612	CDON-Ctrl
Q96AJ9	0.0890655	17.5887	1.01175	0.334829	0.443864	-6.88689	CDON-Ctrl
Q9H019	-0.142936	15.574	-1.01156	0.334919	0.443891	-6.88709	CDON-Ctrl
Q96GG9	-0.0551947	19.8214	-1.01067	0.335321	0.444325	-6.88798	CDON-Ctrl
Q9NY25	0.117205	16.2585	1.01053	0.335387	0.444325	-6.88812	CDON-Ctrl
P35606	0.0415444	23.6927	1.00965	0.335791	0.444767	-6.88901	CDON-Ctrl
P48147	0.0440173	23.2903	1.0087	0.336225	0.445248	-6.88996	CDON-Ctrl
P53365	-0.0928459	15.9682	-1.00822	0.336443	0.445444	-6.89044	CDON-Ctrl
P04406	0.0414903	27.0246	1.00736	0.336836	0.445871	-6.8913	CDON-Ctrl
Q9C035	-0.0781727	16.8794	-1.00667	0.337153	0.446126	-6.892	CDON-Ctrl
P51153	0.165296	16.6394	1.00663	0.33717	0.446126	-6.89203	CDON-Ctrl
P06733	-0.0413445	27.0561	-1.00511	0.337868	0.446955	-6.89356	CDON-Ctrl
P23526	0.0434856	23.6994	1.00488	0.337976	0.447006	-6.89379	CDON-Ctrl
O15037	-0.138127	15.085	-1.00335	0.338675	0.447836	-6.89531	CDON-Ctrl
O95243	0.226228	15.9004	1.00288	0.338892	0.448029	-6.89578	CDON-Ctrl
Q6UW56	-0.152013	14.4932	-1.00164	0.339466	0.448694	-6.89703	CDON-Ctrl
Q16512	-0.0444474	21.4919	-1.0005	0.339988	0.449214	-6.89816	CDON-Ctrl
A6NFT4	0.13443	17.2721	1.00047	0.340002	0.449214	-6.89819	CDON-Ctrl
Q14789	-0.0576804	20.8234	-0.999646	0.340384	0.449625	-6.89901	CDON-Ctrl
P22695	0.0653405	22.502	0.998706	0.340817	0.450104	-6.89995	CDON-Ctrl
Q9C0J8	-0.0680179	20.7944	-0.998256	0.341026	0.450285	-6.90039	CDON-Ctrl
Q13077	0.250067	13.0295	0.997566	0.341345	0.450612	-6.90108	CDON-Ctrl
P82650	0.0444549	20.5688	0.997324	0.341457	0.450666	-6.90132	CDON-Ctrl
Q9HB19	0.0986432	19.262	0.99712	0.341551	0.450696	-6.90152	CDON-Ctrl
Q99259	-0.210219	16.1485	-0.995927	0.342103	0.451331	-6.90271	CDON-Ctrl
Q13164	-0.218017	15.6401	-0.995732	0.342193	0.451355	-6.9029	CDON-Ctrl
P04080	-0.129139	17.8183	-0.994468	0.342779	0.452034	-6.90416	CDON-Ctrl
Q9BTW9	-0.046861	21.159	-0.994055	0.342971	0.452193	-6.90457	CDON-Ctrl
O00762	0.0921558	17.3074	0.993192	0.343372	0.452626	-6.90542	CDON-Ctrl
Q71UM5	-0.0733287	19.7255	-0.992609	0.343643	0.452889	-6.906	CDON-Ctrl
P26368	-0.0503076	22.8903	-0.991318	0.344243	0.453586	-6.90728	CDON-Ctrl
Q9P1F3	-0.0921208	20.808	-0.990233	0.344749	0.454157	-6.90835	CDON-Ctrl
P48059	0.0548487	21.2899	0.988259	0.345669	0.455262	-6.9103	CDON-Ctrl
P07858	-0.0541586	20.8785	-0.988125	0.345731	0.455262	-6.91043	CDON-Ctrl
A5PLL7	-0.242716	14.6018	-0.987521	0.346014	0.455539	-6.91103	CDON-Ctrl
Q6NVH7	-0.155414	15.3376	-0.986209	0.346627	0.456251	-6.91232	CDON-Ctrl
Q96T76	0.0561914	21.2508	0.985834	0.346803	0.456388	-6.91269	CDON-Ctrl
P18615	0.0650493	19.679	0.985159	0.347118	0.456708	-6.91335	CDON-Ctrl
Q96QG7	0.0454715	19.2278	0.984425	0.347462	0.457065	-6.91407	CDON-Ctrl
Q9P0U4	0.0895274	16.7454	0.983017	0.348123	0.457839	-6.91546	CDON-Ctrl
Q9BY12	0.540889	14.3897	0.982596	0.34832	0.458003	-6.91587	CDON-Ctrl
Q8NFA0	-0.091226	16.8088	-0.980638	0.34924	0.459117	-6.91779	CDON-Ctrl
P38570	0.209625	16.6345	0.979559	0.349747	0.459689	-6.91885	CDON-Ctrl
Q96EP0	-0.0764805	16.6439	-0.979249	0.349894	0.459786	-6.91915	CDON-Ctrl
P42694	-0.113152	18.7789	-0.979056	0.349985	0.459809	-6.91934	CDON-Ctrl
Q9BRQ0	0.152224	14.0811	0.978538	0.350229	0.460034	-6.91985	CDON-Ctrl
Q504Q3	-0.131722	16.2408	-0.977729	0.35061	0.46044	-6.92064	CDON-Ctrl
Q9HC36	0.0402811	18.3889	0.975936	0.351457	0.461456	-6.92239	CDON-Ctrl
P09497	0.0577967	21.8483	0.975476	0.351674	0.461645	-6.92284	CDON-Ctrl
Q9H4L4	0.077463	17.0517	0.974807	0.35199	0.461964	-6.92349	CDON-Ctrl
Q8WVK2	-0.103442	18.2956	-0.973417	0.352648	0.462652	-6.92485	CDON-Ctrl
Q9UK58	0.261711	14.2969	0.973391	0.35266	0.462652	-6.92487	CDON-Ctrl
Q9Y6M4	0.0816128	18.0578	0.972883	0.352901	0.462872	-6.92537	CDON-Ctrl
Q9Y4B4	-0.169705	16.7526	-0.972442	0.35311	0.46305	-6.9258	CDON-Ctrl
Q6P1Q9	0.0758238	17.339	0.972075	0.353284	0.463123	-6.92615	CDON-Ctrl
Q9NVU0	0.0591308	18.3001	0.972015	0.353313	0.463123	-6.92621	CDON-Ctrl
Q92556	0.0384783	23.0364	0.970001	0.354269	0.46428	-6.92817	CDON-Ctrl
Q5M7Z0	-0.39487	12.0762	-0.969084	0.354705	0.464755	-6.92906	CDON-Ctrl
P50749	-0.0508254	20.5601	-0.968612	0.35493	0.464953	-6.92952	CDON-Ctrl
Q53HC5	-0.157229	14.5433	-0.96754	0.35544	0.465525	-6.93056	CDON-Ctrl
P10301	0.138662	15.0099	0.964225	0.357022	0.4675	-6.93377	CDON-Ctrl
Q9NYL2	0.136438	16.4189	0.963678	0.357283	0.467746	-6.9343	CDON-Ctrl
Q9Y5A7	0.0799605	19.3365	0.962643	0.357779	0.468297	-6.9353	CDON-Ctrl
Q9NZT1	-0.152958	19.1296	-0.961951	0.35811	0.468552	-6.93596	CDON-Ctrl
Q8N3K9	0.281947	15.8742	0.961927	0.358121	0.468552	-6.93599	CDON-Ctrl
Q8TCC3	0.10536	17.5403	0.961041	0.358546	0.46901	-6.93684	CDON-Ctrl
O43716	0.0720299	18.2361	0.960496	0.358807	0.469167	-6.93737	CDON-Ctrl
Q14161	0.0649524	20.9242	0.960482	0.358814	0.469167	-6.93738	CDON-Ctrl
P62195	0.0436508	22.7854	0.958827	0.359609	0.470027	-6.93897	CDON-Ctrl
Q9NQS1	0.0716881	19.0784	0.958802	0.35962	0.470027	-6.939	CDON-Ctrl
Q9NZJ4	-0.0412468	18.7933	-0.95861	0.359712	0.470031	-6.93918	CDON-Ctrl
A6NHX0	-0.137298	15.2859	-0.958486	0.359772	0.470031	-6.9393	CDON-Ctrl
O60337	-0.127411	15.7777	-0.95802	0.359996	0.470226	-6.93975	CDON-Ctrl
Q8TEU7	-0.150011	18.3527	-0.95743	0.36028	0.4704	-6.94032	CDON-Ctrl
Q7Z406	-0.106894	20.4912	-0.957339	0.360324	0.4704	-6.9404	CDON-Ctrl
P15954	-0.148484	20.0765	-0.957208	0.360387	0.4704	-6.94053	CDON-Ctrl
Q01844	-0.0627654	22.1733	-0.957125	0.360427	0.4704	-6.94061	CDON-Ctrl
Q96T23	0.0729819	20.665	0.956484	0.360735	0.470705	-6.94122	CDON-Ctrl
Q6ZNW5	-0.102802	13.8348	-0.95477	0.361561	0.471686	-6.94287	CDON-Ctrl
O75150	-0.0472055	21.7521	-0.953955	0.361955	0.472102	-6.94365	CDON-Ctrl
Q75002	0.744816	15.8944	0.958441	0.362089	0.472179	-6.93693	CDON-Ctrl
Q6V1X1	-0.0661296	18.1237	-0.952017	0.362891	0.473127	-6.9455	CDON-Ctrl
P31150	-0.0367829	20.3182	-0.951306	0.363235	0.473478	-6.94618	CDON-Ctrl
Q8N5G0	-0.189633	16.5926	-0.951088	0.36334	0.473518	-6.94639	CDON-Ctrl
O15235	0.126987	18.7949	0.950675	0.36354	0.473681	-6.94679	CDON-Ctrl
Q9NVX2	0.0748552	20.0034	0.950515	0.363618	0.473684	-6.94694	CDON-Ctrl
Q6N043	0.184543	16.5942	0.950003	0.363865	0.473852	-6.94743	CDON-Ctrl
Q9NZR1	0.169096	16.7071	0.94994	0.363896	0.473852	-6.94749	CDON-Ctrl
P09668	-0.0802704	18.9258	-0.948654	0.36452	0.474566	-6.94872	CDON-Ctrl
P36954	0.0745791	18.3457	0.948314	0.364685	0.474683	-6.94904	CDON-Ctrl
P07384	-0.0386563	22.3209	-0.946863	0.36539	0.475503	-6.95042	CDON-Ctrl
Q9P2T1	-0.106558	19.5082	-0.946706	0.365466	0.475504	-6.95057	CDON-Ctrl
Q9NV70	0.0396583	20.8091	0.946527	0.365553	0.475519	-6.95074	CDON-Ctrl
Q8NEB9	-0.0935462	20.5753	-0.944697	0.366443	0.476579	-6.95248	CDON-Ctrl
P47756	-0.0313785	23.586	-0.944281	0.366646	0.476745	-6.95288	CDON-Ctrl
Q86U42	0.0872173	21.4045	0.9441	0.366734	0.476762	-6.95305	CDON-Ctrl
Q9Y237	-0.0794103	20.7394	-0.943456	0.367048	0.477072	-6.95366	CDON-Ctrl
P34059	0.102791	17.13	0.941328	0.368086	0.478323	-6.95568	CDON-Ctrl
Q15398	-0.0826086	18.7173	-0.940909	0.368291	0.478491	-6.95608	CDON-Ctrl
Q9BUR5	0.107109	17.7678	0.939373	0.369043	0.479369	-6.95753	CDON-Ctrl
Q99871	0.0709731	18.8426	0.936856	0.370276	0.480872	-6.95991	CDON-Ctrl
O95639	0.0713286	19.0172	0.936463	0.370469	0.480926	-6.96028	CDON-Ctrl
Q8TF46	0.0906521	17.8966	0.936461	0.37047	0.480926	-6.96028	CDON-Ctrl
Q86XP1	0.126877	15.6261	0.936266	0.370565	0.480952	-6.96046	CDON-Ctrl
O43513	0.105106	14.1513	0.935911	0.37074	0.481079	-6.9608	CDON-Ctrl
Q5SY16	-0.0604504	19.2077	-0.934541	0.371413	0.48176	-6.96209	CDON-Ctrl
Q96F07	0.0785641	18.8941	0.934532	0.371417	0.48176	-6.9621	CDON-Ctrl
Q86Y07	-0.0744335	17.2197	-0.933538	0.371906	0.482296	-6.96303	CDON-Ctrl
Q9H4Z3	-0.0913604	18.4412	-0.932615	0.372361	0.482786	-6.9639	CDON-Ctrl
P13674	0.0432804	21.3772	0.930856	0.373228	0.483811	-6.96555	CDON-Ctrl
P42768	0.0511546	21.6135	0.930529	0.37339	0.483866	-6.96586	CDON-Ctrl
O15160	-0.0439116	19.9384	-0.930461	0.373423	0.483866	-6.96592	CDON-Ctrl
Q9NRR5	-0.0542525	17.9191	-0.93017	0.373566	0.483952	-6.9662	CDON-Ctrl
Q7L9B9	0.147126	16.3792	0.929747	0.373775	0.484124	-6.96659	CDON-Ctrl
Q9BYC8	0.208539	15.0193	0.928766	0.374261	0.484653	-6.96751	CDON-Ctrl
P82663	-0.0837173	16.7687	-0.928569	0.374358	0.484672	-6.9677	CDON-Ctrl
Q6P3S1	-0.140168	13.3396	-0.928425	0.374429	0.484672	-6.96783	CDON-Ctrl
Q5TA50	-0.116543	15.6486	-0.927996	0.374641	0.484848	-6.96823	CDON-Ctrl
P47712	-0.0397953	21.2315	-0.927823	0.374727	0.48486	-6.96839	CDON-Ctrl
P20585	0.0689888	18.4161	0.926859	0.375204	0.485372	-6.9693	CDON-Ctrl
Q8IWA0	-0.0430782	21.2921	-0.926712	0.375277	0.485372	-6.96943	CDON-Ctrl
Q8WX92	0.0385438	21.0867	0.926252	0.375505	0.485469	-6.96986	CDON-Ctrl
Q14849	0.112226	15.1177	0.926251	0.375505	0.485469	-6.96986	CDON-Ctrl
P10398	0.0383835	19.2789	0.925638	0.375809	0.485763	-6.97044	CDON-Ctrl
Q9UN37	-0.0340108	20.9729	-0.925476	0.375889	0.485767	-6.97059	CDON-Ctrl
Q15517	-0.280416	18.3849	-0.924698	0.376276	0.486167	-6.97131	CDON-Ctrl
P32019	-0.063017	19.1362	-0.923604	0.376819	0.486663	-6.97233	CDON-Ctrl
O60244	-0.0549695	19.6536	-0.923506	0.376867	0.486663	-6.97243	CDON-Ctrl
Q9NWA0	-0.110876	16.9627	-0.923459	0.376891	0.486663	-6.97247	CDON-Ctrl
O76003	-0.0489057	22.6174	-0.923068	0.377085	0.486755	-6.97283	CDON-Ctrl
P27707	0.0592942	21.8041	0.923006	0.377116	0.486755	-6.97289	CDON-Ctrl
Q08257	0.0575064	20.5829	0.921746	0.377742	0.487464	-6.97407	CDON-Ctrl
Q702N8	-0.134377	16.977	-0.921375	0.377927	0.487603	-6.97441	CDON-Ctrl
Q2KHT3	-0.134921	14.0226	-0.920489	0.378369	0.488073	-6.97523	CDON-Ctrl
Q9P2Y5	0.0637164	18.5202	0.920091	0.378567	0.488229	-6.9756	CDON-Ctrl
Q6R327	0.0697531	17.8411	0.919783	0.37872	0.488327	-6.97589	CDON-Ctrl
P56192	0.0368989	23.2394	0.919504	0.378859	0.488407	-6.97615	CDON-Ctrl
P62314	0.0784816	19.9422	0.917502	0.379859	0.489536	-6.97801	CDON-Ctrl
Q2VPB7	-0.175889	14.6107	-0.917383	0.379918	0.489536	-6.97812	CDON-Ctrl
Q53GS9	0.056226	21.7519	0.917285	0.379967	0.489536	-6.97821	CDON-Ctrl
Q9C0K1	0.224774	14.846	0.916227	0.380496	0.490118	-6.97919	CDON-Ctrl
Q9H582	0.116349	16.116	0.915815	0.380702	0.490283	-6.97957	CDON-Ctrl
O60237	-0.249628	12.2865	-0.915368	0.380926	0.490471	-6.97998	CDON-Ctrl
Q5T653	-0.0747094	19.0664	-0.911899	0.382665	0.492611	-6.98319	CDON-Ctrl
O43521	0.122217	12.8864	0.909863	0.383689	0.493828	-6.98506	CDON-Ctrl
Q99828	0.0722918	17.9205	0.907724	0.384766	0.495113	-6.98703	CDON-Ctrl
O75928	-0.0876585	14.5148	-0.907519	0.38487	0.495146	-6.98722	CDON-Ctrl
P14649	-0.0606318	17.0342	-0.904145	0.386574	0.497237	-6.99031	CDON-Ctrl
O14617	-0.0363784	21.8308	-0.903815	0.386741	0.49735	-6.99061	CDON-Ctrl
Q9H081	0.0714364	16.3967	0.902765	0.387272	0.497933	-6.99158	CDON-Ctrl
Q9H867	0.121206	14.7423	0.901549	0.387889	0.498624	-6.99269	CDON-Ctrl
O95218	0.0587196	21.7132	0.899955	0.388697	0.499414	-6.99414	CDON-Ctrl
Q8NB16	0.0334193	21.0846	0.899871	0.38874	0.499414	-6.99422	CDON-Ctrl
Q12996	0.0450939	21.3681	0.899715	0.388819	0.499414	-6.99436	CDON-Ctrl
P49069	-0.275335	14.2777	-0.899715	0.388819	0.499414	-6.99436	CDON-Ctrl
Q14689	-0.0966421	15.9543	-0.899532	0.388912	0.499432	-6.99453	CDON-Ctrl
P21291	-0.0560786	22.2244	-0.898841	0.389263	0.499781	-6.99516	CDON-Ctrl
Q8WZA9	0.0573934	20.6362	0.896508	0.39045	0.501204	-6.99728	CDON-Ctrl
O14975	0.185258	18.583	0.895616	0.390905	0.501667	-6.99809	CDON-Ctrl
Q96A26	0.0812786	20.0871	0.895487	0.39097	0.501667	-6.99821	CDON-Ctrl
Q9BUP3	0.0395567	21.1418	0.895224	0.391105	0.501676	-6.99844	CDON-Ctrl
P06730	-0.0616019	20.4038	-0.895145	0.391145	0.501676	-6.99852	CDON-Ctrl
Q8NBZ7	0.124212	16.6215	0.895007	0.391216	0.501676	-6.99864	CDON-Ctrl
Q9Y2G4	0.211519	14.8852	0.894477	0.391486	0.501921	-6.99912	CDON-Ctrl
Q9HBM1	-0.0954024	18.6383	-0.893792	0.391836	0.502268	-6.99974	CDON-Ctrl
Q08AM6	0.0312804	20.4794	0.893026	0.392227	0.502668	-7.00044	CDON-Ctrl
Q6P1M0	0.0668391	19.0852	0.892227	0.392635	0.503089	-7.00116	CDON-Ctrl
Q5GLZ8	0.0779709	19.7303	0.892063	0.392719	0.503094	-7.00131	CDON-Ctrl
O43422	0.120529	17.4335	0.891877	0.392814	0.503114	-7.00148	CDON-Ctrl
O75387	-0.252891	15.361	-0.891335	0.393092	0.503368	-7.00197	CDON-Ctrl
Q6IBS0	-0.0415097	21.9367	-0.891004	0.393261	0.503483	-7.00227	CDON-Ctrl
Q9Y5B6	0.046045	20.39	0.889416	0.394075	0.504422	-7.0037	CDON-Ctrl
P38935	0.166363	17.1503	0.888206	0.394696	0.504978	-7.0048	CDON-Ctrl
Q13330	0.0646216	19.2701	0.887972	0.394816	0.504978	-7.00501	CDON-Ctrl
Q58A45	-0.233662	15.1687	-0.887885	0.39486	0.504978	-7.00508	CDON-Ctrl
Q5T6F2	-0.0560381	20.4045	-0.887842	0.394882	0.504978	-7.00512	CDON-Ctrl
Q96DF8	0.0682304	17.963	0.887791	0.394909	0.504978	-7.00517	CDON-Ctrl
Q9H425	-0.107518	15.9275	-0.886432	0.395607	0.505768	-7.00639	CDON-Ctrl
Q08211	0.0340081	24.4276	0.885276	0.396201	0.506426	-7.00743	CDON-Ctrl
Q6I9Y2	0.0339364	20.3007	0.884955	0.396366	0.506535	-7.00772	CDON-Ctrl
O00625	0.0522242	18.7264	0.884368	0.396669	0.506819	-7.00825	CDON-Ctrl
Q9UBK9	-0.124343	18.3489	-0.884095	0.396809	0.506896	-7.00849	CDON-Ctrl
Q9P0U1	0.0600781	18.0483	0.882933	0.397408	0.507559	-7.00954	CDON-Ctrl
O94761	0.11165	15.2898	0.882484	0.39764	0.507633	-7.00994	CDON-Ctrl
Q16706	0.0522994	17.4093	0.882472	0.397646	0.507633	-7.00995	CDON-Ctrl
O95140	0.0405811	19.3064	0.882352	0.397708	0.507633	-7.01006	CDON-Ctrl
Q15046	-0.0367446	24.4189	-0.880409	0.398711	0.508812	-7.0118	CDON-Ctrl
P78417	0.041068	23.4153	0.879696	0.39908	0.509179	-7.01244	CDON-Ctrl
Q5VST6	0.0705957	17.1807	0.878411	0.399745	0.509819	-7.01358	CDON-Ctrl
Q6ZSS7	-0.0775015	15.0761	-0.878297	0.399804	0.509819	-7.01369	CDON-Ctrl
Q14019	-0.0388695	23.2415	-0.87812	0.399895	0.509819	-7.01384	CDON-Ctrl
Q71RG4	0.136911	13.7826	0.878103	0.399904	0.509819	-7.01386	CDON-Ctrl
Q9NV88	-0.0417351	19.2933	-0.8776	0.400165	0.510043	-7.01431	CDON-Ctrl
Q8N8R3	0.0585919	16.2846	0.877453	0.400241	0.510043	-7.01444	CDON-Ctrl
Q9P000	-0.0485234	18.7666	-0.877116	0.400416	0.510163	-7.01474	CDON-Ctrl
Q14119	0.118296	17.5359	0.874168	0.401946	0.512009	-7.01737	CDON-Ctrl
Q15642	-0.0999302	15.2613	-0.872769	0.402674	0.512833	-7.01861	CDON-Ctrl
Q6ZV73	-0.0991388	17.2132	-0.87121	0.403485	0.513763	-7.01999	CDON-Ctrl
Q5QGZ9	-0.1267	15.3569	-0.870675	0.403764	0.514015	-7.02047	CDON-Ctrl
Q96QF0	0.23893	12.3448	0.869838	0.404201	0.514467	-7.02121	CDON-Ctrl
Q92766	-0.101903	16.5841	-0.869661	0.404293	0.514481	-7.02137	CDON-Ctrl
Q05048	0.0499285	21.0842	0.868996	0.40464	0.514819	-7.02195	CDON-Ctrl
P16083	0.128584	16.4549	0.868452	0.404925	0.515077	-7.02244	CDON-Ctrl
Q9BRS2	-0.0504607	18.6933	-0.868246	0.405033	0.515111	-7.02262	CDON-Ctrl
P62304	0.0610317	19.6899	0.866799	0.405789	0.515969	-7.0239	CDON-Ctrl
Q8TCA0	-0.0757994	16.8526	-0.866604	0.405891	0.515995	-7.02407	CDON-Ctrl
Q6P4E1	-0.0947618	17.0249	-0.866434	0.40598	0.516004	-7.02422	CDON-Ctrl
O14662	0.0867734	15.8188	0.866196	0.406105	0.516059	-7.02443	CDON-Ctrl
Q15788	-0.138293	14.0816	-0.865366	0.406539	0.516507	-7.02516	CDON-Ctrl
Q15057	0.0391691	21.8406	0.864691	0.406893	0.516758	-7.02576	CDON-Ctrl
P68871	-0.584338	14.4114	-0.864677	0.4069	0.516758	-7.02577	CDON-Ctrl
Q9Y570	-0.0295072	21.4004	-0.86379	0.407365	0.517245	-7.02655	CDON-Ctrl
Q6UVW9	0.178165	16.9184	0.862081	0.408262	0.51828	-7.02805	CDON-Ctrl
O60603	0.0766646	15.8218	0.861541	0.408546	0.518536	-7.02853	CDON-Ctrl
Q96KB5	0.0523892	21.4187	0.86106	0.408799	0.518753	-7.02895	CDON-Ctrl
Q9Y320	0.0465111	20.9517	0.85892	0.409926	0.519999	-7.03083	CDON-Ctrl
O00303	-0.0430617	21.9643	-0.858881	0.409946	0.519999	-7.03086	CDON-Ctrl
Q5VW32	-0.0879661	19.707	-0.857614	0.410614	0.520659	-7.03197	CDON-Ctrl
Q3L8U1	-0.0592447	16.9047	-0.857583	0.41063	0.520659	-7.032	CDON-Ctrl
Q96GC9	0.195074	15.8592	0.857189	0.410838	0.520818	-7.03234	CDON-Ctrl
Q7L590	0.224354	15.4668	0.855213	0.411882	0.521892	-7.03407	CDON-Ctrl
Q96EZ8	-0.0805806	17.343	-0.855175	0.411902	0.521892	-7.0341	CDON-Ctrl
Q13574	-0.0436094	19.5976	-0.855116	0.411933	0.521892	-7.03415	CDON-Ctrl
O60547	0.0513007	21.3725	0.85372	0.412671	0.522722	-7.03537	CDON-Ctrl
Q8TD26	-0.0584847	18.8497	-0.852352	0.413395	0.523535	-7.03656	CDON-Ctrl
Q9Y3P9	0.0337852	19.214	0.851141	0.414038	0.524243	-7.03761	CDON-Ctrl
O95749	-0.0651272	18.4517	-0.84993	0.414681	0.524952	-7.03867	CDON-Ctrl
Q9HCE0	0.180461	15.7013	0.849578	0.414867	0.525083	-7.03897	CDON-Ctrl
Q8NC96	-0.072218	15.8543	-0.849045	0.415151	0.525337	-7.03943	CDON-Ctrl
Q9NQP4	0.103782	19.3553	0.848775	0.415294	0.525413	-7.03967	CDON-Ctrl
Q9Y4E6	-0.0466832	18.8245	-0.848399	0.415494	0.52556	-7.03999	CDON-Ctrl
Q6YP21	-0.0543737	20.3574	-0.847976	0.415719	0.52574	-7.04036	CDON-Ctrl
Q6VEQ5	-0.082748	19.0394	-0.847023	0.416226	0.526276	-7.04119	CDON-Ctrl
Q8NBI6	-0.0992204	17.4105	-0.846727	0.416384	0.52637	-7.04144	CDON-Ctrl
Q92558	-0.0403482	18.3173	-0.844796	0.417413	0.52748	-7.04311	CDON-Ctrl
O75569	0.0764853	20.0627	0.844766	0.417429	0.52748	-7.04314	CDON-Ctrl
O43760	-0.0660021	16.9848	-0.844033	0.41782	0.527869	-7.04377	CDON-Ctrl
Q12959	-0.0817975	18.3799	-0.84348	0.418115	0.528136	-7.04425	CDON-Ctrl
Q16851	0.0448244	23.5274	0.8429	0.418425	0.528389	-7.04475	CDON-Ctrl
Q8N5I2	-0.0913577	15.7573	-0.842693	0.418535	0.528389	-7.04492	CDON-Ctrl
O95817	-0.0863679	17.1335	-0.842636	0.418566	0.528389	-7.04497	CDON-Ctrl
Q5TC12	-0.0875214	16.2	-0.840951	0.419467	0.529412	-7.04642	CDON-Ctrl
Q969F1	0.0760377	15.7995	0.840808	0.419544	0.529412	-7.04655	CDON-Ctrl
Q13535	-0.0679768	17.3367	-0.839902	0.420029	0.529918	-7.04733	CDON-Ctrl
O60704	0.110742	14.1254	0.839742	0.420114	0.529921	-7.04746	CDON-Ctrl
Q99547	0.0528228	19.9815	0.839188	0.420411	0.530189	-7.04794	CDON-Ctrl
A0JNW5	-0.170284	17.043	-0.838682	0.420682	0.53036	-7.04837	CDON-Ctrl
Q8IXQ4	0.0426353	20.8931	0.838569	0.420743	0.53036	-7.04847	CDON-Ctrl
Q15648	-0.0574948	19.56	-0.838465	0.420798	0.53036	-7.04856	CDON-Ctrl
P53985	-0.0309392	19.8077	-0.838292	0.420892	0.530372	-7.04871	CDON-Ctrl
Q9Y6D9	-0.0552115	21.0223	-0.837782	0.421165	0.530611	-7.04915	CDON-Ctrl
Q86V21	0.0530059	19.7145	0.836288	0.421967	0.531515	-7.05043	CDON-Ctrl
O43156	0.0562221	19.5654	0.835999	0.422122	0.531605	-7.05067	CDON-Ctrl
P78381	0.101991	16.039	0.835662	0.422304	0.531728	-7.05096	CDON-Ctrl
Q6PIW4	-0.106911	15.7231	-0.835494	0.422394	0.531736	-7.0511	CDON-Ctrl
P49903	-0.045239	20.6289	-0.834871	0.422729	0.532051	-7.05164	CDON-Ctrl
Q9NRC8	0.216007	13.4202	0.834337	0.423016	0.532307	-7.05209	CDON-Ctrl
Q7L5N1	-0.0413498	21.3703	-0.834029	0.423182	0.532409	-7.05236	CDON-Ctrl
Q9NUP1	0.0936587	17.0131	0.833635	0.423394	0.532571	-7.05269	CDON-Ctrl
Q8WUF8	-0.14413	17.0876	-0.831756	0.424407	0.533738	-7.05429	CDON-Ctrl
O60921	0.0625823	18.2371	0.831338	0.424632	0.533915	-7.05465	CDON-Ctrl
Q8NHP8	0.033501	20.8248	0.830421	0.425128	0.534432	-7.05543	CDON-Ctrl
P16333	-0.0371083	18.8693	-0.829478	0.425637	0.534966	-7.05623	CDON-Ctrl
Q5XPI4	0.0842501	17.8615	0.82851	0.426161	0.535517	-7.05706	CDON-Ctrl
Q9Y2G2	0.0933767	16.7261	0.828229	0.426312	0.535601	-7.05729	CDON-Ctrl
Q9H2M9	0.0524964	21.9072	0.82752	0.426696	0.535977	-7.0579	CDON-Ctrl
Q96GX9	-0.0439796	18.8335	-0.825323	0.427887	0.537366	-7.05976	CDON-Ctrl
Q9UDT6	0.0837947	18.7844	0.823917	0.42865	0.538174	-7.06095	CDON-Ctrl
O60496	0.0635095	19.7248	0.823823	0.428701	0.538174	-7.06102	CDON-Ctrl
Q96QE3	-0.185022	14.2604	-0.823576	0.428835	0.538235	-7.06123	CDON-Ctrl
Q8TBC4	0.0368342	21.9391	0.822225	0.429569	0.538987	-7.06237	CDON-Ctrl
Q92665	0.0524917	19.5969	0.822046	0.429666	0.538987	-7.06252	CDON-Ctrl
Q8TET4	-0.123812	13.7306	-0.822005	0.429689	0.538987	-7.06256	CDON-Ctrl
P11233	0.0676691	21.5514	0.821319	0.430062	0.539347	-7.06314	CDON-Ctrl
O00748	-0.100989	13.4123	-0.820073	0.43074	0.540091	-7.06419	CDON-Ctrl
Q5JSZ5	0.0430223	17.638	0.81871	0.431483	0.540915	-7.06533	CDON-Ctrl
Q96DP5	0.160862	16.4117	0.817456	0.432167	0.541666	-7.06639	CDON-Ctrl
O60678	0.0543723	20.2658	0.816549	0.432663	0.542095	-7.06715	CDON-Ctrl
Q9Y5K5	-0.0411423	21.3988	-0.816515	0.432681	0.542095	-7.06717	CDON-Ctrl
Q12904	0.0444861	23.0344	0.815625	0.433168	0.542597	-7.06792	CDON-Ctrl
P15531	-0.0509341	22.2655	-0.814606	0.433725	0.543188	-7.06877	CDON-Ctrl
Q9Y3X0	0.0469526	19.6339	0.81323	0.434479	0.544024	-7.06992	CDON-Ctrl
P35579	0.031738	26.912	0.813068	0.434568	0.544027	-7.07006	CDON-Ctrl
P35475	0.0545955	16.9937	0.812653	0.434795	0.544165	-7.0704	CDON-Ctrl
Q9UNM6	0.0490772	23.517	0.812553	0.43485	0.544165	-7.07049	CDON-Ctrl
Q8IYD1	-0.144236	14.5058	-0.811261	0.435559	0.544944	-7.07157	CDON-Ctrl
Q96A65	0.0308047	20.8592	0.810516	0.435968	0.545348	-7.07219	CDON-Ctrl
Q16401	0.0439434	21.2083	0.809687	0.436423	0.545739	-7.07288	CDON-Ctrl
O00233	0.0397626	21.7271	0.809633	0.436453	0.545739	-7.07292	CDON-Ctrl
Q9NZM1	0.0693836	17.9537	0.809271	0.436652	0.545873	-7.07322	CDON-Ctrl
Q05209	0.0462818	20.114	0.809123	0.436733	0.545873	-7.07335	CDON-Ctrl
Q99519	0.0988897	16.6545	0.80702	0.43789	0.547211	-7.07509	CDON-Ctrl
Q9Y3C0	0.0629043	19.0952	0.805669	0.438635	0.548033	-7.07621	CDON-Ctrl
A1X283	0.149022	15.5619	0.805103	0.438947	0.548315	-7.07668	CDON-Ctrl
Q9NU22	-0.0357508	22.9787	-0.804763	0.439134	0.548399	-7.07696	CDON-Ctrl
O75718	0.0547802	20.0757	0.804667	0.439188	0.548399	-7.07704	CDON-Ctrl
Q9NQ88	0.0722763	18.1314	0.804289	0.439396	0.548551	-7.07735	CDON-Ctrl
Q8N3P4	-0.0459328	17.9555	-0.803793	0.43967	0.54875	-7.07776	CDON-Ctrl
Q12979	-0.0354144	20.1571	-0.803686	0.439729	0.54875	-7.07785	CDON-Ctrl
Q9P215	0.0505803	16.8189	0.803206	0.439994	0.548973	-7.07825	CDON-Ctrl
Q7Z6M1	0.0593128	18.6384	0.802406	0.440437	0.549416	-7.07891	CDON-Ctrl
P16455	-0.116467	18.2769	-0.801236	0.441084	0.550115	-7.07988	CDON-Ctrl
O93215	-0.122251	17.3591	-0.799394	0.442104	0.551279	-7.08139	CDON-Ctrl
P62714	0.0646596	17.3792	0.797176	0.443334	0.552703	-7.08321	CDON-Ctrl
Q92552	-0.0267673	20.8797	-0.796669	0.443616	0.552845	-7.08363	CDON-Ctrl
Q9NZA1	0.10083	14.6113	0.796657	0.443623	0.552845	-7.08364	CDON-Ctrl
Q92664	-0.0379178	18.2455	-0.795904	0.444041	0.553257	-7.08426	CDON-Ctrl
Q9BSV6	0.103498	16.6451	0.794814	0.444647	0.553904	-7.08515	CDON-Ctrl
Q09327	-0.0931382	16.6749	-0.794346	0.444908	0.554049	-7.08553	CDON-Ctrl
O95139	-0.0704854	19.6582	-0.794289	0.444939	0.554049	-7.08558	CDON-Ctrl
P61221	-0.0332528	24.1132	-0.793093	0.445605	0.554769	-7.08656	CDON-Ctrl
O43824	0.068585	17.6742	0.792896	0.445715	0.554797	-7.08672	CDON-Ctrl
A0A0B4J2F0	0.0970182	17.9687	0.792411	0.445986	0.555024	-7.08712	CDON-Ctrl
O43264	0.0346009	21.0291	0.791434	0.44653	0.555592	-7.08791	CDON-Ctrl
Q9NWV8	-0.0460547	19.7035	-0.790552	0.447023	0.556015	-7.08863	CDON-Ctrl
Q9ULV4	-0.0423235	22.9298	-0.79051	0.447046	0.556015	-7.08866	CDON-Ctrl
P21675	0.0707386	15.6204	0.790025	0.447317	0.556185	-7.08906	CDON-Ctrl
Q96PE3	-0.066584	18.7981	-0.789843	0.447419	0.556185	-7.08921	CDON-Ctrl
Q16875	-0.0622304	15.4884	-0.789793	0.447447	0.556185	-7.08925	CDON-Ctrl
Q9H8V3	-0.0849413	16.0177	-0.788462	0.448191	0.557	-7.09033	CDON-Ctrl
O60927	-0.110681	15.0529	-0.787621	0.448661	0.557475	-7.09101	CDON-Ctrl
Q86UW7	-0.655668	13.8186	-0.78709	0.448958	0.557735	-7.09145	CDON-Ctrl
Q96E09	0.118024	15.3377	0.786451	0.449316	0.55807	-7.09196	CDON-Ctrl
Q9UBW5	0.0433103	22.9794	0.784352	0.450493	0.559398	-7.09366	CDON-Ctrl
Q15814	0.0892435	18.6804	0.784229	0.450562	0.559398	-7.09376	CDON-Ctrl
O95453	-0.036758	20.0993	-0.78286	0.451331	0.560242	-7.09487	CDON-Ctrl
Q969P0	-0.119864	14.6592	-0.782271	0.451662	0.560543	-7.09535	CDON-Ctrl
P42224	0.0282413	22.2221	0.78066	0.452568	0.561463	-7.09664	CDON-Ctrl
Q15233	0.0507929	24.8691	0.780372	0.45273	0.561463	-7.09688	CDON-Ctrl
Q16850	-0.0440784	20.8555	-0.780306	0.452767	0.561463	-7.09693	CDON-Ctrl
P33527	0.180963	15.9649	0.780244	0.452802	0.561463	-7.09698	CDON-Ctrl
P55735	0.0417109	21.4685	0.780163	0.452847	0.561463	-7.09704	CDON-Ctrl
O75528	-0.14338	14.8028	-0.779817	0.453043	0.561588	-7.09732	CDON-Ctrl
O95625	0.160395	16.484	0.779601	0.453164	0.561588	-7.0975	CDON-Ctrl
Q9P0V9	0.209794	15.0424	0.779511	0.453215	0.561588	-7.09757	CDON-Ctrl
Q92932	0.14857	12.7196	0.778494	0.453788	0.562188	-7.09839	CDON-Ctrl
Q96QK1	-0.0267413	22.9698	-0.778043	0.454042	0.562393	-7.09875	CDON-Ctrl
Q8WUZ0	0.100761	15.9803	0.776671	0.454816	0.563183	-7.09985	CDON-Ctrl
Q8TAV0	0.154773	16.999	0.776519	0.454902	0.563183	-7.09997	CDON-Ctrl
O75438	0.0486594	18.5197	0.77644	0.454947	0.563183	-7.10004	CDON-Ctrl
P23497	-0.0472034	19.7393	-0.776163	0.455103	0.563266	-7.10026	CDON-Ctrl
Q96JY6	-0.0592803	18.6178	-0.774185	0.456222	0.56454	-7.10184	CDON-Ctrl
Q13322	-0.0989208	18.1401	-0.773804	0.456437	0.564696	-7.10215	CDON-Ctrl
Q8WYH8	0.0452103	17.0328	0.773318	0.456712	0.564925	-7.10253	CDON-Ctrl
Q9NW82	-0.0373457	20.3553	-0.771673	0.457644	0.565745	-7.10385	CDON-Ctrl
Q9UGK8	-0.0577252	16.6121	-0.771671	0.457645	0.565745	-7.10385	CDON-Ctrl
Q9NZQ3	-0.0675224	17.6788	-0.771592	0.45769	0.565745	-7.10391	CDON-Ctrl
Q99615	-0.024813	23.7307	-0.771516	0.457733	0.565745	-7.10397	CDON-Ctrl
P35241	-0.0335677	21.5013	-0.770965	0.458046	0.566021	-7.10441	CDON-Ctrl
Q16537	-0.0391313	19.5158	-0.770791	0.458144	0.566032	-7.10455	CDON-Ctrl
Q13395	0.0562884	17.9037	0.769394	0.458937	0.56683	-7.10566	CDON-Ctrl
Q9NXH9	0.0446941	19.5594	0.769212	0.459041	0.56683	-7.10581	CDON-Ctrl
P20592	-0.0658495	19.7241	-0.76918	0.459059	0.56683	-7.10583	CDON-Ctrl
Q13601	-0.0938699	20.5061	-0.768685	0.45934	0.567066	-7.10623	CDON-Ctrl
Q9NRL3	-0.0545408	18.4904	-0.768177	0.459629	0.567312	-7.10663	CDON-Ctrl
Q9P225	0.0644664	15.6733	0.767609	0.459952	0.5676	-7.10708	CDON-Ctrl
Q9Y4I1	-0.0693972	19.2317	-0.765418	0.461199	0.569028	-7.10882	CDON-Ctrl
Q96KG9	-0.0448605	19.5563	-0.763862	0.462086	0.570011	-7.11005	CDON-Ctrl
Q99836	0.0322083	19.5649	0.763146	0.462495	0.570404	-7.11061	CDON-Ctrl
P29558	0.0467952	19.3383	0.762515	0.462855	0.570737	-7.11111	CDON-Ctrl
P43034	-0.0351834	22.4893	-0.761388	0.463498	0.571419	-7.112	CDON-Ctrl
Q15942	-0.0343854	21.926	-0.761061	0.463686	0.571538	-7.11226	CDON-Ctrl
Q9UBU7	0.108791	13.8714	0.760175	0.464192	0.572052	-7.11295	CDON-Ctrl
Q08945	-0.0332903	23.5879	-0.759709	0.464459	0.572268	-7.11332	CDON-Ctrl
P40306	0.0576503	21.1429	0.759043	0.46484	0.572626	-7.11384	CDON-Ctrl
Q9H4I3	0.0620699	17.9265	0.758268	0.465284	0.572978	-7.11445	CDON-Ctrl
Q9Y399	-0.0688105	19.309	-0.758054	0.465407	0.572978	-7.11462	CDON-Ctrl
Q8IWE4	0.0928701	15.6672	0.757969	0.465455	0.572978	-7.11469	CDON-Ctrl
Q8N983	0.101715	19.4837	0.757912	0.465488	0.572978	-7.11473	CDON-Ctrl
Q9Y2L9	-0.0449772	18.5188	-0.756931	0.466051	0.573509	-7.1155	CDON-Ctrl
Q7Z4Q2	-0.0301152	21.1436	-0.756663	0.466204	0.573509	-7.11571	CDON-Ctrl
Q0VDG4	0.0851812	17.1378	0.756586	0.466248	0.573509	-7.11577	CDON-Ctrl
P78346	-0.0448649	20.0533	-0.756528	0.466282	0.573509	-7.11582	CDON-Ctrl
O75223	-0.0535981	22.6642	-0.755825	0.466685	0.573717	-7.11637	CDON-Ctrl
Q16877	-0.101805	15.4938	-0.755784	0.466709	0.573717	-7.1164	CDON-Ctrl
O43504	-0.0358303	19.2384	-0.755759	0.466723	0.573717	-7.11642	CDON-Ctrl
P12493	-0.114689	14.0144	-0.755022	0.467146	0.574125	-7.117	CDON-Ctrl
A6NC98	-0.041434	18.77	-0.754023	0.46772	0.574719	-7.11778	CDON-Ctrl
Q9NQG6	-0.0634901	16.9958	-0.75299	0.468315	0.575337	-7.11858	CDON-Ctrl
Q9H6Y2	0.0635728	19.6899	0.752314	0.468703	0.575703	-7.11911	CDON-Ctrl
Q01740	0.180376	13.6554	0.751185	0.469354	0.576389	-7.11999	CDON-Ctrl
Q9HAB8	-0.0375156	20.286	-0.749003	0.470612	0.577823	-7.12169	CDON-Ctrl
Q8TB24	0.221686	14.8598	0.747339	0.471573	0.57889	-7.12298	CDON-Ctrl
Q8NI36	0.0360541	21.4172	0.74617	0.472249	0.579607	-7.12388	CDON-Ctrl
Q96F15	-0.0863012	13.557	-0.745783	0.472473	0.579707	-7.12418	CDON-Ctrl
P35959	-0.124843	14.2857	-0.745712	0.472514	0.579707	-7.12424	CDON-Ctrl
Q6VAB6	-0.174192	16.4241	-0.74529	0.472758	0.579895	-7.12456	CDON-Ctrl
Q9H813	0.136382	15.0355	0.744861	0.473006	0.580086	-7.12489	CDON-Ctrl
Q6ZYL4	0.0404232	16.6998	0.744585	0.473166	0.58017	-7.12511	CDON-Ctrl
Q8IWA4	0.0590138	16.6722	0.743762	0.473643	0.580642	-7.12574	CDON-Ctrl
Q9ULG1	-0.148418	15.8937	-0.743354	0.473879	0.580819	-7.12606	CDON-Ctrl
Q15051	0.102144	16.4418	0.742246	0.474522	0.581494	-7.12691	CDON-Ctrl
Q76L83	0.0850921	14.9627	0.741428	0.474997	0.581881	-7.12754	CDON-Ctrl
Q8TE73	-0.246649	16.3717	-0.741384	0.475022	0.581881	-7.12757	CDON-Ctrl
Q5K651	0.0377566	19.5263	0.740325	0.475637	0.582403	-7.12839	CDON-Ctrl
Q8WWI5	-0.157265	15.4504	-0.740183	0.47572	0.582403	-7.1285	CDON-Ctrl
Q15054	-0.0359536	21.417	-0.740176	0.475724	0.582403	-7.1285	CDON-Ctrl
Q8TDX7	0.0881512	17.6864	0.737862	0.47707	0.58384	-7.13028	CDON-Ctrl
Q9NP64	0.037974	16.6597	0.737839	0.477083	0.58384	-7.1303	CDON-Ctrl
P00395	0.336194	13.3259	0.73686	0.477653	0.584425	-7.13105	CDON-Ctrl
P48634	-0.0353973	21.066	-0.735853	0.47824	0.58503	-7.13181	CDON-Ctrl
O95757	-0.0444914	20.9071	-0.735506	0.478443	0.585164	-7.13208	CDON-Ctrl
O95985	0.0471898	17.8604	0.734116	0.479254	0.586043	-7.13314	CDON-Ctrl
O15427	-0.0516375	19.7644	-0.733461	0.479636	0.586397	-7.13364	CDON-Ctrl
Q9Y4K3	0.0624718	16.7837	0.732384	0.480265	0.587053	-7.13446	CDON-Ctrl
P04578	-0.175809	13.6512	-0.732119	0.48042	0.587129	-7.13466	CDON-Ctrl
Q17R31	0.098042	14.9566	0.731636	0.480703	0.587361	-7.13503	CDON-Ctrl
P15374	0.0466866	22.2965	0.73109	0.481022	0.587637	-7.13544	CDON-Ctrl
Q15041	0.0906715	19.2146	0.730363	0.481448	0.588044	-7.136	CDON-Ctrl
Q5T749	-0.213488	18.5649	-0.72975	0.481807	0.588368	-7.13646	CDON-Ctrl
P29353	-0.0575438	19.502	-0.728342	0.482632	0.589196	-7.13753	CDON-Ctrl
P23528	-0.0845943	25.1086	-0.728276	0.482671	0.589196	-7.13758	CDON-Ctrl
P17844	0.054261	24.3384	0.727639	0.483044	0.589538	-7.13806	CDON-Ctrl
Q16342	-0.128793	18.9211	-0.72687	0.483496	0.589975	-7.13864	CDON-Ctrl
Q01970	-0.029521	20.2915	-0.724912	0.484646	0.591195	-7.14012	CDON-Ctrl
Q8IYM9	0.0937759	19.1853	0.72485	0.484682	0.591195	-7.14017	CDON-Ctrl
Q8IV38	-0.105611	19.8614	-0.723822	0.485287	0.591818	-7.14094	CDON-Ctrl
Q96AZ6	0.216729	14.1282	0.722624	0.485992	0.592462	-7.14184	CDON-Ctrl
Q9H0P0	0.0324798	18.8373	0.722467	0.486085	0.592462	-7.14196	CDON-Ctrl
Q9UPQ9	-0.0874007	17.8617	-0.722447	0.486096	0.592462	-7.14197	CDON-Ctrl
Q9NWT6	-0.0478252	16.8144	-0.720948	0.48698	0.593272	-7.1431	CDON-Ctrl
Q9H568	-0.0678448	18.1533	-0.720874	0.487023	0.593272	-7.14316	CDON-Ctrl
P28482	0.0451294	21.7874	0.720726	0.487111	0.593272	-7.14327	CDON-Ctrl
Q8NBW4	0.140664	15.4183	0.720582	0.487196	0.593272	-7.14337	CDON-Ctrl
Q7Z6K3	-0.133782	14.9569	-0.720525	0.48723	0.593272	-7.14342	CDON-Ctrl
P28065	0.0397325	21.1927	0.720317	0.487352	0.593306	-7.14357	CDON-Ctrl
P19484	0.0670098	17.4609	0.719496	0.487837	0.593782	-7.14419	CDON-Ctrl
Q96JJ3	-0.0531223	19.7036	-0.718202	0.488601	0.594598	-7.14516	CDON-Ctrl
O14965	0.0724738	19.2712	0.717769	0.488857	0.594794	-7.14548	CDON-Ctrl
P17544	-0.100484	16.1282	-0.717329	0.489117	0.594996	-7.14581	CDON-Ctrl
Q16540	0.0687836	15.7161	0.716983	0.489322	0.595131	-7.14607	CDON-Ctrl
P06241	0.0389651	17.237	0.71668	0.489501	0.595234	-7.14629	CDON-Ctrl
Q9BXW6	0.1104	14.431	0.716354	0.489694	0.595354	-7.14654	CDON-Ctrl
P15289	0.120848	16.1571	0.716157	0.48981	0.595381	-7.14668	CDON-Ctrl
P62829	-0.0465275	22.5946	-0.715632	0.490121	0.595645	-7.14708	CDON-Ctrl
Q9H7E2	0.124783	16.9298	0.715017	0.490485	0.595973	-7.14753	CDON-Ctrl
Q9NRW7	0.0471164	19.1207	0.714298	0.490911	0.596376	-7.14807	CDON-Ctrl
P00558	0.0464347	26.73	0.713879	0.491159	0.596563	-7.14838	CDON-Ctrl
O14657	0.0518094	17.4785	0.712999	0.491681	0.597082	-7.14903	CDON-Ctrl
Q8WUA4	-0.0433435	19.6684	-0.71273	0.491841	0.597161	-7.14923	CDON-Ctrl
Q96S19	0.132312	16.0404	0.712334	0.492076	0.597281	-7.14953	CDON-Ctrl
Q9H4E7	-0.0370983	22.3541	-0.712246	0.492128	0.597281	-7.14959	CDON-Ctrl
Q8NHH9	0.0524492	20.4978	0.711922	0.492321	0.597399	-7.14983	CDON-Ctrl
P22314	0.0284098	25.151	0.711717	0.492442	0.597432	-7.14998	CDON-Ctrl
Q9H3Z4	0.106254	16.6249	0.71125	0.492719	0.597654	-7.15033	CDON-Ctrl
Q15024	-0.0384885	20.7858	-0.711036	0.492846	0.597693	-7.15049	CDON-Ctrl
P30273	0.21346	17.0176	0.710658	0.493071	0.597851	-7.15077	CDON-Ctrl
P50053	-0.0865404	16.4797	-0.710489	0.493171	0.597858	-7.15089	CDON-Ctrl
Q9UIF9	0.0896066	17.1287	0.708295	0.494476	0.599325	-7.15252	CDON-Ctrl
Q96DI7	-0.0342904	21.3916	-0.70803	0.494635	0.599402	-7.15271	CDON-Ctrl
P51692	0.042545	18.0805	0.70699	0.495254	0.600038	-7.15348	CDON-Ctrl
Q5VVQ6	0.0633205	16.6957	0.706672	0.495443	0.600101	-7.15371	CDON-Ctrl
Q8IV48	0.0532849	20.5337	0.706581	0.495498	0.600101	-7.15378	CDON-Ctrl
O94762	0.0285844	17.175	0.706424	0.495591	0.600101	-7.1539	CDON-Ctrl
O95477	-0.113286	15.9392	-0.705305	0.496259	0.600794	-7.15472	CDON-Ctrl
Q86X53	0.0864614	15.3862	0.704763	0.496582	0.601071	-7.15512	CDON-Ctrl
P32780	-0.0526494	18.2511	-0.703599	0.497277	0.601797	-7.15597	CDON-Ctrl
Q68DK7	-0.321123	16.3491	-0.702837	0.497732	0.602149	-7.15653	CDON-Ctrl
P41223	0.0487324	20.9096	0.702783	0.497765	0.602149	-7.15657	CDON-Ctrl
O15397	-0.0335345	18.3706	-0.702633	0.497854	0.602149	-7.15668	CDON-Ctrl
Q9NW08	0.0265985	20.1901	0.701966	0.498253	0.602445	-7.15717	CDON-Ctrl
Q9Y4H2	0.0431538	19.5269	0.701905	0.498289	0.602445	-7.15721	CDON-Ctrl
P52756	0.0376451	18.7729	0.701067	0.498791	0.602857	-7.15783	CDON-Ctrl
P67936	0.0794927	22.4535	0.701017	0.498821	0.602857	-7.15786	CDON-Ctrl
Q8IXL7	0.0688949	15.4163	0.70049	0.499136	0.603123	-7.15825	CDON-Ctrl
Q9NRI5	0.0917746	15.103	0.699985	0.499438	0.603349	-7.15862	CDON-Ctrl
Q13033	-0.0519569	18.0638	-0.699859	0.499514	0.603349	-7.15871	CDON-Ctrl
Q9H8M7	0.0594517	16.6446	0.699176	0.499923	0.603728	-7.15921	CDON-Ctrl
Q96L92	0.0376136	20.411	0.698252	0.500478	0.604189	-7.15988	CDON-Ctrl
Q14005	0.0485031	20.9499	0.69822	0.500496	0.604189	-7.15991	CDON-Ctrl
Q96I34	-0.137237	14.9326	-0.697275	0.501064	0.604758	-7.16059	CDON-Ctrl
Q15019	-0.0804587	22.0088	-0.696942	0.501263	0.604833	-7.16084	CDON-Ctrl
Q96EQ0	0.0311756	17.7362	0.696853	0.501317	0.604833	-7.1609	CDON-Ctrl
O75818	-0.0393731	18.9618	-0.696619	0.501457	0.604887	-7.16107	CDON-Ctrl
Q8TCJ0	-0.105478	14.8829	-0.696207	0.501705	0.60507	-7.16137	CDON-Ctrl
Q9NQ66	-0.0552567	17.0469	-0.695328	0.502233	0.605548	-7.16201	CDON-Ctrl
Q9HB90	-0.0509053	18.9594	-0.695122	0.502356	0.605548	-7.16216	CDON-Ctrl
Q96S15	-0.169484	15.0163	-0.695069	0.502388	0.605548	-7.1622	CDON-Ctrl
P30260	-0.0280794	21.1144	-0.694772	0.502567	0.605648	-7.16241	CDON-Ctrl
O60256	0.0514899	20.0258	0.694299	0.502851	0.605875	-7.16276	CDON-Ctrl
Q86Y82	0.0596492	19.6845	0.693524	0.503318	0.606294	-7.16332	CDON-Ctrl
O14773	-0.103785	19.3372	-0.693403	0.50339	0.606294	-7.16341	CDON-Ctrl
Q9UG63	-0.0410859	22.4443	-0.693159	0.503538	0.60635	-7.16358	CDON-Ctrl
Q96S94	-0.101286	16.0768	-0.693007	0.503629	0.60635	-7.16369	CDON-Ctrl
Q14568	0.349022	15.1468	0.692047	0.504207	0.60693	-7.16439	CDON-Ctrl
Q9HD47	-0.0717843	16.7122	-0.691621	0.504463	0.607123	-7.16469	CDON-Ctrl
Q9NTJ4	0.0442733	16.953	0.689848	0.505533	0.608294	-7.16597	CDON-Ctrl
Q96Q05	-0.0709043	17.0514	-0.689452	0.505772	0.608466	-7.16626	CDON-Ctrl
Q8N5N7	0.0616012	18.7289	0.689104	0.505982	0.608603	-7.16651	CDON-Ctrl
Q6ZRQ5	-0.0574355	17.4794	-0.688715	0.506217	0.60877	-7.16679	CDON-Ctrl
Q99766	0.228341	15.1663	0.687385	0.50702	0.60962	-7.16775	CDON-Ctrl
P10644	-0.0516988	21.5432	-0.68676	0.507398	0.609958	-7.16819	CDON-Ctrl
Q9Y3D2	-0.140044	16.08	-0.684919	0.508512	0.611181	-7.16951	CDON-Ctrl
P35527	-0.157646	25.3409	-0.684504	0.508763	0.611367	-7.16981	CDON-Ctrl
Q9H4A5	0.0484179	18.8147	0.684118	0.508997	0.611531	-7.17009	CDON-Ctrl
Q658Y4	0.0306182	20.2647	0.68241	0.510033	0.612659	-7.17131	CDON-Ctrl
P61457	0.0675596	16.3157	0.681086	0.510836	0.613508	-7.17225	CDON-Ctrl
P38646	-0.0347482	25.6754	-0.679975	0.511511	0.614	-7.17304	CDON-Ctrl
P56537	0.0468827	20.5812	0.679969	0.511515	0.614	-7.17305	CDON-Ctrl
Q6IA69	-0.0616321	18.4609	-0.679932	0.511537	0.614	-7.17307	CDON-Ctrl
Q9H0B6	-0.0638004	16.4785	-0.679612	0.511731	0.614117	-7.1733	CDON-Ctrl
Q13367	0.128539	16.0655	0.679438	0.511837	0.614127	-7.17342	CDON-Ctrl
Q99797	0.0330536	19.7684	0.678415	0.512459	0.614663	-7.17415	CDON-Ctrl
Q8N8S7	-0.0363928	17.5842	-0.678384	0.512478	0.614663	-7.17417	CDON-Ctrl
Q9H4B0	0.0841147	16.3434	0.677774	0.512849	0.614991	-7.17461	CDON-Ctrl
Q8N1Q1	0.148478	15.0023	0.675263	0.514379	0.616709	-7.17638	CDON-Ctrl
Q9ULL5	-0.0472553	18.7537	-0.674554	0.514812	0.61711	-7.17689	CDON-Ctrl
Q9P2I0	-0.028034	21.0739	-0.673752	0.515301	0.617428	-7.17745	CDON-Ctrl
O00170	-0.0319357	21.7429	-0.673679	0.515346	0.617428	-7.1775	CDON-Ctrl
Q9H0H3	0.153541	15.2885	0.673575	0.515409	0.617428	-7.17758	CDON-Ctrl
P30414	0.154255	20.1139	0.673468	0.515474	0.617428	-7.17765	CDON-Ctrl
P07205	-0.0503977	19.8512	-0.673319	0.515565	0.617428	-7.17776	CDON-Ctrl
Q6P1Q0	-0.172442	14.0293	-0.671961	0.516395	0.618292	-7.17871	CDON-Ctrl
Q5KSL6	0.292524	14.5026	0.671818	0.516482	0.618292	-7.17881	CDON-Ctrl
Q92613	0.0743946	16.0813	0.670931	0.517025	0.618824	-7.17944	CDON-Ctrl
Q8NEL9	-0.0480132	16.3421	-0.669773	0.517733	0.619555	-7.18025	CDON-Ctrl
P09601	0.13533	15.7737	0.668181	0.518708	0.620604	-7.18137	CDON-Ctrl
P20042	0.0490778	22.5089	0.666632	0.519657	0.621622	-7.18245	CDON-Ctrl
Q53GS7	-0.0649679	18.5311	-0.666283	0.519872	0.621761	-7.18269	CDON-Ctrl
O43719	-0.0266509	22.6774	-0.664616	0.520895	0.622867	-7.18386	CDON-Ctrl
O14841	-0.162212	14.617	-0.661801	0.522626	0.624819	-7.18581	CDON-Ctrl
Q9UG56	0.0783448	16.0734	0.658672	0.524554	0.627005	-7.18798	CDON-Ctrl
Q8N6T7	0.0808497	17.4288	0.658059	0.524932	0.627276	-7.1884	CDON-Ctrl
Q8IYS8	-0.157053	15.2602	-0.657984	0.524979	0.627276	-7.18845	CDON-Ctrl
Q8IUI8	0.0396369	19.8842	0.657636	0.525193	0.627331	-7.18869	CDON-Ctrl
P60763	0.0838733	15.0915	0.657554	0.525244	0.627331	-7.18875	CDON-Ctrl
Q68CP9	-0.0444011	19.8873	-0.657426	0.525323	0.627331	-7.18884	CDON-Ctrl
Q8TC07	0.0304302	21.3404	0.656759	0.525735	0.627705	-7.1893	CDON-Ctrl
Q9UNY4	0.0581273	20.2943	0.656436	0.525935	0.627825	-7.18952	CDON-Ctrl
Q5VT06	-0.0440156	17.1752	-0.655844	0.5263	0.628142	-7.18993	CDON-Ctrl
Q53H96	-0.0619829	16.4686	-0.654668	0.527027	0.628821	-7.19074	CDON-Ctrl
Q8N5A5	-0.0498827	16.505	-0.654407	0.527189	0.628821	-7.19092	CDON-Ctrl
Q13761	-0.121001	14.0161	-0.65432	0.527243	0.628821	-7.19098	CDON-Ctrl
Q92574	0.0687817	15.9144	0.654281	0.527267	0.628821	-7.191	CDON-Ctrl
Q8WUH2	0.0716377	17.3408	0.654072	0.527396	0.628842	-7.19115	CDON-Ctrl
Q14254	-0.0253674	21.3975	-0.653932	0.527483	0.628842	-7.19124	CDON-Ctrl
Q9BZG8	0.0649294	17.8124	0.653494	0.527754	0.629046	-7.19154	CDON-Ctrl
Q8NI27	-0.0237609	22.6758	-0.65294	0.528097	0.629279	-7.19192	CDON-Ctrl
Q8IYB5	-0.0759804	19.4749	-0.652857	0.528148	0.629279	-7.19198	CDON-Ctrl
Q9NRW3	0.0856053	18.4159	0.652173	0.528572	0.629501	-7.19245	CDON-Ctrl
Q9BYC5	0.114185	15.5712	0.65215	0.528586	0.629501	-7.19246	CDON-Ctrl
Q05639	-0.157619	17.598	-0.652074	0.528633	0.629501	-7.19252	CDON-Ctrl
P53999	-0.0248155	23.411	-0.651227	0.529158	0.630007	-7.1931	CDON-Ctrl
Q96F24	-0.0590796	17.8016	-0.650845	0.529396	0.630171	-7.19336	CDON-Ctrl
O94921	-0.0645341	17.2351	-0.64822	0.531025	0.631897	-7.19515	CDON-Ctrl
Q3B7J2	0.0619979	15.9691	0.648187	0.531045	0.631897	-7.19517	CDON-Ctrl
P33176	-0.0282509	22.5122	-0.647897	0.531225	0.631992	-7.19537	CDON-Ctrl
P07355	-0.0559647	22.8577	-0.646679	0.531983	0.632773	-7.19619	CDON-Ctrl
Q9P015	0.0596344	21.1422	0.64652	0.532082	0.632773	-7.1963	CDON-Ctrl
Q15542	-0.114081	16.9139	-0.646005	0.532402	0.633035	-7.19665	CDON-Ctrl
P51991	0.0300376	24.6345	0.645741	0.532566	0.633111	-7.19683	CDON-Ctrl
Q5JSL3	-0.0227588	22.0864	-0.644145	0.53356	0.634103	-7.19791	CDON-Ctrl
O75251	0.042701	21.2194	0.644054	0.533617	0.634103	-7.19797	CDON-Ctrl
Q13200	0.0208536	23.9721	0.643917	0.533702	0.634103	-7.19807	CDON-Ctrl
Q86T24	0.0810968	16.6783	0.643172	0.534167	0.634451	-7.19857	CDON-Ctrl
Q96B45	-0.0972122	15.005	-0.643126	0.534195	0.634451	-7.1986	CDON-Ctrl
Q7Z2E3	0.0597727	16.4709	0.642117	0.534825	0.635079	-7.19928	CDON-Ctrl
A6NJ78	0.092371	15.1337	0.640059	0.53611	0.636486	-7.20067	CDON-Ctrl
Q9ULM3	-0.0848902	16.2453	-0.639564	0.536419	0.636733	-7.201	CDON-Ctrl
Q92993	-0.0424966	15.3568	-0.639376	0.536536	0.636741	-7.20113	CDON-Ctrl
P54819	-0.0450834	24.8172	-0.639231	0.536627	0.636741	-7.20123	CDON-Ctrl
Q15059	0.0590233	18.8488	0.63845	0.537116	0.637048	-7.20175	CDON-Ctrl
Q9Y2R4	-0.0673444	18.2423	-0.638276	0.537224	0.637048	-7.20187	CDON-Ctrl
O14579	-0.0217834	21.5565	-0.638132	0.537314	0.637048	-7.20197	CDON-Ctrl
Q9UKN8	-0.0495425	20.7818	-0.638029	0.537378	0.637048	-7.20203	CDON-Ctrl
Q8N5M9	0.0471908	18.6838	0.638012	0.537389	0.637048	-7.20205	CDON-Ctrl
P19419	-0.149669	14.9673	-0.637745	0.537556	0.637126	-7.20222	CDON-Ctrl
Q96H20	-0.0317885	20.4235	-0.637195	0.5379	0.637414	-7.20259	CDON-Ctrl
Q01804	-0.0712733	17.1208	-0.636489	0.538342	0.637819	-7.20307	CDON-Ctrl
Q13951	0.0216861	22.0972	0.630891	0.541855	0.64186	-7.2068	CDON-Ctrl
Q5F1R6	0.125976	18.637	0.630465	0.542123	0.642057	-7.20708	CDON-Ctrl
Q8N4Q1	-0.0408017	18.9227	-0.629797	0.542543	0.642434	-7.20752	CDON-Ctrl
P50402	-0.0739219	20.118	-0.629473	0.542747	0.642547	-7.20774	CDON-Ctrl
Q6NUQ1	0.0475738	19.1816	0.629322	0.542842	0.642547	-7.20784	CDON-Ctrl
P19838	0.0265623	21.2834	0.627244	0.54415	0.643976	-7.20921	CDON-Ctrl
Q96BY6	0.0293449	22.1976	0.626512	0.544612	0.644401	-7.2097	CDON-Ctrl
P12814	0.0333648	23.2472	0.625571	0.545205	0.644941	-7.21032	CDON-Ctrl
Q07889	0.069858	17.0121	0.625465	0.545272	0.644941	-7.21039	CDON-Ctrl
Q12972	0.0260858	21.0831	0.62445	0.545912	0.645522	-7.21105	CDON-Ctrl
Q9NS86	0.0574415	19.2386	0.624362	0.545968	0.645522	-7.21111	CDON-Ctrl
Q13636	0.12152	16.0004	0.621608	0.547708	0.647459	-7.21292	CDON-Ctrl
P38398	0.0549432	18.3365	0.621189	0.547974	0.647652	-7.21319	CDON-Ctrl
Q3ZAQ7	-0.0412292	17.2197	-0.620071	0.548681	0.648366	-7.21393	CDON-Ctrl
Q9UBZ4	0.136602	15.1919	0.618718	0.549538	0.649258	-7.21481	CDON-Ctrl
Q01459	0.0511949	17.2554	0.617063	0.550587	0.650373	-7.21589	CDON-Ctrl
O95772	0.204529	16.4766	0.616867	0.550712	0.650373	-7.21601	CDON-Ctrl
O95685	0.0655316	16.6012	0.61656	0.550906	0.650373	-7.21621	CDON-Ctrl
Q9BRA2	0.052634	20.3566	0.616313	0.551063	0.650373	-7.21637	CDON-Ctrl
Q9HC38	-0.0227817	22.4679	-0.616286	0.55108	0.650373	-7.21639	CDON-Ctrl
Q9GZT9	-0.04947	15.9323	-0.616078	0.551212	0.650373	-7.21653	CDON-Ctrl
Q9BYI3	-0.0807769	16.7054	-0.615991	0.551267	0.650373	-7.21658	CDON-Ctrl
Q14956	0.151432	17.8139	0.615933	0.551305	0.650373	-7.21662	CDON-Ctrl
Q86UT8	0.0936944	16.1875	0.615343	0.551679	0.650693	-7.217	CDON-Ctrl
Q2NL82	-0.0349062	21.2548	-0.614148	0.552438	0.651467	-7.21778	CDON-Ctrl
Q9ULD2	0.0497274	16.6794	0.613561	0.552812	0.651786	-7.21816	CDON-Ctrl
O00571	-0.0246209	24.2149	-0.612925	0.553216	0.652141	-7.21857	CDON-Ctrl
Q8IVF7	0.154199	13.97	0.612198	0.553679	0.652523	-7.21904	CDON-Ctrl
Q9NWX6	0.0610936	18.6815	0.612091	0.553746	0.652523	-7.21911	CDON-Ctrl
Q14258	-0.0202049	22.548	-0.611707	0.553991	0.652689	-7.21936	CDON-Ctrl
P52907	0.024046	22.4419	0.607601	0.556608	0.655651	-7.222	CDON-Ctrl
Q9UQP3	0.2824	15.6026	0.606146	0.557537	0.656623	-7.22293	CDON-Ctrl
Q9NXF7	-0.0712062	16.7875	-0.60584	0.557733	0.656731	-7.22312	CDON-Ctrl
Q9BUK0	-0.0548441	15.6076	-0.601619	0.560434	0.659788	-7.22581	CDON-Ctrl
O14526	-0.0320284	20.1201	-0.601316	0.560628	0.659822	-7.22601	CDON-Ctrl
O43567	-0.0517792	14.9029	-0.601248	0.560672	0.659822	-7.22605	CDON-Ctrl
O60888	0.0557276	17.7146	0.600871	0.560913	0.659984	-7.22629	CDON-Ctrl
Q9H9Q4	-0.131383	13.9466	-0.598934	0.562155	0.661322	-7.22752	CDON-Ctrl
P17152	0.0828524	18.5659	0.598078	0.562705	0.661846	-7.22806	CDON-Ctrl
Q02818	0.0463598	18.5385	0.597736	0.562925	0.661951	-7.22827	CDON-Ctrl
A0AVF1	-0.123193	13.0733	-0.597612	0.563004	0.661951	-7.22835	CDON-Ctrl
Q8TEA1	0.0441575	17.7848	0.596151	0.563943	0.662932	-7.22927	CDON-Ctrl
O43597	-0.0780145	15.9502	-0.59536	0.564452	0.663407	-7.22977	CDON-Ctrl
Q8N5G2	-0.0450033	17.3741	-0.5949	0.564748	0.663632	-7.23006	CDON-Ctrl
P56545	-0.128737	17.0135	-0.594702	0.564876	0.663658	-7.23019	CDON-Ctrl
O15126	-0.0382325	20.4536	-0.593357	0.565741	0.664547	-7.23103	CDON-Ctrl
O94759	-0.0465685	15.974	-0.5932	0.565843	0.664547	-7.23113	CDON-Ctrl
P04049	-0.0605623	18.4151	-0.591852	0.566711	0.665205	-7.23197	CDON-Ctrl
P48556	0.0282515	21.8894	0.59181	0.566738	0.665205	-7.232	CDON-Ctrl
Q9NQ55	-0.0756506	19.6673	-0.591783	0.566756	0.665205	-7.23202	CDON-Ctrl
Q5NDL2	0.176337	17.0309	0.591427	0.566985	0.665205	-7.23224	CDON-Ctrl
Q92973	-0.0317788	22.3433	-0.5914	0.567003	0.665205	-7.23226	CDON-Ctrl
P60604	-0.029919	20.443	-0.591351	0.567034	0.665205	-7.23229	CDON-Ctrl
Q5JS54	-0.0391535	17.6881	-0.5909	0.567325	0.665389	-7.23257	CDON-Ctrl
Q3MHD2	0.0372353	20.3241	0.590782	0.567401	0.665389	-7.23264	CDON-Ctrl
Q8IYU8	-0.0461138	17.4708	-0.589877	0.567985	0.665876	-7.23321	CDON-Ctrl
A2A288	-0.0579449	16.4764	-0.589806	0.568031	0.665876	-7.23325	CDON-Ctrl
Q99707	0.0350319	17.7628	0.589649	0.568132	0.665876	-7.23335	CDON-Ctrl
P00441	-0.0300666	24.1078	-0.589199	0.568423	0.666092	-7.23363	CDON-Ctrl
Q6P4R8	0.0327713	17.9168	0.588916	0.568606	0.666184	-7.23381	CDON-Ctrl
Q00610	0.0271693	24.9361	0.587436	0.569562	0.667017	-7.23473	CDON-Ctrl
P14618	0.0277945	26.3089	0.587344	0.569622	0.667017	-7.23478	CDON-Ctrl
P55060	-0.0222828	23.8449	-0.587324	0.569634	0.667017	-7.2348	CDON-Ctrl
Q86X83	0.0391798	17.8026	0.585818	0.570608	0.668034	-7.23573	CDON-Ctrl
Q9UKI8	-0.0939439	17.5716	-0.584641	0.57137	0.668803	-7.23646	CDON-Ctrl
Q9NUY8	-0.0431715	17.0697	-0.58394	0.571825	0.669211	-7.23689	CDON-Ctrl
P54687	-0.0361228	20.0709	-0.582482	0.57277	0.670193	-7.23779	CDON-Ctrl
Q99952	-0.105501	15.6814	-0.581985	0.573092	0.670387	-7.2381	CDON-Ctrl
Q6NXE6	-0.0238325	21.7245	-0.581899	0.573148	0.670387	-7.23815	CDON-Ctrl
O95169	0.0727409	17.1369	0.581616	0.573332	0.670478	-7.23833	CDON-Ctrl
Q93009	0.0199786	22.4856	0.580907	0.573791	0.670891	-7.23876	CDON-Ctrl
Q15388	0.0955746	19.9809	0.580385	0.57413	0.671163	-7.23908	CDON-Ctrl
Q6PI78	0.0645262	17.7451	0.579312	0.574827	0.671755	-7.23974	CDON-Ctrl
Q08379	-0.0270039	20.0959	-0.579279	0.574849	0.671755	-7.23976	CDON-Ctrl
P16278	-0.0347997	20.3774	-0.57894	0.575069	0.671888	-7.23997	CDON-Ctrl
Q9NVS2	-0.040668	19.7017	-0.578587	0.575298	0.672032	-7.24019	CDON-Ctrl
O00399	-0.050966	18.2394	-0.578408	0.575415	0.672044	-7.2403	CDON-Ctrl
Q9BXS9	0.184641	15.1665	0.578243	0.575522	0.672045	-7.2404	CDON-Ctrl
A0A1B0GUS4	0.111704	14.0442	0.578061	0.575641	0.672059	-7.24051	CDON-Ctrl
Q15269	0.0235001	21.537	0.577701	0.575875	0.672208	-7.24073	CDON-Ctrl
O60518	-0.0698743	17.4407	-0.57741	0.576064	0.672305	-7.24091	CDON-Ctrl
Q86UW6	0.116173	16.6231	0.575913	0.577038	0.673317	-7.24182	CDON-Ctrl
O15347	0.0537538	21.1076	0.574727	0.57781	0.674094	-7.24254	CDON-Ctrl
Q08AD1	-0.171657	16.7542	-0.573701	0.578479	0.67475	-7.24317	CDON-Ctrl
Q16644	-0.0292994	21.5118	-0.57344	0.578649	0.674824	-7.24332	CDON-Ctrl
Q8NDZ4	-0.107802	14.0768	-0.572968	0.578957	0.675059	-7.24361	CDON-Ctrl
P31040	0.0233451	23.0888	0.572635	0.579174	0.675137	-7.24381	CDON-Ctrl
Q5VYK3	-0.020823	21.7695	-0.572538	0.579238	0.675137	-7.24387	CDON-Ctrl
Q8WV22	-0.0430084	19.2607	-0.572272	0.579412	0.675146	-7.24403	CDON-Ctrl
P31483	0.0404304	21.1359	0.572198	0.57946	0.675146	-7.24408	CDON-Ctrl
Q15014	-0.0889352	17.2982	-0.570759	0.580399	0.676001	-7.24495	CDON-Ctrl
Q7Z7A4	-0.0247025	19.8739	-0.570748	0.580407	0.676001	-7.24496	CDON-Ctrl
O14929	0.0288145	22.0244	0.570194	0.580768	0.676297	-7.24529	CDON-Ctrl
Q9BTC8	0.255793	14.3976	0.569868	0.580981	0.676321	-7.24549	CDON-Ctrl
P35270	-0.106192	19.4184	-0.569836	0.581002	0.676321	-7.24551	CDON-Ctrl
Q9UJ83	0.0274479	19.6166	0.568572	0.581829	0.677144	-7.24627	CDON-Ctrl
Q92616	-0.0221763	24.0996	-0.568426	0.581924	0.677144	-7.24636	CDON-Ctrl
Q5VSL9	0.0325544	18.627	0.567821	0.58232	0.677472	-7.24672	CDON-Ctrl
O94966	0.0297058	19.5176	0.567667	0.582421	0.677472	-7.24681	CDON-Ctrl
P15311	-0.0282821	24.8104	-0.567248	0.582695	0.677667	-7.24707	CDON-Ctrl
P08648	-0.0278769	20.6046	-0.566739	0.583028	0.67793	-7.24737	CDON-Ctrl
Q96DB5	0.0291128	20.7036	0.566389	0.583257	0.678071	-7.24758	CDON-Ctrl
Q5UCC4	-0.19036	17.5386	-0.56514	0.584076	0.678898	-7.24833	CDON-Ctrl
Q12933	0.0449527	18.1229	0.562736	0.585652	0.680606	-7.24977	CDON-Ctrl
O60493	0.0445561	21.3595	0.562312	0.585931	0.680804	-7.25002	CDON-Ctrl
Q86WC4	0.0641155	15.2936	0.562029	0.586116	0.680894	-7.25019	CDON-Ctrl
P35226	0.0682816	19.2822	0.561496	0.586466	0.681176	-7.25051	CDON-Ctrl
P30041	-0.0244365	23.9257	-0.56105	0.586759	0.681391	-7.25077	CDON-Ctrl
Q09161	0.023232	21.857	0.560035	0.587426	0.68204	-7.25138	CDON-Ctrl
P16284	0.0787901	17.6937	0.559724	0.58763	0.682152	-7.25156	CDON-Ctrl
Q13950	0.0575398	18.0313	0.559407	0.587839	0.682269	-7.25175	CDON-Ctrl
O95365	0.132974	17.1548	0.558362	0.588527	0.682942	-7.25237	CDON-Ctrl
Q9Y286	0.0596848	16.9964	0.558005	0.588762	0.683089	-7.25258	CDON-Ctrl
O14795	-0.0374217	16.757	-0.557187	0.5893	0.683588	-7.25307	CDON-Ctrl
P20936	0.0343772	20.4587	0.556832	0.589534	0.683688	-7.25328	CDON-Ctrl
Q9NPD3	0.0450195	19.3463	0.556728	0.589602	0.683688	-7.25334	CDON-Ctrl
Q8IY67	-0.0301915	21.7914	-0.556335	0.589861	0.683863	-7.25357	CDON-Ctrl
Q14118	-0.0574663	16.3632	-0.555931	0.590128	0.684046	-7.25381	CDON-Ctrl
Q8N4J0	0.035516	18.5135	0.55523	0.59059	0.684456	-7.25422	CDON-Ctrl
A2RTX5	-0.0484576	15.6187	-0.55406	0.591361	0.685225	-7.25491	CDON-Ctrl
Q9NUG6	0.0318153	19.3649	0.553874	0.591484	0.685241	-7.25502	CDON-Ctrl
Q6ZMI0	0.0452632	19.7818	0.553126	0.591977	0.685606	-7.25546	CDON-Ctrl
Q9BT40	0.142312	16.2117	0.553068	0.592015	0.685606	-7.25549	CDON-Ctrl
Q9Y478	0.0476501	17.6545	0.552679	0.592273	0.685744	-7.25572	CDON-Ctrl
O75140	0.0866425	14.7454	0.552559	0.592352	0.685744	-7.25579	CDON-Ctrl
Q9Y312	-0.0264578	19.826	-0.55081	0.593507	0.686956	-7.25682	CDON-Ctrl
Q8IWR0	0.0269687	19.5335	0.55034	0.593818	0.687189	-7.25709	CDON-Ctrl
Q03181	0.288423	15.7369	0.550119	0.593964	0.687233	-7.25722	CDON-Ctrl
Q9UH17	-0.0484767	20.5641	-0.549039	0.594678	0.687843	-7.25785	CDON-Ctrl
Q9H1U9	0.0809198	14.4233	0.548993	0.594709	0.687843	-7.25788	CDON-Ctrl
O75496	-0.0291006	20.1032	-0.548801	0.594836	0.687864	-7.25799	CDON-Ctrl
A6NKF1	-0.0540322	15.7968	-0.547709	0.595559	0.688546	-7.25863	CDON-Ctrl
Q96EE3	-0.0241299	20.9854	-0.547582	0.595643	0.688546	-7.2587	CDON-Ctrl
Q9P2D0	0.0545067	16.8629	0.546922	0.59608	0.68892	-7.25908	CDON-Ctrl
O95049	-0.127029	14.5471	-0.546763	0.596185	0.68892	-7.25917	CDON-Ctrl
Q9NUQ6	-0.0493688	16.2148	-0.544631	0.597599	0.69041	-7.26041	CDON-Ctrl
Q8IV53	0.0461498	18.4753	0.54449	0.597693	0.69041	-7.26049	CDON-Ctrl
Q9NWT1	0.0474365	20.1278	0.542606	0.598943	0.691646	-7.26158	CDON-Ctrl
Q8ND30	-0.0590602	14.5952	-0.542548	0.598982	0.691646	-7.26161	CDON-Ctrl
Q9H1D9	-0.0400176	17.2353	-0.541226	0.59986	0.692472	-7.26238	CDON-Ctrl
Q6PJF5	-0.0715736	15.5889	-0.541126	0.599926	0.692472	-7.26243	CDON-Ctrl
Q8TF68	0.144514	14.3976	0.540813	0.600134	0.692472	-7.26261	CDON-Ctrl
Q9BQQ3	-0.110004	14.4837	-0.540812	0.600135	0.692472	-7.26261	CDON-Ctrl
Q96RQ9	0.129498	16.0692	0.540314	0.600466	0.692725	-7.2629	CDON-Ctrl
O00429	-0.0180966	22.5354	-0.540153	0.600573	0.692725	-7.26299	CDON-Ctrl
P02794	0.079532	14.7749	0.539759	0.600835	0.6929	-7.26322	CDON-Ctrl
Q9BXX0	-0.102267	16.4001	-0.539003	0.601338	0.693237	-7.26365	CDON-Ctrl
Q9C037	0.0576023	18.6799	0.538909	0.601401	0.693237	-7.26371	CDON-Ctrl
P23229	0.0963919	15.6392	0.538749	0.601507	0.693237	-7.2638	CDON-Ctrl
Q15366	-0.0311598	21.6381	-0.538662	0.601565	0.693237	-7.26385	CDON-Ctrl
Q8IWT0	0.0360973	17.3331	0.537575	0.602289	0.693944	-7.26447	CDON-Ctrl
P06737	-0.0225794	23.9158	-0.537214	0.60253	0.694095	-7.26468	CDON-Ctrl
Q92835	0.0211573	22.588	0.535283	0.603817	0.695433	-7.26578	CDON-Ctrl
Q9Y485	0.0675542	16.9099	0.535141	0.603911	0.695433	-7.26586	CDON-Ctrl
Q9BRT3	-0.0474731	18.7451	-0.534043	0.604644	0.69615	-7.26648	CDON-Ctrl
Q15149	-0.0301709	24.5013	-0.533732	0.604851	0.696171	-7.26666	CDON-Ctrl
Q9H4L5	0.0244977	20.1456	0.533685	0.604883	0.696171	-7.26668	CDON-Ctrl
P83111	0.0193751	20.1647	0.533195	0.60521	0.696416	-7.26696	CDON-Ctrl
Q9P0N9	-0.0427934	15.4007	-0.532905	0.605404	0.696416	-7.26713	CDON-Ctrl
O14818	-0.0243946	23.216	-0.532872	0.605426	0.696416	-7.26715	CDON-Ctrl
P55011	0.107928	15.09	0.532675	0.605557	0.69644	-7.26726	CDON-Ctrl
P54852	0.132563	13.3878	0.531966	0.606031	0.696858	-7.26766	CDON-Ctrl
Q9H147	0.0368426	19.267	0.530223	0.607196	0.698071	-7.26864	CDON-Ctrl
Q86UK7	-0.0373552	18.9774	-0.529841	0.607451	0.698177	-7.26886	CDON-Ctrl
Q7Z3E2	0.248587	16.143	0.529545	0.60765	0.698177	-7.26903	CDON-Ctrl
Q969S2	-0.142378	14.6488	-0.529491	0.607686	0.698177	-7.26906	CDON-Ctrl
Q9Y613	-0.0231808	21.1739	-0.529359	0.607774	0.698177	-7.26913	CDON-Ctrl
P61165	0.0882383	16.019	0.52926	0.607841	0.698177	-7.26919	CDON-Ctrl
Q96PM5	-0.055878	16.1117	-0.527131	0.609266	0.699688	-7.27038	CDON-Ctrl
Q9BUL9	-0.0602625	16.7176	-0.525859	0.610119	0.700539	-7.2711	CDON-Ctrl
O60671	0.022889	19.4119	0.524773	0.610847	0.701127	-7.2717	CDON-Ctrl
P59998	0.0308529	22.2814	0.524765	0.610853	0.701127	-7.27171	CDON-Ctrl
P52735	0.0531058	16.2998	0.524027	0.611348	0.701568	-7.27212	CDON-Ctrl
Q7L3B6	-0.0597257	17.1021	-0.523156	0.611933	0.701952	-7.27261	CDON-Ctrl
P52564	0.0782174	15.9602	0.523103	0.611968	0.701952	-7.27264	CDON-Ctrl
Q9BRG1	-0.0268816	20.7674	-0.523033	0.612015	0.701952	-7.27267	CDON-Ctrl
O95562	-0.0592703	15.99	-0.522841	0.612144	0.701973	-7.27278	CDON-Ctrl
Q8TCG1	0.0202169	21.4935	0.521208	0.613241	0.703103	-7.27369	CDON-Ctrl
Q96HJ9	0.0437865	16.6838	0.52081	0.613509	0.703199	-7.27391	CDON-Ctrl
Q9NX62	-0.0561266	18.1517	-0.520753	0.613547	0.703199	-7.27394	CDON-Ctrl
Q15643	-0.0221041	20.3594	-0.520549	0.613684	0.703229	-7.27405	CDON-Ctrl
O14523	0.0541818	15.956	0.520061	0.614013	0.703392	-7.27433	CDON-Ctrl
Q06330	-0.0410591	20.6871	-0.520006	0.61405	0.703392	-7.27436	CDON-Ctrl
P49459	-0.0293558	18.9836	-0.519678	0.614271	0.703518	-7.27454	CDON-Ctrl
Q969E8	-0.0692336	18.9902	-0.518665	0.614952	0.704068	-7.2751	CDON-Ctrl
Q92974	-0.0290487	22.8575	-0.518633	0.614974	0.704068	-7.27512	CDON-Ctrl
Q8IUH4	0.0417906	17.4021	0.518297	0.6152	0.704199	-7.2753	CDON-Ctrl
Q8NEZ4	0.0582832	15.5675	0.517786	0.615544	0.704443	-7.27558	CDON-Ctrl
Q5HYW2	-0.0361981	17.7769	-0.51765	0.615636	0.704443	-7.27566	CDON-Ctrl
Q9H0W9	0.130955	18.0171	0.517484	0.615748	0.704444	-7.27575	CDON-Ctrl
Q15287	-0.0323037	20.9559	-0.517219	0.615926	0.704466	-7.2759	CDON-Ctrl
P61923	0.0328648	21.1697	0.517125	0.615989	0.704466	-7.27595	CDON-Ctrl
Q8WV99	0.0389023	17.5187	0.515509	0.617079	0.705584	-7.27684	CDON-Ctrl
Q96PU5	0.0921831	17.5266	0.514949	0.617457	0.705888	-7.27714	CDON-Ctrl
Q15629	-0.0962219	16.3743	-0.514515	0.61775	0.705978	-7.27738	CDON-Ctrl
Q6MZP7	0.0535459	16.0918	0.514501	0.617759	0.705978	-7.27739	CDON-Ctrl
P46940	0.0308872	24.3579	0.513922	0.618149	0.706297	-7.27771	CDON-Ctrl
Q12788	-0.0247027	21.3003	-0.512667	0.618997	0.707138	-7.27839	CDON-Ctrl
Q96SZ5	-0.0231762	20.343	-0.512221	0.619298	0.707354	-7.27864	CDON-Ctrl
Q9H816	-0.0407382	14.2215	-0.511555	0.619748	0.70766	-7.279	CDON-Ctrl
Q86U90	0.0501749	17.0319	0.511493	0.61979	0.70766	-7.27903	CDON-Ctrl
Q8NEZ2	-0.0469114	16.2967	-0.509713	0.620994	0.708906	-7.28	CDON-Ctrl
Q9NYJ8	0.0887618	16.7202	0.509261	0.621299	0.709127	-7.28025	CDON-Ctrl
Q9NYP7	-0.0336969	17.0909	-0.50876	0.621638	0.709386	-7.28052	CDON-Ctrl
Q8N6R0	0.139788	19.6412	0.508166	0.622041	0.709717	-7.28084	CDON-Ctrl
Q9Y3F4	-0.0261398	23.6614	-0.507442	0.622531	0.71013	-7.28124	CDON-Ctrl
O95456	-0.0282764	20.9397	-0.507299	0.622628	0.71013	-7.28131	CDON-Ctrl
Q7Z3T8	-0.0287999	17.8625	-0.505993	0.623513	0.711012	-7.28202	CDON-Ctrl
Q969R8	-0.131768	14.2624	-0.50477	0.624343	0.711829	-7.28268	CDON-Ctrl
Q15555	0.0226911	21.6062	0.503536	0.62518	0.712655	-7.28334	CDON-Ctrl
Q96DT0	0.0749974	15.6401	0.503036	0.625519	0.712914	-7.28361	CDON-Ctrl
Q8N465	0.0607627	16.6662	0.502413	0.625942	0.713267	-7.28394	CDON-Ctrl
P84243	-0.151057	18.2967	-0.501903	0.626289	0.713533	-7.28422	CDON-Ctrl
Q15427	0.0289757	20.3964	0.501535	0.626539	0.713689	-7.28441	CDON-Ctrl
O95251	0.0439914	19.5058	0.499726	0.627769	0.714962	-7.28538	CDON-Ctrl
Q5TA45	0.027155	18.7221	0.498101	0.628875	0.716092	-7.28625	CDON-Ctrl
Q6PJ69	-0.0402423	18.779	-0.497926	0.628993	0.716099	-7.28634	CDON-Ctrl
P36551	-0.0298893	20.6112	-0.497624	0.6292	0.716114	-7.2865	CDON-Ctrl
Q92540	-0.131555	16.1423	-0.497573	0.629234	0.716114	-7.28653	CDON-Ctrl
Q9H6Q4	0.0306458	16.9976	0.497124	0.62954	0.716334	-7.28676	CDON-Ctrl
Q96RK0	0.104114	13.3704	0.494819	0.631111	0.717992	-7.28799	CDON-Ctrl
Q96DC9	0.0641105	17.1199	0.493835	0.631782	0.718626	-7.2885	CDON-Ctrl
P20338	-0.0318098	18.6661	-0.493389	0.632087	0.718722	-7.28874	CDON-Ctrl
O00148	-0.0662662	22.2931	-0.493379	0.632094	0.718722	-7.28875	CDON-Ctrl
Q16563	0.0603545	17.6362	0.492103	0.632965	0.719583	-7.28942	CDON-Ctrl
O96006	0.0889234	15.7957	0.49085	0.63382	0.720426	-7.29007	CDON-Ctrl
Q9NWX5	0.0445003	16.5672	0.489984	0.634412	0.720943	-7.29053	CDON-Ctrl
Q8N5M4	0.147701	16.1575	0.489734	0.634583	0.720943	-7.29066	CDON-Ctrl
Q8TA86	-0.0326401	17.7985	-0.489685	0.634617	0.720943	-7.29068	CDON-Ctrl
P48507	0.0300889	20.4844	0.488684	0.635302	0.721591	-7.29121	CDON-Ctrl
Q13617	-0.0181489	22.0197	-0.488454	0.635459	0.72164	-7.29133	CDON-Ctrl
P13994	-0.06339	15.8845	-0.486389	0.636873	0.723116	-7.2924	CDON-Ctrl
Q9Y2E5	0.0575009	18.176	0.486074	0.637088	0.723231	-7.29257	CDON-Ctrl
Q9H981	0.0322397	19.1792	0.484553	0.638131	0.724284	-7.29336	CDON-Ctrl
P49815	0.0452188	17.6969	0.484155	0.638404	0.724464	-7.29356	CDON-Ctrl
P04424	-0.0242473	20.7107	-0.483988	0.638519	0.724464	-7.29365	CDON-Ctrl
P37235	-0.0387577	17.8857	-0.483119	0.639115	0.72501	-7.2941	CDON-Ctrl
Q86Y39	-0.0465064	18.5197	-0.4826	0.639471	0.725221	-7.29437	CDON-Ctrl
Q9BRX9	0.0362738	17.8234	0.482514	0.63953	0.725221	-7.29441	CDON-Ctrl
P42858	-0.0378899	20.9255	-0.481388	0.640303	0.725968	-7.29499	CDON-Ctrl
Q9GZY8	0.0280262	18.7676	0.480042	0.641227	0.726885	-7.29568	CDON-Ctrl
Q8N680	0.0709261	15.498	0.479686	0.641472	0.727032	-7.29586	CDON-Ctrl
Q9NRX4	0.0520887	18.0327	0.479107	0.64187	0.727353	-7.29616	CDON-Ctrl
Q86WB0	0.0484711	19.7372	0.478333	0.642402	0.727826	-7.29656	CDON-Ctrl
Q9BRJ6	0.0763548	18.6511	0.478034	0.642608	0.727917	-7.29671	CDON-Ctrl
P47755	0.0285467	19.8161	0.477881	0.642713	0.727917	-7.29679	CDON-Ctrl
Q8N2C7	0.137741	16.5297	0.475961	0.644035	0.729179	-7.29777	CDON-Ctrl
Q9H1A4	-0.0162791	20.7063	-0.475761	0.644173	0.729179	-7.29787	CDON-Ctrl
Q9NX74	0.0256456	18.7375	0.47567	0.644235	0.729179	-7.29792	CDON-Ctrl
Q8TB52	-0.0453556	17.6235	-0.475593	0.644289	0.729179	-7.29795	CDON-Ctrl
Q8TAG9	0.0415624	19.0159	0.475344	0.64446	0.729241	-7.29808	CDON-Ctrl
Q676U5	-0.055873	17.4933	-0.475016	0.644686	0.729241	-7.29825	CDON-Ctrl
Q8TDL5	0.0801284	14.1888	0.474879	0.644781	0.729241	-7.29832	CDON-Ctrl
Q96DV4	0.0367411	18.5653	0.474799	0.644836	0.729241	-7.29836	CDON-Ctrl
P26639	-0.020601	24.1803	-0.474676	0.644921	0.729241	-7.29842	CDON-Ctrl
Q9UHB4	0.0380272	15.4741	0.47418	0.645262	0.729497	-7.29867	CDON-Ctrl
O95997	0.109519	15.2599	0.473927	0.645437	0.729564	-7.2988	CDON-Ctrl
P46976	-0.0247537	21.0287	-0.473051	0.646041	0.730009	-7.29924	CDON-Ctrl
O14735	0.0805339	17.8981	0.473022	0.646061	0.730009	-7.29926	CDON-Ctrl
Q96JC9	-0.0472101	17.6588	-0.472452	0.646454	0.730322	-7.29955	CDON-Ctrl
P12074	0.0971895	16.8339	0.471106	0.647383	0.731241	-7.30023	CDON-Ctrl
O00257	-0.0831313	17.9321	-0.47073	0.647643	0.73132	-7.30042	CDON-Ctrl
Q9BZL6	-0.0344102	19.052	-0.47062	0.647719	0.73132	-7.30047	CDON-Ctrl
O75191	0.0725365	16.9941	0.470502	0.6478	0.73132	-7.30053	CDON-Ctrl
Q8N2Z9	0.0458588	17.0591	0.468423	0.649237	0.732811	-7.30158	CDON-Ctrl
O94817	-0.0354018	18.9713	-0.46781	0.649661	0.733159	-7.30188	CDON-Ctrl
Q9H930	-0.0519853	14.6294	-0.467139	0.650124	0.733551	-7.30222	CDON-Ctrl
P41212	0.100698	17.1003	0.466136	0.650819	0.734204	-7.30272	CDON-Ctrl
P28289	-0.118694	13.2449	-0.46564	0.651162	0.734459	-7.30297	CDON-Ctrl
Q96MW1	-0.020165	19.8393	-0.465206	0.651462	0.734667	-7.30318	CDON-Ctrl
Q9Y5K8	0.0322349	19.8453	0.464588	0.65189	0.735019	-7.30349	CDON-Ctrl
Q7Z2W4	0.0188013	22.1859	0.463922	0.652352	0.735408	-7.30382	CDON-Ctrl
Q96LW7	0.0380787	16.9021	0.46366	0.652533	0.735481	-7.30395	CDON-Ctrl
Q9Y2K2	-0.0788519	16.8761	-0.46044	0.654767	0.737868	-7.30555	CDON-Ctrl
A6NHT5	-0.0565149	15.1045	-0.459868	0.655164	0.738183	-7.30583	CDON-Ctrl
Q12789	-0.0265886	20.9529	-0.459497	0.655421	0.738233	-7.30601	CDON-Ctrl
Q04760	-0.0391816	22.7746	-0.459467	0.655442	0.738233	-7.30602	CDON-Ctrl
P36959	0.0677283	16.7152	0.457471	0.656829	0.739664	-7.30701	CDON-Ctrl
O95425	0.0349237	17.6782	0.456608	0.657429	0.740161	-7.30743	CDON-Ctrl
Q9C0B0	-0.0418792	18.0553	-0.456499	0.657505	0.740161	-7.30748	CDON-Ctrl
Q96JP5	0.0870904	18.4942	0.456326	0.657625	0.740165	-7.30757	CDON-Ctrl
O00232	0.0211289	22.7664	0.45522	0.658395	0.740899	-7.30811	CDON-Ctrl
Q9Y2Y0	0.0509119	17.8524	0.453594	0.659527	0.742041	-7.3089	CDON-Ctrl
Q13303	0.0425984	21.6418	0.451492	0.660991	0.743557	-7.30992	CDON-Ctrl
Q7Z5J4	0.0648846	16.2246	0.451167	0.661218	0.74361	-7.31007	CDON-Ctrl
Q9NUM4	0.0607255	15.8294	0.45104	0.661307	0.74361	-7.31014	CDON-Ctrl
O60281	0.150539	16.0449	0.450917	0.661392	0.74361	-7.3102	CDON-Ctrl
Q08AG7	0.0500344	18.2064	0.45	0.662032	0.744198	-7.31064	CDON-Ctrl
Q4G0X4	0.12876	13.1903	0.449702	0.662239	0.744298	-7.31078	CDON-Ctrl
O95487	-0.0378254	18.4529	-0.449228	0.662571	0.744538	-7.31101	CDON-Ctrl
P04114	0.0633499	15.8394	0.448857	0.662829	0.744696	-7.31119	CDON-Ctrl
Q6ZSZ5	-0.026533	19.7694	-0.448682	0.662951	0.744701	-7.31127	CDON-Ctrl
Q2M2I8	-0.0309902	20.1609	-0.446542	0.664446	0.74617	-7.3123	CDON-Ctrl
Q1KMD3	0.022732	24.2808	0.446473	0.664495	0.74617	-7.31233	CDON-Ctrl
P33240	-0.0213482	20.7169	-0.445552	0.665138	0.746759	-7.31277	CDON-Ctrl
Q96AQ8	0.0429609	18.1797	0.444084	0.666165	0.74778	-7.31347	CDON-Ctrl
Q9UK53	-0.0866892	17.1818	-0.443821	0.666349	0.747853	-7.3136	CDON-Ctrl
Q9UKE5	-0.095805	18.2108	-0.441741	0.667805	0.749355	-7.31459	CDON-Ctrl
Q8WV93	-0.076568	17.2637	-0.440813	0.668455	0.749951	-7.31503	CDON-Ctrl
O75934	0.027033	21.4994	0.439955	0.669057	0.750361	-7.31543	CDON-Ctrl
P43155	0.0511023	16.9375	0.439953	0.669058	0.750361	-7.31543	CDON-Ctrl
P29728	0.0753901	18.6752	0.439632	0.669283	0.750481	-7.31558	CDON-Ctrl
Q9UBB9	0.0214921	21.0409	0.439224	0.669569	0.750668	-7.31578	CDON-Ctrl
Q8IW35	0.0427035	17.293	0.437887	0.670507	0.751586	-7.31641	CDON-Ctrl
Q9H6H4	-0.0293992	17.9739	-0.436901	0.671199	0.752228	-7.31687	CDON-Ctrl
Q9NRG9	-0.0258634	20.5154	-0.433174	0.673818	0.75503	-7.31861	CDON-Ctrl
Q5CZC0	0.105296	14.5325	0.432796	0.674084	0.755194	-7.31879	CDON-Ctrl
O75351	-0.0224577	21.3194	-0.430313	0.675831	0.757017	-7.31994	CDON-Ctrl
O00562	-0.0388486	16.1086	-0.429589	0.676341	0.757454	-7.32027	CDON-Ctrl
Q96D46	-0.0169335	20.8804	-0.429288	0.676553	0.757514	-7.32041	CDON-Ctrl
O60266	0.0618388	14.0112	0.429173	0.676634	0.757514	-7.32046	CDON-Ctrl
Q9UNL4	0.0307639	18.5258	0.428597	0.67704	0.757834	-7.32073	CDON-Ctrl
P35637	-0.0289398	22.633	-0.427959	0.67749	0.758203	-7.32102	CDON-Ctrl
Q96MU7	-0.0230761	21.1709	-0.42749	0.67782	0.758439	-7.32124	CDON-Ctrl
Q96BK5	-0.0370189	18.9428	-0.425344	0.679335	0.759983	-7.32222	CDON-Ctrl
P57740	-0.0143711	21.7513	-0.425064	0.679532	0.759983	-7.32235	CDON-Ctrl
Q5TGY1	0.147111	14.1959	0.425023	0.679561	0.759983	-7.32237	CDON-Ctrl
Q14511	0.0500475	13.7941	0.424707	0.679784	0.760098	-7.32251	CDON-Ctrl
Q96MW5	-0.0439215	18.8886	-0.424311	0.680064	0.760276	-7.32269	CDON-Ctrl
Q9Y2S7	-0.0221618	20.6182	-0.424039	0.680256	0.760357	-7.32281	CDON-Ctrl
A4D1U4	-0.0653734	14.7029	-0.423308	0.680772	0.760779	-7.32315	CDON-Ctrl
Q06609	0.0213902	18.7495	0.423164	0.680874	0.760779	-7.32321	CDON-Ctrl
Q9UNQ2	-0.0245567	20.4837	-0.422916	0.681049	0.76084	-7.32333	CDON-Ctrl
Q9Y3A4	-0.0826284	18.0192	-0.422125	0.681608	0.76133	-7.32368	CDON-Ctrl
Q9NPB8	-0.068374	16.0214	-0.421586	0.68199	0.761466	-7.32393	CDON-Ctrl
Q7Z4G4	-0.0347226	18.5903	-0.42145	0.682086	0.761466	-7.32399	CDON-Ctrl
Q7Z403	0.0626906	16.5717	0.421425	0.682103	0.761466	-7.324	CDON-Ctrl
P30837	0.0289131	20.5031	0.421271	0.682212	0.761466	-7.32407	CDON-Ctrl
P55265	-0.0193053	23.0781	-0.420126	0.683022	0.762236	-7.32459	CDON-Ctrl
Q9Y646	0.064658	15.9976	0.419427	0.683517	0.762628	-7.3249	CDON-Ctrl
Q53GL7	-0.0377864	16.8581	-0.419289	0.683615	0.762628	-7.32497	CDON-Ctrl
Q04727	-0.0418305	15.8898	-0.417932	0.684575	0.763564	-7.32558	CDON-Ctrl
O95747	0.0152693	21.713	0.416729	0.685427	0.76438	-7.32612	CDON-Ctrl
P21912	-0.0246871	22.0647	-0.416393	0.685666	0.764403	-7.32627	CDON-Ctrl
Q8N1F7	-0.0150955	23.5148	-0.416358	0.68569	0.764403	-7.32628	CDON-Ctrl
Q99933	-0.0680411	17.0809	-0.415766	0.686109	0.764683	-7.32655	CDON-Ctrl
Q8IZH2	0.0181693	19.6463	0.415663	0.686182	0.764683	-7.32659	CDON-Ctrl
Q9H792	-0.0491945	15.9982	-0.414405	0.687075	0.765437	-7.32716	CDON-Ctrl
P04196	0.150803	18.0458	0.414367	0.687102	0.765437	-7.32717	CDON-Ctrl
Q06210	-0.0178409	22.2839	-0.413317	0.687846	0.766132	-7.32764	CDON-Ctrl
Q9NPL8	0.0304686	18.6953	0.413095	0.688004	0.766157	-7.32774	CDON-Ctrl
Q9Y3C7	-0.0339992	16.4306	-0.412945	0.688111	0.766157	-7.32781	CDON-Ctrl
Q9BXI6	0.0302767	17.4543	0.412653	0.688318	0.766252	-7.32793	CDON-Ctrl
Q9NZC9	0.072127	16.4865	0.411821	0.688909	0.766775	-7.3283	CDON-Ctrl
P21283	0.0180802	21.66	0.41111	0.689414	0.767202	-7.32862	CDON-Ctrl
O14981	0.036714	19.6241	0.410924	0.689546	0.767214	-7.3287	CDON-Ctrl
Q9H6F5	0.0312864	19.8173	0.410627	0.689757	0.767313	-7.32883	CDON-Ctrl
P18754	-0.0188213	22.4711	-0.41033	0.689968	0.767413	-7.32896	CDON-Ctrl
Q2TBE0	-0.0830177	17.299	-0.408464	0.691295	0.768668	-7.32978	CDON-Ctrl
P84085	0.0550846	20.0429	0.408401	0.691339	0.768668	-7.32981	CDON-Ctrl
Q63ZY3	0.0487196	17.1536	0.408048	0.69159	0.768812	-7.32997	CDON-Ctrl
Q14203	0.0150453	23.0117	0.407584	0.69192	0.768989	-7.33017	CDON-Ctrl
Q96NW4	-0.0259038	18.7907	-0.407482	0.691993	0.768989	-7.33022	CDON-Ctrl
Q13642	0.091914	15.6556	0.407296	0.692125	0.769001	-7.3303	CDON-Ctrl
P53701	0.0225723	20.232	0.406392	0.692769	0.769581	-7.33069	CDON-Ctrl
Q16560	-0.0522283	15.5158	-0.405919	0.693106	0.769781	-7.3309	CDON-Ctrl
Q53EP0	0.0412185	16.8094	0.405796	0.693193	0.769781	-7.33095	CDON-Ctrl
Q92545	-0.064529	15.4255	-0.40529	0.693553	0.769928	-7.33117	CDON-Ctrl
Q6PID6	0.041049	17.4619	0.405269	0.693569	0.769928	-7.33118	CDON-Ctrl
Q6ZS81	0.0206238	20.3717	0.404797	0.693905	0.77012	-7.33139	CDON-Ctrl
O95159	0.0353479	17.9969	0.404684	0.693985	0.77012	-7.33144	CDON-Ctrl
Q7LDG7	0.0287174	19.0686	0.404136	0.694375	0.770418	-7.33168	CDON-Ctrl
Q9UJA5	0.0225468	21.7246	0.402905	0.695253	0.771217	-7.33221	CDON-Ctrl
Q96BD5	0.0721907	14.2497	0.402783	0.69534	0.771217	-7.33226	CDON-Ctrl
Q9Y5U9	0.0522322	15.0183	0.402383	0.695625	0.771398	-7.33244	CDON-Ctrl
O43149	0.0208653	19.8839	0.402029	0.695877	0.771543	-7.33259	CDON-Ctrl
Q9H7B2	0.0618199	20.7073	0.400585	0.696908	0.77255	-7.33321	CDON-Ctrl
Q8NEM7	-0.161715	15.6465	-0.400232	0.697159	0.772585	-7.33337	CDON-Ctrl
P15144	-0.0363011	17.8636	-0.400197	0.697184	0.772585	-7.33338	CDON-Ctrl
P52298	0.0223386	21.0106	0.399893	0.697401	0.77269	-7.33351	CDON-Ctrl
Q6P1N9	0.0227855	19.7445	0.398907	0.698105	0.773335	-7.33394	CDON-Ctrl
Q8NBF6	0.0249867	17.6949	0.398526	0.698378	0.773501	-7.3341	CDON-Ctrl
P29084	0.0442857	19.9745	0.395256	0.700715	0.775954	-7.3355	CDON-Ctrl
Q66GS9	-0.0429833	15.8643	-0.394796	0.701044	0.776182	-7.33569	CDON-Ctrl
O14618	0.024231	18.8739	0.393586	0.70191	0.777005	-7.33621	CDON-Ctrl
Q86W92	0.017347	18.7867	0.392357	0.70279	0.777843	-7.33673	CDON-Ctrl
P49757	0.0475285	18.3473	0.391766	0.703213	0.778175	-7.33698	CDON-Ctrl
Q9ULX9	-0.0590274	14.2083	-0.39044	0.704163	0.77909	-7.33753	CDON-Ctrl
Q8N3D4	-0.0625201	16.7787	-0.389263	0.705007	0.779887	-7.33803	CDON-Ctrl
Q5UIP0	-0.0209562	21.7603	-0.38706	0.706588	0.781376	-7.33895	CDON-Ctrl
Q8TAE8	-0.039925	19.5333	-0.387042	0.7066	0.781376	-7.33896	CDON-Ctrl
Q68DQ2	0.03351	16.2332	0.386865	0.706727	0.78138	-7.33903	CDON-Ctrl
O95816	-0.0176849	20.0991	-0.384952	0.708102	0.782763	-7.33983	CDON-Ctrl
Q14151	0.0164581	22.0886	0.384185	0.708652	0.783234	-7.34014	CDON-Ctrl
Q92734	-0.025822	20.4853	-0.382863	0.709603	0.784148	-7.34069	CDON-Ctrl
O14879	0.0628385	16.9414	0.382483	0.709876	0.784312	-7.34085	CDON-Ctrl
O95785	-0.0276046	18.1584	-0.381719	0.710425	0.784782	-7.34116	CDON-Ctrl
Q9Y2T2	0.0145007	21.448	0.381215	0.710788	0.785046	-7.34137	CDON-Ctrl
Q9NZI7	0.026831	18.8356	0.380857	0.711046	0.785125	-7.34152	CDON-Ctrl
Q9BZJ0	-0.0128022	21.0142	-0.380638	0.711203	0.785125	-7.34161	CDON-Ctrl
P61163	0.0172216	20.9814	0.380598	0.711232	0.785125	-7.34162	CDON-Ctrl
O15121	0.0246237	14.6317	0.380148	0.711556	0.785345	-7.34181	CDON-Ctrl
Q9UL01	0.266572	14.9535	0.379958	0.711693	0.785359	-7.34189	CDON-Ctrl
Q6VN20	-0.02163	17.5902	-0.378522	0.712727	0.786363	-7.34247	CDON-Ctrl
Q9H2D1	-0.0280662	18.0553	-0.377446	0.713502	0.787081	-7.34291	CDON-Ctrl
Q9UDY2	0.0206828	18.9531	0.377071	0.713773	0.787242	-7.34306	CDON-Ctrl
Q96FV2	-0.064962	17.6167	-0.376612	0.714103	0.787469	-7.34325	CDON-Ctrl
O75886	0.0209606	18.2649	0.376017	0.714532	0.787805	-7.34349	CDON-Ctrl
Q9Y6D0	0.0573854	14.6219	0.37459	0.715562	0.788802	-7.34407	CDON-Ctrl
Q9P0L0	0.0447722	23.0707	0.373539	0.71632	0.789435	-7.34449	CDON-Ctrl
Q8WVQ1	-0.0689473	15.2558	-0.373448	0.716385	0.789435	-7.34453	CDON-Ctrl
Q7L592	-0.0289252	19.822	-0.373037	0.716682	0.789624	-7.3447	CDON-Ctrl
Q8IWV8	-0.0478551	18.6982	-0.372782	0.716866	0.789689	-7.3448	CDON-Ctrl
Q9Y2H2	0.0527222	13.7652	0.371966	0.717455	0.790201	-7.34513	CDON-Ctrl
P17931	-0.0430802	19.0263	-0.371718	0.717635	0.79026	-7.34523	CDON-Ctrl
Q58FG1	-0.0449703	15.1992	-0.371036	0.718127	0.790665	-7.3455	CDON-Ctrl
Q6DD87	-0.0501274	19.0968	-0.370756	0.71833	0.790751	-7.34561	CDON-Ctrl
P78356	-0.0590619	17.7382	-0.368791	0.71975	0.792176	-7.34639	CDON-Ctrl
Q8NDA8	0.0692717	15.9404	0.368551	0.719924	0.792189	-7.34649	CDON-Ctrl
P16473	0.140693	15.2295	0.368273	0.720125	0.792189	-7.3466	CDON-Ctrl
Q5R372	0.0373771	18.7065	0.368217	0.720165	0.792189	-7.34662	CDON-Ctrl
Q13126	0.0191307	22.2298	0.368064	0.720276	0.792189	-7.34668	CDON-Ctrl
Q8TEK3	-0.0836583	16.1214	-0.367869	0.720417	0.792189	-7.34676	CDON-Ctrl
Q07666	0.0352844	23.1665	0.367735	0.720514	0.792189	-7.34681	CDON-Ctrl
Q9Y3Q8	-0.0286879	19.6593	-0.367453	0.720718	0.792276	-7.34693	CDON-Ctrl
P50914	-0.0383872	23.027	-0.364511	0.722848	0.794479	-7.34809	CDON-Ctrl
P13640	-0.14797	16.9631	-0.363858	0.723321	0.794707	-7.34834	CDON-Ctrl
P23443	0.0287651	17.9964	0.363619	0.723494	0.794707	-7.34844	CDON-Ctrl
P80297	-0.0441875	18.9015	-0.36354	0.723552	0.794707	-7.34847	CDON-Ctrl
Q15691	-0.0218833	23.0014	-0.363531	0.723558	0.794707	-7.34847	CDON-Ctrl
Q9NPJ6	-0.0205411	18.9931	-0.362146	0.724562	0.795671	-7.34902	CDON-Ctrl
Q9BRK4	-0.0910874	14.4767	-0.360926	0.725446	0.796504	-7.34949	CDON-Ctrl
P07910	0.0243374	25.042	0.360307	0.725895	0.796701	-7.34973	CDON-Ctrl
P31260	-0.0471135	16.0156	-0.360234	0.725949	0.796701	-7.34976	CDON-Ctrl
Q13112	0.0222728	20.2442	0.360159	0.726003	0.796701	-7.34979	CDON-Ctrl
P62312	-0.0296199	21.068	-0.359962	0.726146	0.796719	-7.34987	CDON-Ctrl
Q9UKF6	-0.0130288	21.5285	-0.359199	0.7267	0.797188	-7.35016	CDON-Ctrl
Q86YS7	0.0176448	19.3549	0.358366	0.727305	0.797713	-7.35049	CDON-Ctrl
Q9H5H4	-0.0158533	17.404	-0.357357	0.728037	0.798311	-7.35088	CDON-Ctrl
P20226	0.074896	16.6288	0.357268	0.728102	0.798311	-7.35091	CDON-Ctrl
Q9Y5R8	-0.0272617	17.364	-0.357031	0.728274	0.798361	-7.351	CDON-Ctrl
O60346	-0.0881898	15.7979	-0.35653	0.728638	0.798532	-7.35119	CDON-Ctrl
Q8N9N8	0.0220027	18.3724	0.356469	0.728683	0.798532	-7.35122	CDON-Ctrl
Q9BX10	0.0346503	16.062	0.355947	0.729062	0.798783	-7.35142	CDON-Ctrl
O00268	-0.0576569	17.1485	-0.355776	0.729186	0.798783	-7.35148	CDON-Ctrl
Q9UGV2	0.0304574	19.8835	0.35558	0.729328	0.798783	-7.35156	CDON-Ctrl
Q9UHI6	-0.0193332	21.1081	-0.355458	0.729417	0.798783	-7.35161	CDON-Ctrl
P10153	-0.0271346	18.0528	-0.352783	0.731363	0.800775	-7.35263	CDON-Ctrl
P19388	-0.0207563	21.0355	-0.35228	0.731729	0.801037	-7.35282	CDON-Ctrl
Q9BYN8	-0.0187556	19.7772	-0.352076	0.731877	0.801061	-7.3529	CDON-Ctrl
Q96BP2	0.0359755	16.1441	0.351201	0.732514	0.801387	-7.35323	CDON-Ctrl
Q9Y2K9	-0.0698544	14.9707	-0.351159	0.732545	0.801387	-7.35325	CDON-Ctrl
P63000	-0.024593	20.4792	-0.351144	0.732556	0.801387	-7.35325	CDON-Ctrl
Q9H0G5	0.0248887	19.6104	0.350376	0.733115	0.80186	-7.35354	CDON-Ctrl
Q8NCJ5	-0.132551	15.8255	-0.35014	0.733287	0.80191	-7.35363	CDON-Ctrl
Q8WZA2	-0.0557257	15.3317	-0.349661	0.733636	0.802152	-7.35381	CDON-Ctrl
P61006	0.0183918	21.4247	0.349224	0.733954	0.802362	-7.35398	CDON-Ctrl
Q13425	-0.0380433	14.3599	-0.347247	0.735395	0.803798	-7.35472	CDON-Ctrl
Q8NCE2	-0.0342234	17.9021	-0.346185	0.73617	0.804506	-7.35512	CDON-Ctrl
O43684	-0.023033	22.1515	-0.346009	0.736299	0.804507	-7.35519	CDON-Ctrl
Q9NRD1	0.033053	16.7927	0.345802	0.73645	0.804534	-7.35526	CDON-Ctrl
Q96SY0	0.0191813	19.1045	0.345601	0.736596	0.804554	-7.35534	CDON-Ctrl
P22670	0.0138402	17.989	0.345417	0.73673	0.804562	-7.35541	CDON-Ctrl
Q9BWU1	-0.0679369	16.3315	-0.343455	0.738162	0.805987	-7.35614	CDON-Ctrl
O00182	0.032124	20.9582	0.342475	0.738879	0.806629	-7.3565	CDON-Ctrl
Q96ME1	0.0316692	18.313	0.341774	0.739391	0.807049	-7.35676	CDON-Ctrl
W5XKT8	0.185014	17.8497	0.341403	0.739662	0.807206	-7.3569	CDON-Ctrl
Q9UKV8	-0.0176796	18.9967	-0.340631	0.740226	0.807682	-7.35718	CDON-Ctrl
Q9P287	-0.0137046	21.2857	-0.338907	0.741486	0.808751	-7.35781	CDON-Ctrl
Q9BT78	0.0191154	21.9568	0.338899	0.741493	0.808751	-7.35782	CDON-Ctrl
O14593	-0.0375617	14.5158	-0.338766	0.74159	0.808751	-7.35787	CDON-Ctrl
Q9UFG5	-0.0256888	17.7571	-0.337391	0.742596	0.809709	-7.35837	CDON-Ctrl
O75348	0.025288	20.8994	0.336922	0.742939	0.809756	-7.35854	CDON-Ctrl
Q9BSW2	-0.0305744	17.4542	-0.336761	0.743057	0.809756	-7.3586	CDON-Ctrl
Q9NXR5	0.0948381	15.2424	0.336757	0.74306	0.809756	-7.3586	CDON-Ctrl
O75935	-0.0143145	21.1008	-0.336582	0.743189	0.809756	-7.35866	CDON-Ctrl
Q8NCD3	0.0224113	17.1558	0.336457	0.74328	0.809756	-7.35871	CDON-Ctrl
Q15334	0.041195	16.15	0.33538	0.744068	0.810476	-7.3591	CDON-Ctrl
P61077	0.0412723	17.545	0.333799	0.745227	0.811597	-7.35967	CDON-Ctrl
Q9H3F6	-0.0484718	16.582	-0.331844	0.74666	0.813019	-7.36038	CDON-Ctrl
Q9H7B4	0.0283723	18.5797	0.331372	0.747006	0.813255	-7.36055	CDON-Ctrl
P24928	-0.0150394	22.537	-0.331081	0.74722	0.813348	-7.36065	CDON-Ctrl
Q9BX40	0.0275126	18.2781	0.330144	0.747907	0.813955	-7.36099	CDON-Ctrl
O77932	-0.0427699	15.7491	-0.329664	0.74826	0.814199	-7.36116	CDON-Ctrl
P01893	0.0719915	16.3767	0.328317	0.749248	0.815003	-7.36164	CDON-Ctrl
P78549	0.0451401	16.9814	0.328155	0.749367	0.815003	-7.36169	CDON-Ctrl
Q9NW15	-0.0277454	16.4133	-0.328131	0.749385	0.815003	-7.3617	CDON-Ctrl
O00159	0.0434793	13.6582	0.327932	0.749531	0.815022	-7.36177	CDON-Ctrl
Q9H2G2	0.0109992	22.4803	0.326843	0.750331	0.815751	-7.36216	CDON-Ctrl
P04732	0.0423833	17.4281	0.326494	0.750587	0.815889	-7.36228	CDON-Ctrl
Q58FF6	0.0853127	14.6531	0.326063	0.750904	0.816093	-7.36243	CDON-Ctrl
O15047	-0.0261415	17.5761	-0.325183	0.751551	0.816656	-7.36274	CDON-Ctrl
Q8WUR7	0.0736478	16.8607	0.324276	0.752218	0.817173	-7.36306	CDON-Ctrl
Q9Y2H0	0.0336093	17.3388	0.324184	0.752285	0.817173	-7.36309	CDON-Ctrl
Q99418	0.0374597	17.0387	0.321643	0.754155	0.819063	-7.36398	CDON-Ctrl
Q13148	-0.0126458	22.0675	-0.320919	0.754688	0.819501	-7.36423	CDON-Ctrl
O00499	0.0555076	15.0665	0.318382	0.756557	0.821314	-7.36511	CDON-Ctrl
Q4G0F5	-0.0169739	19.7826	-0.318299	0.756617	0.821314	-7.36514	CDON-Ctrl
P33241	-0.0597811	18.9395	-0.31761	0.757125	0.821724	-7.36538	CDON-Ctrl
Q6PJG6	-0.0221081	20.2539	-0.317229	0.757406	0.821888	-7.36551	CDON-Ctrl
Q96S82	-0.0392642	16.9628	-0.316471	0.757965	0.822353	-7.36577	CDON-Ctrl
P53567	-0.0932215	15.5414	-0.314677	0.759288	0.823648	-7.36638	CDON-Ctrl
Q9Y6G5	0.0150319	18.6373	0.314089	0.759722	0.823977	-7.36658	CDON-Ctrl
P61970	-0.0260573	21.1377	-0.311941	0.761308	0.825555	-7.36731	CDON-Ctrl
Q99576	-0.123444	12.0658	-0.311741	0.761455	0.825574	-7.36738	CDON-Ctrl
Q8TF42	0.0310069	19.639	0.310554	0.762332	0.826382	-7.36778	CDON-Ctrl
Q6AI08	-0.0509435	14.8115	-0.309909	0.762808	0.826757	-7.36799	CDON-Ctrl
Q96CN7	0.0251261	21.0492	0.309675	0.762981	0.826803	-7.36807	CDON-Ctrl
P57721	-0.0246657	18.6532	-0.308739	0.763673	0.827411	-7.36839	CDON-Ctrl
Q9UHD9	0.0175864	16.6251	0.308398	0.763926	0.827543	-7.3685	CDON-Ctrl
Q8NEM0	-0.0594434	13.0327	-0.307861	0.764323	0.827831	-7.36868	CDON-Ctrl
Q96S97	0.0428498	15.2039	0.307656	0.764474	0.827832	-7.36875	CDON-Ctrl
Q5T5X7	0.0413513	15.1549	0.307505	0.764586	0.827832	-7.3688	CDON-Ctrl
Q86VX2	-0.0273994	18.2126	-0.30527	0.766239	0.82948	-7.36954	CDON-Ctrl
Q9BYC9	-0.0350321	18.2186	-0.304934	0.766488	0.829578	-7.36965	CDON-Ctrl
P78344	0.0121228	22.9214	0.304794	0.766592	0.829578	-7.3697	CDON-Ctrl
Q01432	-0.01922	17.9582	-0.304504	0.766807	0.829669	-7.36979	CDON-Ctrl
Q5T447	-0.0235816	18.7277	-0.302199	0.768514	0.831373	-7.37055	CDON-Ctrl
Q69YN4	0.0204779	19.848	0.301898	0.768736	0.831472	-7.37065	CDON-Ctrl
Q6UN15	0.0161204	20.7419	0.301323	0.769163	0.831608	-7.37084	CDON-Ctrl
Q99684	-0.0604832	16.5181	-0.301279	0.769196	0.831608	-7.37085	CDON-Ctrl
Q9HBI1	0.0332548	16.6094	0.301196	0.769257	0.831608	-7.37088	CDON-Ctrl
P35998	0.0109069	23.1909	0.299682	0.77038	0.832679	-7.37137	CDON-Ctrl
Q9P2K8	0.0162318	19.5137	0.29817	0.7715	0.833748	-7.37186	CDON-Ctrl
Q9Y692	0.0247474	17.1089	0.297798	0.771777	0.833809	-7.37198	CDON-Ctrl
Q96J02	-0.0298033	17.7042	-0.297739	0.77182	0.833809	-7.372	CDON-Ctrl
Q12929	0.0372944	14.7981	0.296798	0.772519	0.834421	-7.3723	CDON-Ctrl
O60879	0.0158951	20.3626	0.295997	0.773113	0.834845	-7.37256	CDON-Ctrl
O60239	0.0435841	16.7758	0.295768	0.773283	0.834845	-7.37263	CDON-Ctrl
Q7L0Y3	0.0139154	21.6428	0.295687	0.773343	0.834845	-7.37266	CDON-Ctrl
Q9BUL8	0.0162735	21.3753	0.295558	0.77344	0.834845	-7.3727	CDON-Ctrl
P23610	-0.0458312	16.981	-0.29365	0.774857	0.836232	-7.37331	CDON-Ctrl
Q9UPZ3	-0.0300114	14.863	-0.293386	0.775053	0.8363	-7.3734	CDON-Ctrl
O95825	-0.0309011	18.8944	-0.293027	0.775319	0.836445	-7.37351	CDON-Ctrl
Q96G28	-0.0285185	16.583	-0.291298	0.776605	0.837689	-7.37406	CDON-Ctrl
Q96PU8	-0.0142065	21.5101	-0.290951	0.776862	0.837726	-7.37417	CDON-Ctrl
Q00536	0.0267746	16.1109	0.290896	0.776904	0.837726	-7.37418	CDON-Ctrl
Q6DN03	0.0423138	18.8451	0.289014	0.778303	0.839092	-7.37478	CDON-Ctrl
Q15020	-0.0145657	23.3466	-0.288594	0.778616	0.839175	-7.37491	CDON-Ctrl
O43159	-0.0194579	19.4122	-0.288551	0.778648	0.839175	-7.37492	CDON-Ctrl
P42025	-0.0168829	18.7718	-0.288375	0.778779	0.839175	-7.37498	CDON-Ctrl
Q4VC31	-0.0151	20.8381	-0.287929	0.779111	0.83939	-7.37512	CDON-Ctrl
Q7Z6V5	0.0260651	16.4744	0.287483	0.779443	0.83951	-7.37525	CDON-Ctrl
Q9UNK0	-0.0246822	18.4064	-0.287304	0.779576	0.83951	-7.37531	CDON-Ctrl
Q16774	0.0438438	18.2967	0.287219	0.779639	0.83951	-7.37534	CDON-Ctrl
Q8N488	0.0289256	16.5487	0.287066	0.779753	0.83951	-7.37538	CDON-Ctrl
Q86W50	0.0177998	18.6415	0.286768	0.779975	0.839605	-7.37548	CDON-Ctrl
P50238	0.0608463	18.206	0.286274	0.780343	0.839705	-7.37563	CDON-Ctrl
O95336	-0.0207125	22.5448	-0.286121	0.780457	0.839705	-7.37568	CDON-Ctrl
P21281	0.0115794	22.4668	0.286108	0.780466	0.839705	-7.37568	CDON-Ctrl
Q8NE01	-0.0202572	17.7075	-0.285892	0.780627	0.839735	-7.37575	CDON-Ctrl
Q9Y315	-0.0121825	21.3784	-0.282686	0.783016	0.842162	-7.37674	CDON-Ctrl
P57678	0.0118759	21.661	0.281799	0.783678	0.84273	-7.37701	CDON-Ctrl
Q8TCT8	-0.0401298	18.423	-0.280974	0.784293	0.843249	-7.37726	CDON-Ctrl
P78362	0.0199085	19.0815	0.279594	0.785322	0.844212	-7.37768	CDON-Ctrl
Q96A83	-0.0270302	14.2482	-0.278783	0.785928	0.844719	-7.37793	CDON-Ctrl
P57764	-0.0183057	18.6622	-0.278174	0.786382	0.845063	-7.37811	CDON-Ctrl
Q9UPM8	-0.0711813	17.8883	-0.27791	0.78658	0.845084	-7.37819	CDON-Ctrl
Q96ST2	-0.0146253	20.1067	-0.27779	0.786669	0.845084	-7.37823	CDON-Ctrl
Q96F46	-0.0265544	16.813	-0.277579	0.786827	0.84511	-7.37829	CDON-Ctrl
Q9BTE1	0.0146769	17.9133	0.276796	0.787412	0.845455	-7.37853	CDON-Ctrl
Q8NHU6	0.020417	18.3536	0.276791	0.787415	0.845455	-7.37853	CDON-Ctrl
O75427	0.0167967	18.964	0.276351	0.787744	0.845664	-7.37866	CDON-Ctrl
Q9BTY7	-0.0170234	20.8129	-0.275873	0.7881	0.845903	-7.3788	CDON-Ctrl
O43181	0.060573	17.2309	0.275409	0.788448	0.846132	-7.37894	CDON-Ctrl
Q96CB9	-0.0535365	16.1354	-0.27504	0.788723	0.846285	-7.37905	CDON-Ctrl
Q9NPE3	0.0269314	19.0097	0.274627	0.789032	0.846405	-7.37917	CDON-Ctrl
Q8TDZ2	-0.0371976	17.7304	-0.274531	0.789103	0.846405	-7.3792	CDON-Ctrl
O95167	-0.0391299	18.325	-0.273809	0.789643	0.84684	-7.37942	CDON-Ctrl
Q6P2P2	0.0250907	15.7854	0.272763	0.790425	0.84745	-7.37973	CDON-Ctrl
Q13485	-0.0194353	21.1277	-0.27269	0.790479	0.84745	-7.37975	CDON-Ctrl
Q9H871	-0.0219377	18.0521	-0.271898	0.791072	0.847941	-7.37998	CDON-Ctrl
P53990	0.0119581	21.6626	0.270853	0.791854	0.848635	-7.38029	CDON-Ctrl
P82932	0.0169657	19.1768	0.269751	0.792678	0.849375	-7.38061	CDON-Ctrl
Q9Y6R9	-0.038848	15.5406	-0.268396	0.793693	0.850318	-7.38101	CDON-Ctrl
Q96TA1	-0.0201819	19.4706	-0.267887	0.794074	0.850582	-7.38116	CDON-Ctrl
Q8IUE6	0.0374868	17.8677	0.267596	0.794292	0.850671	-7.38124	CDON-Ctrl
Q6YHU6	0.0172752	18.8472	0.267002	0.794737	0.851004	-7.38142	CDON-Ctrl
A6NHL2	-0.0326787	16.4421	-0.266432	0.795163	0.851316	-7.38158	CDON-Ctrl
Q9NX47	-0.0282138	16.0828	-0.265855	0.795596	0.851635	-7.38175	CDON-Ctrl
Q96MT8	-0.0474821	14.5599	-0.265608	0.795781	0.851689	-7.38182	CDON-Ctrl
Q969E2	0.0526838	17.9042	0.265132	0.796138	0.851927	-7.38196	CDON-Ctrl
Q96G03	0.0107237	24.0245	0.264351	0.796723	0.852409	-7.38218	CDON-Ctrl
Q6WKZ4	0.0185747	17.9222	0.263904	0.797058	0.852623	-7.38231	CDON-Ctrl
O75575	0.0396838	14.6435	0.263118	0.797647	0.852966	-7.38253	CDON-Ctrl
Q96GS4	-0.0300307	17.1113	-0.263117	0.797649	0.852966	-7.38253	CDON-Ctrl
Q96C23	-0.0289626	17.4663	-0.262469	0.798134	0.853341	-7.38272	CDON-Ctrl
P52747	-0.0217793	17.6661	-0.261636	0.798759	0.853864	-7.38296	CDON-Ctrl
Q16611	-0.0317812	14.1007	-0.262825	0.799091	0.854075	-7.27075	CDON-Ctrl
Q13352	0.0375491	15.968	0.260087	0.799921	0.854673	-7.38339	CDON-Ctrl
Q14684	-0.0180504	21.9396	-0.260018	0.799973	0.854673	-7.38341	CDON-Ctrl
Q9H3P2	0.0138922	20.4239	0.259907	0.800056	0.854673	-7.38345	CDON-Ctrl
Q15027	0.018748	20.3274	0.259064	0.800689	0.855204	-7.38368	CDON-Ctrl
Q86VV8	0.0288745	15.1823	0.258736	0.800935	0.855323	-7.38378	CDON-Ctrl
Q13439	-0.0111796	20.4762	-0.258263	0.80129	0.855558	-7.38391	CDON-Ctrl
Q6P9B6	-0.0303719	15.3586	-0.258052	0.801449	0.855583	-7.38397	CDON-Ctrl
O94973	-0.0113164	19.8481	-0.257857	0.801595	0.855594	-7.38402	CDON-Ctrl
Q6UB35	0.0100231	23.2354	0.256857	0.802347	0.856252	-7.3843	CDON-Ctrl
Q96CS2	0.0154414	19.9177	0.256248	0.802804	0.856596	-7.38447	CDON-Ctrl
Q0VD83	-0.0107596	21.3741	-0.256015	0.802979	0.856637	-7.38454	CDON-Ctrl
Q14573	-0.0294008	15.7481	-0.255358	0.803473	0.85702	-7.38472	CDON-Ctrl
Q9H7D0	0.0246244	19.0339	0.254887	0.803827	0.857253	-7.38485	CDON-Ctrl
Q8TEP8	0.0485441	15.912	0.252704	0.805468	0.858858	-7.38545	CDON-Ctrl
P50750	-0.0193254	19.1204	-0.251934	0.806047	0.859331	-7.38566	CDON-Ctrl
P26358	-0.0151353	23.6917	-0.251088	0.806684	0.859864	-7.38589	CDON-Ctrl
Q99755	0.0636131	16.2832	0.250751	0.806937	0.859989	-7.38598	CDON-Ctrl
Q8WTW3	-0.0176661	18.7462	-0.248783	0.808418	0.861296	-7.38652	CDON-Ctrl
Q96B02	-0.0383467	14.3677	-0.24876	0.808436	0.861296	-7.38653	CDON-Ctrl
Q9UBP0	0.013079	19.9122	0.248084	0.808945	0.861602	-7.38671	CDON-Ctrl
Q15386	-0.0202768	19.7163	-0.247871	0.809105	0.861602	-7.38677	CDON-Ctrl
Q70CQ2	0.015056	18.1608	0.247836	0.809131	0.861602	-7.38677	CDON-Ctrl
Q7Z3B1	-0.0246953	18.0205	-0.247418	0.809446	0.861682	-7.38689	CDON-Ctrl
Q969X6	-0.0151332	20.9011	-0.247374	0.80948	0.861682	-7.3869	CDON-Ctrl
O43776	-0.0132614	23.4251	-0.246959	0.809792	0.86187	-7.38701	CDON-Ctrl
P09914	0.0438244	16.2262	0.246002	0.810513	0.862491	-7.38727	CDON-Ctrl
Q7Z434	0.0121332	19.5041	0.245666	0.810766	0.862616	-7.38736	CDON-Ctrl
Q96BZ9	0.0395005	16.0346	0.244702	0.811492	0.863243	-7.38761	CDON-Ctrl
Q9NY61	-0.0127878	20.0469	-0.244344	0.811762	0.863385	-7.38771	CDON-Ctrl
Q9Y3C8	0.0128087	20.7805	0.243552	0.81236	0.863875	-7.38792	CDON-Ctrl
P54277	0.0115924	17.8403	0.242381	0.813242	0.864668	-7.38823	CDON-Ctrl
A8K855	-0.0892768	11.9239	-0.241595	0.813835	0.865153	-7.38843	CDON-Ctrl
O43396	0.00852349	21.985	0.239077	0.815735	0.867028	-7.38909	CDON-Ctrl
P60002	-0.0435483	16.3019	-0.238807	0.815939	0.867098	-7.38916	CDON-Ctrl
P56378	-0.0274362	17.1433	-0.238573	0.816116	0.86714	-7.38922	CDON-Ctrl
P13716	0.0104249	18.5953	0.237948	0.816588	0.867496	-7.38939	CDON-Ctrl
P09960	0.0120378	23.1523	0.237646	0.816815	0.867592	-7.38946	CDON-Ctrl
Q7L5Y1	0.0239979	16.5901	0.236781	0.817469	0.868098	-7.38969	CDON-Ctrl
Q8N6T3	-0.0127427	19.1291	-0.236651	0.817567	0.868098	-7.38972	CDON-Ctrl
Q07973	-0.0354265	16.4086	-0.236463	0.817709	0.868104	-7.38977	CDON-Ctrl
Q96M20	-0.0412947	16.5123	-0.23406	0.819525	0.869823	-7.39038	CDON-Ctrl
P78345	-0.0496618	16.6938	-0.233956	0.819603	0.869823	-7.39041	CDON-Ctrl
Q8NEM2	0.0124688	20.5347	0.232262	0.820884	0.871035	-7.39084	CDON-Ctrl
Q6P5R6	0.0740446	15.9502	0.230588	0.822149	0.872232	-7.39126	CDON-Ctrl
Q9Y5B9	-0.00795449	24.5483	-0.228198	0.823958	0.874004	-7.39186	CDON-Ctrl
Q9NRY4	0.019079	19.4978	0.227189	0.824722	0.874668	-7.39211	CDON-Ctrl
P52597	0.0126992	22.8137	0.226256	0.825428	0.87527	-7.39234	CDON-Ctrl
Q5T8P6	-0.00758978	22.283	-0.22504	0.826349	0.875949	-7.39263	CDON-Ctrl
Q14331	0.0160656	19.9034	0.2247	0.826607	0.875949	-7.39272	CDON-Ctrl
Q9NX05	0.0153022	18.4617	0.224697	0.826609	0.875949	-7.39272	CDON-Ctrl
Q9UHD2	0.00930943	19.2991	0.224569	0.826706	0.875949	-7.39275	CDON-Ctrl
Q8N7H5	-0.00845565	20.9368	-0.224496	0.826762	0.875949	-7.39277	CDON-Ctrl
Q9NSG2	0.040024	15.3785	0.223217	0.827731	0.876828	-7.39308	CDON-Ctrl
P50135	0.0150702	20.514	0.221323	0.829167	0.878203	-7.39354	CDON-Ctrl
Q9UPN4	0.0178606	17.927	0.220988	0.82942	0.878302	-7.39362	CDON-Ctrl
Q9UKK6	-0.0196942	16.5209	-0.220832	0.829539	0.878302	-7.39366	CDON-Ctrl
P16444	-0.0570189	18.678	-0.219928	0.830224	0.878881	-7.39387	CDON-Ctrl
Q9BX63	0.0296839	17.1304	0.219689	0.830406	0.878926	-7.39393	CDON-Ctrl
Q64LD2	0.0670001	13.8065	0.21929	0.830708	0.879099	-7.39402	CDON-Ctrl
Q9NY35	0.0249973	13.7484	0.218857	0.831037	0.8793	-7.39413	CDON-Ctrl
P80723	-0.011358	20.4964	-0.217686	0.831925	0.880063	-7.39441	CDON-Ctrl
Q9H4P4	-0.0295114	15.1537	-0.217539	0.832037	0.880063	-7.39444	CDON-Ctrl
Q8IZT6	0.0676395	15.9574	0.216841	0.832566	0.880476	-7.39461	CDON-Ctrl
Q9BVS5	-0.0153003	17.4758	-0.215232	0.833788	0.88162	-7.39498	CDON-Ctrl
Q6IEG0	0.0235504	15.1992	0.214617	0.834255	0.881966	-7.39513	CDON-Ctrl
Q9BYJ9	0.0153509	19.7429	0.214429	0.834397	0.88197	-7.39517	CDON-Ctrl
O43676	-0.0148597	19.1551	-0.213808	0.834869	0.882046	-7.39532	CDON-Ctrl
O15260	0.0290522	18.246	0.213739	0.834922	0.882046	-7.39533	CDON-Ctrl
Q99618	0.0169292	17.1574	0.213541	0.835072	0.882046	-7.39538	CDON-Ctrl
Q5H8C1	0.0547782	15.5033	0.213511	0.835095	0.882046	-7.39539	CDON-Ctrl
Q9NXD2	0.0218195	14.3294	0.216862	0.835167	0.882046	-7.19139	CDON-Ctrl
Q9UK45	-0.0132147	21.0945	-0.212247	0.836055	0.882836	-7.39568	CDON-Ctrl
Q15043	-0.0199465	16.7997	-0.211882	0.836332	0.882981	-7.39576	CDON-Ctrl
Q9Y6K9	0.0120414	19.8081	0.211167	0.836876	0.883404	-7.39593	CDON-Ctrl
A1KXE4	-0.037094	15.3048	-0.210988	0.837012	0.883404	-7.39597	CDON-Ctrl
Q92636	-0.0536476	17.9383	-0.210781	0.837169	0.883422	-7.39602	CDON-Ctrl
Q86XR8	0.0417088	15.8873	0.210102	0.837685	0.883819	-7.39617	CDON-Ctrl
Q53R41	-0.0267635	17.1124	-0.20887	0.838622	0.884555	-7.39645	CDON-Ctrl
Q13889	0.0113652	18.5555	0.208817	0.838662	0.884555	-7.39646	CDON-Ctrl
Q9BRJ7	-0.0145307	18.5934	-0.208362	0.839008	0.884772	-7.39657	CDON-Ctrl
P09884	-0.0076472	21.8844	-0.207934	0.839334	0.884968	-7.39666	CDON-Ctrl
P40425	-0.0225411	16.5966	-0.207329	0.839794	0.885306	-7.3968	CDON-Ctrl
Q96SU4	-0.00867841	19.4104	-0.206661	0.840302	0.885694	-7.39695	CDON-Ctrl
Q96JM3	-0.00809971	21.1827	-0.20619	0.840661	0.885924	-7.39706	CDON-Ctrl
Q5U5X0	-0.0262596	18.2057	-0.205747	0.840998	0.886131	-7.39716	CDON-Ctrl
P83436	-0.0102376	19.5018	-0.205283	0.841351	0.886356	-7.39726	CDON-Ctrl
Q96HC4	-0.0103066	20.4512	-0.203718	0.842542	0.887462	-7.39761	CDON-Ctrl
Q14839	0.0145151	22.9506	0.203441	0.842753	0.887537	-7.39767	CDON-Ctrl
Q5BJH7	0.036373	15.5049	0.202898	0.843166	0.887824	-7.39779	CDON-Ctrl
Q9Y333	-0.0164789	20.9625	-0.201601	0.844154	0.888717	-7.39808	CDON-Ctrl
Q96JN8	-0.039575	13.8655	-0.201137	0.844507	0.888819	-7.39818	CDON-Ctrl
Q08378	-0.00945418	21.8346	-0.201103	0.844533	0.888819	-7.39819	CDON-Ctrl
P51531	0.010376	20.5103	0.200154	0.845256	0.889299	-7.39839	CDON-Ctrl
P27540	0.0340709	14.8817	0.200027	0.845353	0.889299	-7.39842	CDON-Ctrl
Q9Y2Y1	0.0259132	15.6195	0.199898	0.845451	0.889299	-7.39845	CDON-Ctrl
Q6GYQ0	-0.0335568	14.3205	-0.199737	0.845574	0.889299	-7.39848	CDON-Ctrl
Q8TDB6	0.0108514	16.9352	0.199581	0.845693	0.889299	-7.39852	CDON-Ctrl
P05496	0.0534774	19.718	0.19822	0.84673	0.890161	-7.39881	CDON-Ctrl
Q9BTM9	0.0287281	14.6737	0.198136	0.846794	0.890161	-7.39883	CDON-Ctrl
P35612	-0.0389214	15.6604	-0.197538	0.84725	0.890492	-7.39896	CDON-Ctrl
Q9NQ92	0.0121901	14.6714	0.196515	0.84803	0.891117	-7.39918	CDON-Ctrl
O00411	-0.0131626	19.5184	-0.19639	0.848125	0.891117	-7.39921	CDON-Ctrl
Q6PJG2	0.0298046	17.7105	0.195723	0.848634	0.891503	-7.39935	CDON-Ctrl
Q5JSJ4	0.0236066	16.5181	0.194419	0.849628	0.892399	-7.39963	CDON-Ctrl
Q96C57	0.00917371	18.9703	0.193042	0.850679	0.893354	-7.39992	CDON-Ctrl
Q9UPN9	-0.0300422	20.1067	-0.192205	0.851318	0.893877	-7.40009	CDON-Ctrl
Q8TAP8	-0.017479	17.352	-0.191758	0.851659	0.894086	-7.40019	CDON-Ctrl
P26640	-0.00698547	24.0311	-0.190124	0.852907	0.895247	-7.40053	CDON-Ctrl
Q86YH6	0.0213128	18.3008	0.189817	0.853141	0.895345	-7.40059	CDON-Ctrl
Q8N122	0.0102219	17.8218	0.189231	0.853588	0.895665	-7.40071	CDON-Ctrl
P43353	-0.0295115	15.1164	-0.188933	0.853815	0.895755	-7.40077	CDON-Ctrl
P27986	0.00910099	20.3646	0.188505	0.854143	0.89595	-7.40086	CDON-Ctrl
Q9NRX5	-0.0385453	15.7242	-0.188163	0.854404	0.896075	-7.40093	CDON-Ctrl
Q13572	-0.0166388	16.1644	-0.187599	0.854835	0.896379	-7.40104	CDON-Ctrl
Q9NVR2	0.00910357	19.8877	0.186912	0.85536	0.89678	-7.40118	CDON-Ctrl
Q15528	-0.0184574	18.9172	-0.1863	0.855827	0.897121	-7.40131	CDON-Ctrl
Q5TCZ1	0.0662418	13.7632	0.185328	0.85657	0.897751	-7.40151	CDON-Ctrl
O43924	-0.0110997	18.4427	-0.184732	0.857025	0.898079	-7.40163	CDON-Ctrl
Q9H5Q4	-0.0153993	18.689	-0.183873	0.857682	0.898619	-7.4018	CDON-Ctrl
Q8N1G0	0.0284512	16.3386	0.182745	0.858545	0.899374	-7.40202	CDON-Ctrl
P53992	-0.00808585	21.8232	-0.181779	0.859284	0.899998	-7.40222	CDON-Ctrl
Q15291	0.0169986	19.8804	0.181034	0.859853	0.900399	-7.40236	CDON-Ctrl
Q8N5M1	-0.0129342	18.3096	-0.180906	0.859951	0.900399	-7.40239	CDON-Ctrl
P05114	-0.0259431	22.1192	-0.180348	0.860378	0.900697	-7.4025	CDON-Ctrl
Q8IX18	-0.0379476	15.4173	-0.180135	0.860541	0.900719	-7.40254	CDON-Ctrl
Q8IWJ2	-0.0149231	17.665	-0.179723	0.860856	0.900899	-7.40262	CDON-Ctrl
P52948	0.0068862	22.658	0.179438	0.861074	0.900978	-7.40268	CDON-Ctrl
Q9BSQ5	-0.0182989	15.1989	-0.178211	0.862013	0.901811	-7.40292	CDON-Ctrl
Q9NRN9	0.0155546	18.4203	0.175602	0.864011	0.903519	-7.40342	CDON-Ctrl
H7BZ55	-0.0491954	15.8572	-0.17557	0.864035	0.903519	-7.40342	CDON-Ctrl
Q8NDH3	0.0190606	17.0444	0.175519	0.864074	0.903519	-7.40343	CDON-Ctrl
O15117	-0.0137798	20.0464	-0.173872	0.865335	0.904688	-7.40375	CDON-Ctrl
Q8N9N2	0.0111816	18.6136	0.173455	0.865654	0.904872	-7.40383	CDON-Ctrl
P18858	-0.0081568	22.8858	-0.173017	0.865991	0.905074	-7.40391	CDON-Ctrl
P0DJ07	-0.0117889	17.71	-0.172334	0.866514	0.905395	-7.40404	CDON-Ctrl
Q13520	-0.0367952	15.7165	-0.172242	0.866584	0.905395	-7.40406	CDON-Ctrl
O95363	0.0181719	17.1632	0.171403	0.867227	0.905852	-7.40421	CDON-Ctrl
O60306	0.00666326	21.8575	0.171298	0.867308	0.905852	-7.40423	CDON-Ctrl
Q13838	-0.0227133	23.0372	-0.171102	0.867458	0.905859	-7.40427	CDON-Ctrl
Q9BU76	-0.00996696	18.5036	-0.170286	0.868084	0.906362	-7.40442	CDON-Ctrl
P11717	-0.00792384	22.0819	-0.16982	0.86844	0.906585	-7.40451	CDON-Ctrl
Q9Y6J9	-0.0226334	16.3302	-0.168317	0.869593	0.907638	-7.40478	CDON-Ctrl
Q9NSC5	-0.00842847	20.6768	-0.168118	0.869746	0.907648	-7.40482	CDON-Ctrl
Q9UNP9	-0.0117246	18.8317	-0.167558	0.870175	0.907904	-7.40492	CDON-Ctrl
O60812	-0.0203413	18.9259	-0.167423	0.870278	0.907904	-7.40495	CDON-Ctrl
Q9UKK3	-0.0116196	15.9772	-0.165946	0.871411	0.908936	-7.40522	CDON-Ctrl
P63098	-0.00663956	19.8516	-0.165679	0.871616	0.908999	-7.40526	CDON-Ctrl
P55263	-0.00643009	22.3282	-0.164636	0.872416	0.909684	-7.40545	CDON-Ctrl
Q9UPP1	0.00879054	18.6974	0.163914	0.87297	0.910112	-7.40558	CDON-Ctrl
Q5VVJ2	0.0192366	15.7851	0.163399	0.873366	0.910318	-7.40567	CDON-Ctrl
Q92925	-0.00726534	21.0919	-0.163281	0.873456	0.910318	-7.40569	CDON-Ctrl
P04792	0.0101844	23.0397	0.162771	0.873848	0.910576	-7.40579	CDON-Ctrl
Q9P0M9	-0.0157025	17.6937	-0.161756	0.874627	0.911238	-7.40596	CDON-Ctrl
Q6ZNJ1	-0.00606653	21.3948	-0.160942	0.875251	0.911738	-7.40611	CDON-Ctrl
O43426	-0.00989126	17.5636	-0.160539	0.875561	0.911883	-7.40618	CDON-Ctrl
Q6GMV2	-0.00766816	19.1711	-0.160386	0.875679	0.911883	-7.40621	CDON-Ctrl
P51148	-0.0246366	22.2425	-0.160111	0.87589	0.911952	-7.40625	CDON-Ctrl
Q8TBZ3	-0.0405437	13.7289	-0.159778	0.876145	0.912068	-7.40631	CDON-Ctrl
Q07108	0.0264968	16.9175	0.159116	0.876654	0.91237	-7.40643	CDON-Ctrl
Q7Z3K6	0.019855	14.5675	0.159024	0.876724	0.91237	-7.40644	CDON-Ctrl
O15371	-0.00594143	23.1479	-0.154332	0.880329	0.915895	-7.40724	CDON-Ctrl
Q9Y371	-0.00889188	20.2755	-0.154176	0.880449	0.915895	-7.40727	CDON-Ctrl
Q96BD8	0.00897668	18.6271	0.153825	0.880719	0.915895	-7.40733	CDON-Ctrl
Q9BUK6	-0.00936063	18.9016	-0.153729	0.880793	0.915895	-7.40735	CDON-Ctrl
Q8N999	-0.0321439	15.2258	-0.153674	0.880836	0.915895	-7.40735	CDON-Ctrl
O00592	0.0112616	19.0739	0.151075	0.882834	0.917822	-7.40779	CDON-Ctrl
Q96JM7	0.020594	14.742	0.150251	0.883468	0.91833	-7.40792	CDON-Ctrl
Q92688	0.0121593	22.8648	0.14978	0.88383	0.918495	-7.408	CDON-Ctrl
Q9BVT8	0.0117864	18.1508	0.149666	0.883918	0.918495	-7.40802	CDON-Ctrl
P46926	-0.0149996	19.7036	-0.149146	0.884318	0.91876	-7.4081	CDON-Ctrl
P34931	0.0275114	18.1088	0.148125	0.885103	0.919426	-7.40827	CDON-Ctrl
Q16539	0.00728455	21.7665	0.14727	0.885761	0.919958	-7.40841	CDON-Ctrl
Q9BWE0	-0.0195227	15.7981	-0.146486	0.886365	0.920433	-7.40853	CDON-Ctrl
Q569K6	-0.0564125	15.0645	-0.145614	0.887036	0.920979	-7.40867	CDON-Ctrl
Q9BS16	-0.0180837	15.8528	-0.144222	0.888108	0.921761	-7.40889	CDON-Ctrl
Q5SYE7	-0.033424	15.275	-0.14418	0.88814	0.921761	-7.4089	CDON-Ctrl
Q9NQC3	0.00713013	20.8227	0.143986	0.888289	0.921761	-7.40893	CDON-Ctrl
Q96EV2	-0.00928135	18.9358	-0.143814	0.888422	0.921761	-7.40895	CDON-Ctrl
Q9H0K6	0.0109441	17.5718	0.143689	0.888518	0.921761	-7.40897	CDON-Ctrl
Q9H2I8	0.0297026	15.3715	0.143254	0.888853	0.921957	-7.40904	CDON-Ctrl
Q9ULK4	-0.00559751	19.5542	-0.141465	0.890231	0.923102	-7.40932	CDON-Ctrl
P41440	-0.0235188	13.8433	-0.141424	0.890263	0.923102	-7.40933	CDON-Ctrl
Q14BN4	0.00630685	19.3463	0.141212	0.890426	0.923102	-7.40936	CDON-Ctrl
Q7Z6B0	0.0139325	19.9853	0.140858	0.890698	0.923102	-7.40941	CDON-Ctrl
P49247	-0.0195818	21.8327	-0.140741	0.890788	0.923102	-7.40943	CDON-Ctrl
Q14197	-0.00849132	19.4533	-0.140683	0.890833	0.923102	-7.40944	CDON-Ctrl
Q96EA4	0.00864489	17.1987	0.140062	0.891312	0.923447	-7.40954	CDON-Ctrl
O14578	0.0102387	19.6527	0.138641	0.892406	0.924429	-7.40975	CDON-Ctrl
O15155	0.0153177	17.5322	0.138272	0.892691	0.924573	-7.40981	CDON-Ctrl
Q9UQ80	-0.00681305	25.2226	-0.137594	0.893214	0.924963	-7.40991	CDON-Ctrl
Q8N8Q8	0.0272969	15.1694	0.137246	0.893482	0.924982	-7.40996	CDON-Ctrl
O95081	0.0150492	15.4957	0.137002	0.89367	0.924982	-7.41	CDON-Ctrl
Q3B7T1	-0.0139413	16.0085	-0.137	0.893672	0.924982	-7.41	CDON-Ctrl
Q6P3X3	0.00751111	20.3991	0.135929	0.894497	0.925685	-7.41016	CDON-Ctrl
O14832	0.0141719	15.6109	0.13561	0.894743	0.925788	-7.41021	CDON-Ctrl
Q8NDX5	0.0172001	13.9136	0.133383	0.896461	0.927413	-7.41053	CDON-Ctrl
P24158	-0.0585597	15.993	-0.132582	0.897078	0.927901	-7.41065	CDON-Ctrl
Q15048	0.0130607	15.6655	0.131866	0.89763	0.92832	-7.41075	CDON-Ctrl
Q9Y281	0.00969063	17.8064	0.131634	0.897809	0.928353	-7.41079	CDON-Ctrl
Q8N8R5	0.0229722	16.0158	0.131308	0.898061	0.928461	-7.41083	CDON-Ctrl
P42785	-0.00574625	20.4294	-0.130245	0.898881	0.929157	-7.41098	CDON-Ctrl
O14646	0.00772518	20.7425	0.127485	0.901011	0.931206	-7.41137	CDON-Ctrl
O94776	-0.0171904	22.7744	-0.126673	0.901638	0.931702	-7.41148	CDON-Ctrl
P67870	-0.00461953	20.9337	-0.126335	0.901898	0.931819	-7.41153	CDON-Ctrl
O95154	0.0196414	14.2045	0.124958	0.902962	0.932765	-7.41172	CDON-Ctrl
Q9H9J2	0.0049615	20.1747	0.124358	0.903425	0.933091	-7.4118	CDON-Ctrl
Q96N67	0.0120091	18.6929	0.123801	0.903855	0.933383	-7.41188	CDON-Ctrl
Q4G0I0	-0.0192659	15.4042	-0.121481	0.905647	0.935081	-7.41219	CDON-Ctrl
Q8WVE0	-0.0243835	14.1922	-0.121187	0.905874	0.935163	-7.41223	CDON-Ctrl
O43303	-0.0153029	17.4643	-0.120322	0.906542	0.9357	-7.41234	CDON-Ctrl
Q6V1P9	-0.024652	16.7484	-0.118808	0.907712	0.936755	-7.41254	CDON-Ctrl
P27361	0.0133943	17.9541	0.118245	0.908148	0.937051	-7.41261	CDON-Ctrl
O15127	-0.00817775	19.9855	-0.117844	0.908457	0.937163	-7.41266	CDON-Ctrl
Q14722	-0.0459554	16.1302	-0.117721	0.908553	0.937163	-7.41268	CDON-Ctrl
Q8N103	-0.0156706	14.3033	-0.117047	0.909074	0.937547	-7.41277	CDON-Ctrl
Q9H2K8	-0.00779406	20.3371	-0.116543	0.909463	0.937674	-7.41283	CDON-Ctrl
Q9NWZ5	0.011609	18.7316	0.116428	0.909552	0.937674	-7.41284	CDON-Ctrl
Q9NUJ3	-0.027964	14.4246	-0.11627	0.909674	0.937674	-7.41286	CDON-Ctrl
Q5TAX3	0.0117442	17.2463	0.11612	0.90979	0.937674	-7.41288	CDON-Ctrl
Q9UII4	-0.0215181	14.5027	-0.115323	0.910406	0.938115	-7.41298	CDON-Ctrl
Q9BTT4	-0.00740272	17.1777	-0.11494	0.910702	0.938115	-7.41303	CDON-Ctrl
Q6DN90	-0.0213416	14.5805	-0.114897	0.910735	0.938115	-7.41304	CDON-Ctrl
Q9Y4D8	-0.0497933	14.7846	-0.114799	0.910811	0.938115	-7.41305	CDON-Ctrl
P54132	-0.0144457	18.7887	-0.114383	0.911133	0.938293	-7.4131	CDON-Ctrl
Q13568	-0.00535305	20.1253	-0.113949	0.911468	0.938486	-7.41316	CDON-Ctrl
Q9H0Z9	-0.00751325	17.7485	-0.112158	0.912853	0.939606	-7.41338	CDON-Ctrl
Q96J01	-0.00608083	20.9489	-0.112093	0.912904	0.939606	-7.41338	CDON-Ctrl
O00291	-0.00482257	20.4482	-0.111678	0.913225	0.939606	-7.41344	CDON-Ctrl
P14174	0.0188294	20.8492	0.1116	0.913285	0.939606	-7.41344	CDON-Ctrl
Q13613	0.00920025	16.9844	0.111582	0.913299	0.939606	-7.41345	CDON-Ctrl
Q8NDI1	-0.0169557	17.6107	-0.110764	0.913932	0.940104	-7.41355	CDON-Ctrl
Q86VS8	-0.00566399	19.9231	-0.10977	0.914701	0.940738	-7.41367	CDON-Ctrl
Q9BYD3	0.00911808	18.791	0.109429	0.914965	0.940738	-7.41371	CDON-Ctrl
P15408	-0.0074006	18.9608	-0.109389	0.914995	0.940738	-7.41371	CDON-Ctrl
Q13608	0.0197895	17.9201	0.108054	0.916029	0.941648	-7.41387	CDON-Ctrl
Q6XQN6	0.00467137	21.2284	0.10641	0.917301	0.942802	-7.41406	CDON-Ctrl
Q96B26	0.0107443	20.3561	0.105636	0.9179	0.943264	-7.41415	CDON-Ctrl
Q8IXM3	-0.0140111	18.9303	-0.105039	0.918362	0.943586	-7.41422	CDON-Ctrl
Q6PIJ6	0.00687323	17.1019	0.104124	0.91907	0.94416	-7.41433	CDON-Ctrl
Q9Y6B6	-0.0129226	19.0895	-0.102828	0.920074	0.944902	-7.41447	CDON-Ctrl
Q13042	0.00892829	19.7752	0.102805	0.920092	0.944902	-7.41447	CDON-Ctrl
P50552	-0.00433832	22.3729	-0.102268	0.920507	0.945175	-7.41453	CDON-Ctrl
O43482	0.00912421	17.9056	0.101541	0.92107	0.9456	-7.41462	CDON-Ctrl
Q8TBN0	-0.00691127	17.3224	-0.100943	0.921533	0.945922	-7.41468	CDON-Ctrl
Q3LXA3	0.00436167	20.2416	0.100414	0.921943	0.946124	-7.41474	CDON-Ctrl
P62937	0.00901753	25.8081	0.10028	0.922047	0.946124	-7.41475	CDON-Ctrl
Q9GZQ3	0.00786076	18.4522	0.0997294	0.922473	0.946124	-7.41481	CDON-Ctrl
Q12824	0.00413179	21.2715	0.0996835	0.922509	0.946124	-7.41482	CDON-Ctrl
Q9NVH2	0.00507275	19.2335	0.0995299	0.922628	0.946124	-7.41484	CDON-Ctrl
Q8N954	-0.0058028	19.845	-0.0995297	0.922628	0.946124	-7.41484	CDON-Ctrl
Q96DY7	0.0165408	13.7453	0.0988786	0.923132	0.94638	-7.41491	CDON-Ctrl
Q16555	0.00522741	23.4126	0.0988211	0.923177	0.94638	-7.41491	CDON-Ctrl
P48553	0.00728976	16.243	0.0978846	0.923902	0.94697	-7.41501	CDON-Ctrl
Q9BXR5	0.0199775	17.8397	0.0976738	0.924066	0.946984	-7.41504	CDON-Ctrl
O14907	-0.0137845	14.8326	-0.0956087	0.925666	0.94847	-7.41525	CDON-Ctrl
Q15165	-0.0294242	15.2675	-0.0940706	0.926858	0.949537	-7.41541	CDON-Ctrl
P13987	0.0145358	18.7058	0.0932109	0.927524	0.950066	-7.4155	CDON-Ctrl
P53803	0.0116046	16.9542	0.0922785	0.928247	0.950627	-7.4156	CDON-Ctrl
Q16799	-0.0113125	16.8408	-0.092116	0.928373	0.950627	-7.41561	CDON-Ctrl
P62487	-0.00701114	19.0039	-0.091573	0.928794	0.950904	-7.41567	CDON-Ctrl
Q9UPT9	-0.00862992	17.6543	-0.0896079	0.930317	0.95231	-7.41586	CDON-Ctrl
Q9H0L4	-0.00679017	19.0512	-0.0892039	0.93063	0.952476	-7.4159	CDON-Ctrl
Q5T7W0	-0.0177668	16.2097	-0.0886636	0.931049	0.952667	-7.41595	CDON-Ctrl
Q5T2T1	0.00642401	17.8367	0.0885752	0.931118	0.952667	-7.41596	CDON-Ctrl
Q9Y4E8	-0.00669125	20.5595	-0.0876709	0.931819	0.95323	-7.41605	CDON-Ctrl
Q9BU89	-0.00866925	18.8273	-0.0872026	0.932182	0.953447	-7.41609	CDON-Ctrl
P55201	-0.00997785	17.6779	-0.0866259	0.93263	0.953701	-7.41615	CDON-Ctrl
Q92542	0.00721258	17.4044	0.0864941	0.932732	0.953701	-7.41616	CDON-Ctrl
P0C7M4	-0.0121907	17.6242	-0.0849056	0.933964	0.954806	-7.41631	CDON-Ctrl
P09104	-0.0272115	18.9002	-0.0846593	0.934155	0.954847	-7.41633	CDON-Ctrl
Q68D10	-0.0096177	16.3899	-0.0838535	0.93478	0.955331	-7.41641	CDON-Ctrl
Q96DE0	0.00738961	17.4094	0.0824786	0.935847	0.956267	-7.41653	CDON-Ctrl
Q12962	0.00728391	18.9568	0.0811864	0.936849	0.957137	-7.41665	CDON-Ctrl
Q96RS0	0.0120962	16.0536	0.0805622	0.937334	0.957477	-7.4167	CDON-Ctrl
P35790	0.00962511	16.8502	0.0801817	0.937629	0.95757	-7.41674	CDON-Ctrl
Q13155	-0.00415783	22.4884	-0.0800547	0.937728	0.95757	-7.41675	CDON-Ctrl
Q969M3	-0.0141736	17.8229	-0.0787307	0.938755	0.958426	-7.41686	CDON-Ctrl
P35573	-0.011013	15.2252	-0.0785842	0.938869	0.958426	-7.41687	CDON-Ctrl
Q9Y6R4	0.00360267	19.504	0.0779324	0.939375	0.958787	-7.41693	CDON-Ctrl
Q9NYA1	0.0112039	15.3188	0.0770123	0.940089	0.959361	-7.41701	CDON-Ctrl
Q6ZS17	0.0249366	15.4566	0.0765669	0.940435	0.959559	-7.41704	CDON-Ctrl
O75436	-0.0042197	21.2519	-0.0761099	0.94079	0.959766	-7.41708	CDON-Ctrl
Q9UHY1	-0.00524637	19.6486	-0.0755974	0.941187	0.960017	-7.41713	CDON-Ctrl
P45984	0.00563699	16.6502	0.0748496	0.941768	0.960454	-7.41719	CDON-Ctrl
Q9HBH1	0.0117543	16.8066	0.0744479	0.94208	0.960495	-7.41722	CDON-Ctrl
O15541	-0.0051139	20.1951	-0.0744067	0.942112	0.960495	-7.41722	CDON-Ctrl
Q5VZE5	-0.0118559	17.9541	-0.0734331	0.942868	0.961111	-7.4173	CDON-Ctrl
Q9BQ15	-0.00588444	19.2362	-0.0728408	0.943328	0.961196	-7.41735	CDON-Ctrl
Q9NXC5	-0.00388541	18.5611	-0.0728007	0.943359	0.961196	-7.41735	CDON-Ctrl
Q9BXW7	0.00633685	16.4325	0.0727383	0.943407	0.961196	-7.41736	CDON-Ctrl
P55211	0.01893	14.9966	0.0718697	0.944082	0.961728	-7.41743	CDON-Ctrl
Q4VC05	-0.00652183	18.5775	-0.0708089	0.944906	0.962412	-7.41751	CDON-Ctrl
Q15181	-0.00418374	24.0403	-0.0694209	0.945984	0.963355	-7.41761	CDON-Ctrl
P78314	0.00446384	16.9099	0.0690332	0.946285	0.963507	-7.41764	CDON-Ctrl
Q9BQE5	-0.0388324	18.1245	-0.0686985	0.946545	0.963576	-7.41767	CDON-Ctrl
Q16773	-0.00429024	17.1225	-0.0685532	0.946658	0.963576	-7.41768	CDON-Ctrl
Q9NWQ8	-0.00296305	18.8524	-0.0682413	0.9469	0.963667	-7.4177	CDON-Ctrl
Q53HC0	0.00452065	16.3134	0.0678731	0.947186	0.963797	-7.41773	CDON-Ctrl
Q14192	-0.0259884	12.6077	-0.0675285	0.947454	0.963797	-7.41776	CDON-Ctrl
Q9Y584	0.0102199	18.0431	0.067489	0.947484	0.963797	-7.41776	CDON-Ctrl
Q07960	0.00336756	22.0978	0.0663324	0.948383	0.964555	-7.41784	CDON-Ctrl
Q8NFH3	-0.00370276	19.5407	-0.0660003	0.948641	0.964663	-7.41787	CDON-Ctrl
Q15750	-0.00364103	19.7449	-0.065127	0.949319	0.96516	-7.41793	CDON-Ctrl
Q70Z53	0.0066263	16.9196	0.0649345	0.949469	0.96516	-7.41794	CDON-Ctrl
Q13247	0.00429458	22.6067	0.0647809	0.949588	0.96516	-7.41796	CDON-Ctrl
Q15008	0.00256876	22.8108	0.064552	0.949766	0.965186	-7.41797	CDON-Ctrl
Q9Y6Y8	-0.00356317	21.5933	-0.0627961	0.951131	0.966382	-7.41809	CDON-Ctrl
Q96S55	-0.00439541	19.8688	-0.062644	0.951249	0.966382	-7.4181	CDON-Ctrl
Q5BKU9	-0.00830198	16.7025	-0.0620133	0.951739	0.966707	-7.41815	CDON-Ctrl
Q86UY8	0.0094906	18.2867	0.0616247	0.952041	0.966707	-7.41817	CDON-Ctrl
Q9H0C8	0.00263761	22.2797	0.0613781	0.952233	0.966707	-7.41819	CDON-Ctrl
Q6UWE0	0.00349283	17.7952	0.0613005	0.952293	0.966707	-7.41819	CDON-Ctrl
Q13153	0.00468014	18.4095	0.0612485	0.952333	0.966707	-7.4182	CDON-Ctrl
O95758	0.00525762	19.4262	0.0605613	0.952867	0.967094	-7.41824	CDON-Ctrl
Q8TEV9	0.00518634	15.2694	0.0597157	0.953525	0.967606	-7.4183	CDON-Ctrl
Q9BSJ6	0.0077006	14.3122	0.059333	0.953822	0.967752	-7.41832	CDON-Ctrl
Q6P2C8	-0.00432615	17.3291	-0.0578633	0.954965	0.968756	-7.41842	CDON-Ctrl
Q9NWU5	-0.00289172	19.6548	-0.0558205	0.956553	0.970095	-7.41855	CDON-Ctrl
P19971	-0.0121754	15.2937	-0.0555786	0.956741	0.970095	-7.41856	CDON-Ctrl
Q9NY33	-0.0028264	22.736	-0.0555735	0.956745	0.970095	-7.41856	CDON-Ctrl
O95168	-0.0027922	19.0633	-0.054215	0.957801	0.97101	-7.41864	CDON-Ctrl
Q5T2E6	0.00477605	17.1	0.0530392	0.958715	0.971781	-7.41871	CDON-Ctrl
P43686	0.00258549	22.9742	0.0528332	0.958875	0.971787	-7.41872	CDON-Ctrl
Q96G74	-0.00847255	15.6343	-0.0514994	0.959913	0.972683	-7.4188	CDON-Ctrl
Q562R1	-0.00886863	17.2083	-0.0508925	0.960385	0.972858	-7.41883	CDON-Ctrl
Q8TAT6	0.00201125	20.567	0.0508809	0.960393	0.972858	-7.41883	CDON-Ctrl
Q5VTR2	0.00272656	21.3243	0.0493949	0.961549	0.973873	-7.41892	CDON-Ctrl
P61626	0.00958096	19.3949	0.047564	0.962973	0.975123	-7.41901	CDON-Ctrl
Q8IXB1	-0.00351265	19.9676	-0.0471186	0.96332	0.975123	-7.41904	CDON-Ctrl
O95834	0.00303193	19.8656	0.0470296	0.963389	0.975123	-7.41904	CDON-Ctrl
P52895	-0.00731251	17.6651	-0.0470147	0.963401	0.975123	-7.41904	CDON-Ctrl
Q6NTF9	-0.0215062	12.2653	-0.0471973	0.963816	0.975388	-7.21711	CDON-Ctrl
P42336	-0.00394745	17.2092	-0.0459033	0.964265	0.975593	-7.4191	CDON-Ctrl
Q9Y2U5	0.00471891	16.5441	0.0456497	0.964462	0.975593	-7.41911	CDON-Ctrl
Q29RF7	-0.00195272	23.5684	-0.0456242	0.964482	0.975593	-7.41911	CDON-Ctrl
Q9Y4C2	0.0249415	16.7515	0.045218	0.964798	0.975756	-7.41913	CDON-Ctrl
Q14142	0.00841705	14.629	0.0440353	0.965718	0.97641	-7.41919	CDON-Ctrl
P25685	0.00431393	21.6885	0.0439898	0.965754	0.97641	-7.41919	CDON-Ctrl
Q9BYD1	-0.0022339	19.0548	-0.0433055	0.966286	0.976653	-7.41922	CDON-Ctrl
P60520	0.00375204	20.5233	0.0431388	0.966416	0.976653	-7.41923	CDON-Ctrl
P25787	-0.0022341	22.8466	-0.043086	0.966457	0.976653	-7.41923	CDON-Ctrl
P61599	0.00501268	17.6491	0.0424461	0.966955	0.977	-7.41926	CDON-Ctrl
Q7Z7H8	0.00223301	18.5906	0.0418558	0.967414	0.977207	-7.41929	CDON-Ctrl
Q9NUL3	-0.00210494	20.6102	-0.0417845	0.967469	0.977207	-7.41929	CDON-Ctrl
Q9NYR9	0.00336236	16.3068	0.0415782	0.96763	0.977213	-7.4193	CDON-Ctrl
Q96NL6	0.00869632	13.6647	0.0411969	0.967927	0.977357	-7.41932	CDON-Ctrl
Q9H1B7	0.00362201	16.1866	0.0403986	0.968548	0.977828	-7.41936	CDON-Ctrl
Q9UKS6	-0.0027634	18.5664	-0.0391272	0.969537	0.97867	-7.41941	CDON-Ctrl
O75182	-0.00430631	17.8925	-0.0384926	0.970031	0.979012	-7.41944	CDON-Ctrl
Q03164	-0.00811761	18.7503	-0.0376749	0.970667	0.979498	-7.41947	CDON-Ctrl
Q92791	0.0106369	13.8967	0.0342096	0.973433	0.982068	-7.4196	CDON-Ctrl
Q9H0R6	0.00121698	18.9884	0.0340031	0.973525	0.982068	-7.41962	CDON-Ctrl
Q12913	-0.00369826	16.3719	-0.0335803	0.973854	0.982244	-7.41963	CDON-Ctrl
P52594	0.00486511	20.1077	0.0324847	0.974706	0.982947	-7.41967	CDON-Ctrl
Q9Y2X7	-0.00150766	20.4518	-0.0321183	0.974992	0.983078	-7.41968	CDON-Ctrl
Q9NQC1	-0.00356393	16.1489	-0.0302564	0.976441	0.984382	-7.41975	CDON-Ctrl
Q8WTS6	-0.0011321	19.3995	-0.0299245	0.976699	0.984485	-7.41976	CDON-Ctrl
Q9C0F1	0.00287721	17.0026	0.0293732	0.977128	0.984761	-7.41978	CDON-Ctrl
Q9BRR8	0.001427	18.7663	0.0290665	0.977367	0.984844	-7.41979	CDON-Ctrl
O15027	0.00182183	20.3079	0.0286441	0.977696	0.985019	-7.4198	CDON-Ctrl
P17568	-0.00236325	18.0522	-0.0281255	0.9781	0.98514	-7.41982	CDON-Ctrl
Q53H47	0.0037654	18.0303	0.0280886	0.978128	0.98514	-7.41982	CDON-Ctrl
O00488	-0.00440793	12.8296	-0.0262823	0.979534	0.986399	-7.41987	CDON-Ctrl
Q96DH6	-0.00258261	18.743	-0.0259293	0.979809	0.986519	-7.41988	CDON-Ctrl
P61326	0.00209884	23.1183	0.0250059	0.980528	0.986898	-7.41991	CDON-Ctrl
Q99459	0.00169536	22.8136	0.0249916	0.980539	0.986898	-7.41991	CDON-Ctrl
O15145	-0.0015135	22.6763	-0.0246908	0.980773	0.986898	-7.41992	CDON-Ctrl
Q8TBF2	-0.00197591	16.9605	-0.0246443	0.98081	0.986898	-7.41992	CDON-Ctrl
Q7Z2W9	-0.00255162	18.3177	-0.0228815	0.982182	0.988121	-7.41996	CDON-Ctrl
Q9H008	-0.00199235	20.1276	-0.022553	0.982438	0.988206	-7.41997	CDON-Ctrl
Q7Z4L5	0.00291515	14.4965	0.0223723	0.982578	0.988206	-7.41997	CDON-Ctrl
P09493	-0.00344118	16.6775	-0.021988	0.982878	0.988349	-7.41998	CDON-Ctrl
O15498	-0.00128708	21.3531	-0.0211683	0.983516	0.988779	-7.42	CDON-Ctrl
Q8IZ83	-0.000881493	21.7436	-0.0209276	0.983703	0.988779	-7.42001	CDON-Ctrl
Q9UBB6	-0.00168744	20.4519	-0.0208364	0.983774	0.988779	-7.42001	CDON-Ctrl
O60830	0.00184212	17.6162	0.0203759	0.984133	0.988907	-7.42002	CDON-Ctrl
P47985	0.00124728	16.9849	0.0202371	0.984241	0.988907	-7.42002	CDON-Ctrl
O15144	-0.00121863	23.4684	-0.0198769	0.984521	0.988907	-7.42003	CDON-Ctrl
P49720	0.00114389	21.4804	0.0198697	0.984527	0.988907	-7.42003	CDON-Ctrl
Q13686	0.00305737	15.9518	0.0190172	0.985191	0.989175	-7.42005	CDON-Ctrl
Q9ULE6	-0.00245956	14.6572	-0.0189983	0.985205	0.989175	-7.42005	CDON-Ctrl
Q9H1Z4	-0.00291744	15.2397	-0.0189238	0.985263	0.989175	-7.42005	CDON-Ctrl
Q14691	-0.00091189	18.3681	-0.0156068	0.987846	0.991611	-7.42012	CDON-Ctrl
Q8N392	-0.00164474	19.4904	-0.0151887	0.988172	0.99178	-7.42012	CDON-Ctrl
Q5JSP0	0.00127422	19.0718	0.014048	0.98906	0.992514	-7.42014	CDON-Ctrl
P48506	0.000562938	20.3058	0.0123755	0.990362	0.993523	-7.42016	CDON-Ctrl
Q9Y3A3	-0.00105392	19.8953	-0.0123528	0.99038	0.993523	-7.42017	CDON-Ctrl
P14854	0.000584967	20.9391	0.0114359	0.991094	0.994082	-7.42018	CDON-Ctrl
Q8IWV7	0.000897575	18.7162	0.0109348	0.991484	0.994264	-7.42018	CDON-Ctrl
P29590	-0.000630817	22.0857	-0.0106855	0.991678	0.994264	-7.42019	CDON-Ctrl
P55327	0.00111373	17.7662	0.0105973	0.991747	0.994264	-7.42019	CDON-Ctrl
Q96A35	0.000695486	19.2343	0.00940753	0.992674	0.995035	-7.4202	CDON-Ctrl
Q8WUH6	0.0011749	17.4364	0.00895026	0.99303	0.995166	-7.4202	CDON-Ctrl
Q9Y248	0.000658474	17.7578	0.00883524	0.993119	0.995166	-7.42021	CDON-Ctrl
Q14CB8	0.00104135	16.2796	0.00857546	0.993322	0.995211	-7.42021	CDON-Ctrl
A6NEE1	0.00165115	19.2705	0.00824356	0.99358	0.995312	-7.42021	CDON-Ctrl
P19793	-0.00112792	16.18	-0.00776522	0.993953	0.995527	-7.42022	CDON-Ctrl
O95613	0.00050468	18.0367	0.00746761	0.994184	0.995602	-7.42022	CDON-Ctrl
Q9Y657	0.000416565	19.5869	0.00660019	0.99486	0.99612	-7.42022	CDON-Ctrl
P16671	-0.00256607	14.643	-0.00621651	0.995159	0.996207	-7.42023	CDON-Ctrl
P82664	0.000788383	17.5611	0.00608485	0.995261	0.996207	-7.42023	CDON-Ctrl
Q9Y676	0.000621728	17.5684	0.00568954	0.995569	0.996357	-7.42023	CDON-Ctrl
Q58FF7	0.00217697	17.4504	0.00518004	0.995966	0.996596	-7.42023	CDON-Ctrl
Q14C86	0.000191055	20.9127	0.00370595	0.997114	0.997587	-7.42024	CDON-Ctrl
Q53RE8	-0.000536207	13.9408	-0.00308518	0.997597	0.997913	-7.42024	CDON-Ctrl
P55008	0.00016219	21.4609	0.00258042	0.99799	0.998148	-7.42024	CDON-Ctrl
O15514	5.05513e-06	18.9562	6.95972e-05	0.999946	0.999946	-7.42025	CDON-Ctrl
Q96BY61	1.18018	22.1976	25.1967	1.35824e-10	8.58681e-07	14.3627	Pros-Ctrl
P305331	-0.758369	22.3299	-20.017	1.39154e-09	4.18311e-06	12.444	Pros-Ctrl
Q9Y3851	1.20629	19.3346	19.1253	2.20014e-09	4.18311e-06	12.0427	Pros-Ctrl
O007671	-1.62809	17.844	-18.2818	3.45901e-09	4.18311e-06	11.6396	Pros-Ctrl
P539851	-0.669151	19.8077	-18.1305	3.75922e-09	4.18311e-06	11.5648	Pros-Ctrl
Q015811	-0.986248	21.1328	-18.032	3.97005e-09	4.18311e-06	11.5156	Pros-Ctrl
Q494W81	-1.28182	16.2524	-16.992	7.18797e-09	5.85002e-06	10.9749	Pros-Ctrl
P239211	-0.70831	21.5862	-16.8787	7.68432e-09	5.85002e-06	10.9134	Pros-Ctrl
P051071	0.84289	23.6907	16.743	8.32808e-09	5.85002e-06	10.8392	Pros-Ctrl
Q157581	-1.08076	20.2333	-16.1938	1.16076e-08	7.33832e-06	10.5311	Pros-Ctrl
O751531	-0.554997	22.2914	-15.5534	1.73271e-08	9.95835e-06	10.1556	Pros-Ctrl
Q9BV401	-0.704059	20.7627	-15.3016	2.037e-08	1.07316e-05	10.0028	Pros-Ctrl
O958641	-1.19304	19.7883	-14.8901	2.66741e-08	1.24516e-05	9.74673	Pros-Ctrl
Q9H7L21	0.952975	15.7316	14.8374	2.76248e-08	1.24516e-05	9.71335	Pros-Ctrl
P485071	0.904126	20.4844	14.6842	3.06059e-08	1.24516e-05	9.61552	Pros-Ctrl
P372681	-0.739656	20.9167	-14.6408	3.15131e-08	1.24516e-05	9.58759	Pros-Ctrl
P057711	-0.592316	22.389	-14.5124	3.4375e-08	1.27834e-05	9.50437	Pros-Ctrl
P263781	1.88541	18.2344	14.0716	4.65727e-08	1.56795e-05	9.21232	Pros-Ctrl
Q9UI081	0.582747	21.6902	14.0548	4.71229e-08	1.56795e-05	9.20099	Pros-Ctrl
P003741	1.28351	21.543	13.647	6.2922e-08	1.98896e-05	8.92107	Pros-Ctrl
P423311	0.490716	21.1806	13.5335	6.82882e-08	2.03938e-05	8.84153	Pros-Ctrl
Q9UBG01	-0.681603	20.6814	-13.4804	7.09688e-08	2.03938e-05	8.80406	Pros-Ctrl
Q926641	-0.628751	18.2455	-13.1976	8.73265e-08	2.34487e-05	8.60175	Pros-Ctrl
Q056551	-0.521627	21.6527	-13.1718	8.90175e-08	2.34487e-05	8.583	Pros-Ctrl
Q96CV91	0.667927	19.306	13.0372	9.8409e-08	2.39889e-05	8.48483	Pros-Ctrl
Q96FN41	0.77021	19.1841	13.0338	9.86572e-08	2.39889e-05	8.48236	Pros-Ctrl
Q096661	0.520313	25.5943	12.9494	1.05114e-07	2.46123e-05	8.42022	Pros-Ctrl
P161501	-0.602266	19.1508	-12.6944	1.27586e-07	2.8807e-05	8.22985	Pros-Ctrl
Q048641	0.474211	20.6508	12.4503	1.54097e-07	3.35931e-05	8.0437	Pros-Ctrl
P505521	0.519486	22.3729	12.246	1.80931e-07	3.81283e-05	7.88494	Pros-Ctrl
Q9UHB61	-0.647931	20.9679	-12.0924	2.04464e-07	4.12309e-05	7.76373	Pros-Ctrl
O957471	0.442138	21.713	12.0668	2.08698e-07	4.12309e-05	7.74339	Pros-Ctrl
Q9UNE71	-0.648116	19.4443	-11.9812	2.23566e-07	4.28299e-05	7.67504	Pros-Ctrl
P209361	0.73082	20.4587	11.8376	2.51185e-07	4.66704e-05	7.55918	Pros-Ctrl
Q9NZK51	-0.508522	20.4094	-11.7701	2.65442e-07	4.66704e-05	7.50419	Pros-Ctrl
P583351	0.748207	18.5101	11.7053	2.79955e-07	4.66704e-05	7.45113	Pros-Ctrl
P499021	0.500845	21.0551	11.6852	2.84632e-07	4.66704e-05	7.43461	Pros-Ctrl
Q018261	-0.646494	21.7966	-11.6831	2.85119e-07	4.66704e-05	7.4329	Pros-Ctrl
P051641	-1.09854	23.9778	-11.6713	2.87907e-07	4.66704e-05	7.42319	Pros-Ctrl
Q5VU971	-1.2481	16.883	-11.578	3.11053e-07	4.9162e-05	7.346	Pros-Ctrl
Q134641	0.397874	22.0332	11.4709	3.40131e-07	5.24466e-05	7.25668	Pros-Ctrl
P234691	0.730592	18.8653	11.3519	3.75987e-07	5.62647e-05	7.15637	Pros-Ctrl
P160701	0.491974	22.1995	11.2957	3.94328e-07	5.62647e-05	7.10865	Pros-Ctrl
Q9NZW51	0.555366	19.4612	11.2907	3.95992e-07	5.62647e-05	7.10443	Pros-Ctrl
P082431	-0.48762	22.2631	-11.2774	4.00492e-07	5.62647e-05	7.0931	Pros-Ctrl
Q7Z5L91	-0.46484	20.7647	-11.2252	4.18715e-07	5.7546e-05	7.04848	Pros-Ctrl
Q156611	1.39258	19.1704	11.1583	4.43427e-07	5.96457e-05	6.99094	Pros-Ctrl
P137471	0.973915	17.4695	11.1267	4.55616e-07	6.00084e-05	6.96371	Pros-Ctrl
Q998081	-0.898768	17.6033	-11.0649	4.80564e-07	6.11277e-05	6.91015	Pros-Ctrl
P505791	-0.504778	21.9551	-11.0412	4.90522e-07	6.11277e-05	6.88954	Pros-Ctrl
P401211	0.516021	23.8117	11.0283	4.96032e-07	6.11277e-05	6.87831	Pros-Ctrl
O147301	0.680578	14.9933	11.0127	5.02791e-07	6.11277e-05	6.8647	Pros-Ctrl
O005921	-0.817224	19.0739	-10.9631	5.24968e-07	6.26198e-05	6.82128	Pros-Ctrl
Q9UBW51	0.595003	22.9794	10.7755	6.1893e-07	7.24607e-05	6.65542	Pros-Ctrl
P493271	-0.44308	25.5204	-10.7515	6.32238e-07	7.26729e-05	6.63396	Pros-Ctrl
P154081	0.723838	18.9608	10.6992	6.62313e-07	7.47704e-05	6.58708	Pros-Ctrl
Q9Y4841	0.466048	16.6989	10.4779	8.07795e-07	8.95944e-05	6.38642	Pros-Ctrl
Q046371	-0.374624	23.9193	-10.4407	8.35555e-07	9.10755e-05	6.35222	Pros-Ctrl
Q159421	0.469235	21.926	10.3857	8.78456e-07	9.41288e-05	6.30153	Pros-Ctrl
O603311	-1.2802	16.4384	-10.2636	9.82548e-07	0.000103528	6.18804	Pros-Ctrl
P430071	-0.72952	18.7495	-10.1949	1.04694e-06	0.000108504	6.12365	Pros-Ctrl
Q6NYC81	0.401188	21.4287	10.1184	1.12406e-06	0.000113149	6.05149	Pros-Ctrl
Q140051	0.702663	20.9499	10.1151	1.12755e-06	0.000113149	6.04834	Pros-Ctrl
Q9HB401	0.534248	20.5201	10.084	1.1608e-06	0.000114666	6.01882	Pros-Ctrl
Q5T3I01	-0.467982	19.2969	-10.0248	1.22695e-06	0.000119335	5.96249	Pros-Ctrl
Q148471	0.558587	23.226	9.96835	1.29401e-06	0.000123951	5.90838	Pros-Ctrl
Q9NYG21	0.617056	19.031	9.83293	1.47157e-06	0.000138855	5.77749	Pros-Ctrl
P577371	0.414074	22.4035	9.76563	1.56954e-06	0.000145921	5.71182	Pros-Ctrl
Q8WU671	1.29905	18.1032	9.67179	1.71815e-06	0.000157422	5.61957	Pros-Ctrl
P063961	0.656809	20.9656	9.57989	1.87865e-06	0.000162963	5.52841	Pros-Ctrl
Q7Z6J91	-0.37326	18.5406	-9.57868	1.88086e-06	0.000162963	5.52721	Pros-Ctrl
Q9Y6M71	-0.699306	17.8165	-9.55834	1.91859e-06	0.000162963	5.50693	Pros-Ctrl
P180651	-1.04031	15.4044	-9.55662	1.92183e-06	0.000162963	5.50521	Pros-Ctrl
Q9Y5J91	-0.621259	20.6644	-9.5474	1.93922e-06	0.000162963	5.496	Pros-Ctrl
P617691	0.714233	22.105	9.54494	1.94389e-06	0.000162963	5.49355	Pros-Ctrl
O949211	0.949465	17.2351	9.537	1.95906e-06	0.000162963	5.4856	Pros-Ctrl
Q8NI601	0.668666	18.8237	9.52287	1.98637e-06	0.000163088	5.47146	Pros-Ctrl
P533961	-0.341357	24.8949	-9.48845	2.05464e-06	0.000164424	5.43693	Pros-Ctrl
Q9UNN81	-0.966672	16.353	-9.47831	2.07523e-06	0.000164424	5.42674	Pros-Ctrl
O959801	0.873975	15.9642	9.47566	2.08066e-06	0.000164424	5.42407	Pros-Ctrl
P103211	0.616432	20.1108	9.4624	2.10801e-06	0.000164529	5.41072	Pros-Ctrl
Q134511	-0.309578	23.4413	-9.39118	2.26174e-06	0.000174375	5.33874	Pros-Ctrl
P194741	0.460809	20.1091	9.37745	2.29276e-06	0.000174636	5.3248	Pros-Ctrl
Q9Y6Y01	-0.837152	16.2455	-9.34747	2.36209e-06	0.000176523	5.29432	Pros-Ctrl
Q149971	0.399282	20.2747	9.34269	2.37337e-06	0.000176523	5.28945	Pros-Ctrl
P112151	0.592522	21.5768	9.29789	2.48183e-06	0.000182444	5.2437	Pros-Ctrl
Q014321	0.585785	17.9582	9.28062	2.52507e-06	0.000183488	5.22602	Pros-Ctrl
Q8WUI41	0.77188	18.1316	9.25167	2.5994e-06	0.000186743	5.19631	Pros-Ctrl
Q9UHW91	0.610302	17.8768	9.10697	3.00838e-06	0.000213697	5.04654	Pros-Ctrl
Q96CX61	0.812072	19.156	9.08995	3.06091e-06	0.000215012	5.02879	Pros-Ctrl
Q6SJ931	-1.13288	15.9628	-9.05926	3.15816e-06	0.000219405	4.9967	Pros-Ctrl
Q8WW331	-0.482529	20.5674	-9.04776	3.19545e-06	0.000219583	4.98466	Pros-Ctrl
Q015181	0.577566	25.1598	8.96409	3.48166e-06	0.000236678	4.89661	Pros-Ctrl
Q130941	0.44918	21.1911	8.93996	3.56932e-06	0.000240056	4.87107	Pros-Ctrl
Q9UGI81	0.346935	20.0058	8.92772	3.61467e-06	0.000240291	4.8581	Pros-Ctrl
Q8N2831	1.01286	17.1075	8.91861	3.64884e-06	0.000240291	4.84844	Pros-Ctrl
Q9NXH81	0.345275	18.9248	8.90733	3.69163e-06	0.000240603	4.83646	Pros-Ctrl
Q142891	0.299952	21.5843	8.8966	3.73287e-06	0.000240808	4.82505	Pros-Ctrl
Q146931	0.791016	15.7505	8.87289	3.82574e-06	0.000244306	4.7998	Pros-Ctrl
O955621	-1.00337	15.99	-8.85105	3.91347e-06	0.000247409	4.7765	Pros-Ctrl
Q9UK761	-0.454019	20.4217	-8.81011	4.08391e-06	0.00025417	4.73267	Pros-Ctrl
Q96BS21	-0.4118	19.9656	-8.7964	4.14278e-06	0.00025417	4.71795	Pros-Ctrl
O437091	-0.549354	19.2205	-8.79096	4.16641e-06	0.00025417	4.71211	Pros-Ctrl
P079481	0.333213	21.4085	8.78756	4.18123e-06	0.00025417	4.70845	Pros-Ctrl
P136741	-0.407969	21.3772	-8.77441	4.23915e-06	0.000255237	4.69431	Pros-Ctrl
Q8NCC31	0.413176	17.4568	8.75673	4.31837e-06	0.000257554	4.67526	Pros-Ctrl
Q006531	0.463672	19.1364	8.71591	4.50751e-06	0.000266322	4.63116	Pros-Ctrl
P356131	-0.530314	22.1677	-8.70159	4.57601e-06	0.000267866	4.61564	Pros-Ctrl
Q928881	0.29361	22.9275	8.69044	4.63008e-06	0.000268544	4.60355	Pros-Ctrl
P048181	-0.625505	20.9678	-8.65706	4.79622e-06	0.000275652	4.56726	Pros-Ctrl
O608611	0.48619	18.7327	8.59178	5.14009e-06	0.000291796	4.49596	Pros-Ctrl
P484261	0.290489	19.9673	8.58644	5.16942e-06	0.000291796	4.4901	Pros-Ctrl
Q150571	0.388303	21.8406	8.57212	5.24885e-06	0.000293494	4.4744	Pros-Ctrl
Q32P281	-0.344686	20.6672	-8.56438	5.29236e-06	0.000293494	4.46589	Pros-Ctrl
Q9NPY31	0.423202	20.5643	8.55188	5.36343e-06	0.000294849	4.45215	Pros-Ctrl
Q8TEQ61	-0.292807	22.623	-8.45665	5.94009e-06	0.000321425	4.34689	Pros-Ctrl
Q105891	-0.698277	17.7278	-8.45533	5.94854e-06	0.000321425	4.34543	Pros-Ctrl
O004251	0.301997	22.8645	8.44723	6.00067e-06	0.000321494	4.33643	Pros-Ctrl
O437071	0.319803	24.7027	8.33212	6.79789e-06	0.000361145	4.20775	Pros-Ctrl
Q8NBJ51	-0.324956	22.5019	-8.30179	7.0266e-06	0.000365385	4.1736	Pros-Ctrl
P352361	0.422084	20.6372	8.3003	7.03805e-06	0.000365385	4.17192	Pros-Ctrl
Q157421	0.646324	17.0492	8.29861	7.05109e-06	0.000365385	4.17001	Pros-Ctrl
Q9NZL41	-0.462241	20.6346	-8.28103	7.18795e-06	0.000369449	4.15016	Pros-Ctrl
Q027501	0.326075	20.7723	8.26262	7.33439e-06	0.000373385	4.12934	Pros-Ctrl
O607111	0.303051	20.9364	8.25663	7.38266e-06	0.000373385	4.12257	Pros-Ctrl
Q132871	0.461351	19.6852	8.24738	7.45799e-06	0.000374202	4.11208	Pros-Ctrl
Q9GZY61	0.576454	20.24	8.23983	7.52013e-06	0.000374349	4.10351	Pros-Ctrl
Q5TFE41	0.366291	22.3804	8.18111	8.02268e-06	0.000396245	4.0367	Pros-Ctrl
P093821	0.401692	23.9415	8.15083	8.29594e-06	0.000406565	4.00209	Pros-Ctrl
Q9NRN71	-0.46672	21.0969	-8.11494	8.63297e-06	0.000414248	3.96093	Pros-Ctrl
Q63ZY31	0.968872	17.1536	8.11473	8.63503e-06	0.000414248	3.96069	Pros-Ctrl
P527881	0.277106	22.207	8.11324	8.64927e-06	0.000414248	3.95898	Pros-Ctrl
Q86Y561	-0.264768	21.4648	-8.08121	8.9633e-06	0.00042606	3.92212	Pros-Ctrl
P041561	0.470358	16.7015	8.06922	9.08398e-06	0.000427544	3.90829	Pros-Ctrl
P423301	0.654709	21.0479	8.06472	9.12977e-06	0.000427544	3.90309	Pros-Ctrl
Q9P2651	0.37924	20.2076	8.02913	9.50053e-06	0.000441635	3.86193	Pros-Ctrl
Q9H4L51	0.366543	20.1456	7.9852	9.98077e-06	0.000460572	3.81092	Pros-Ctrl
Q9UG631	-0.472865	22.4443	-7.9777	1.00653e-05	0.00046111	3.80219	Pros-Ctrl
Q928351	0.313913	22.588	7.94204	1.04784e-05	0.000476578	3.76058	Pros-Ctrl
P155291	-0.26283	18.1471	-7.92113	1.0729e-05	0.000484493	3.73612	Pros-Ctrl
Q9NS911	-0.291536	19.6585	-7.87259	1.13363e-05	0.000508284	3.67913	Pros-Ctrl
Q6ZUM41	0.375958	19.0991	7.8656	1.14268e-05	0.000508734	3.6709	Pros-Ctrl
P041811	0.469682	21.6451	7.84317	1.17224e-05	0.000518247	3.64445	Pros-Ctrl
Q9UDY81	0.370219	18.1902	7.83354	1.1852e-05	0.000520335	3.63307	Pros-Ctrl
P177071	0.774912	15.9488	7.78979	1.24599e-05	0.00053987	3.58127	Pros-Ctrl
O958611	0.278989	20.8924	7.78924	1.24677e-05	0.00053987	3.58062	Pros-Ctrl
Q6ZUJ81	-0.556072	19.8445	-7.74483	1.31201e-05	0.000564252	3.52779	Pros-Ctrl
P807231	0.401066	20.4964	7.68676	1.40293e-05	0.000596572	3.45836	Pros-Ctrl
Q9Y3711	0.443024	20.2755	7.6816	1.41134e-05	0.000596572	3.45216	Pros-Ctrl
O002141	0.574137	18.8596	7.67907	1.41547e-05	0.000596572	3.44913	Pros-Ctrl
Q8N1F71	-0.278071	23.5148	-7.66966	1.43098e-05	0.000599118	3.43783	Pros-Ctrl
Q143441	0.385168	20.5305	7.63414	1.49123e-05	0.000620232	3.39509	Pros-Ctrl
Q96EK91	-0.300424	18.2338	-7.60017	1.55141e-05	0.000640893	3.35406	Pros-Ctrl
P264471	0.303282	23.1126	7.59479	1.56117e-05	0.000640893	3.34756	Pros-Ctrl
P081951	-0.539346	24.6206	-7.52091	1.70231e-05	0.000694324	3.25779	Pros-Ctrl
Q9H9B11	-0.328667	19.4302	-7.46781	1.81224e-05	0.000731912	3.19287	Pros-Ctrl
P234581	0.36603	17.3414	7.4653	1.81763e-05	0.000731912	3.18979	Pros-Ctrl
P308251	-0.405888	18.9405	-7.44426	1.86343e-05	0.000745608	3.16396	Pros-Ctrl
Q016501	-0.658073	22.6439	-7.40997	1.94078e-05	0.000771674	3.12174	Pros-Ctrl
Q9BPW91	0.628594	16.4092	7.3612	2.05683e-05	0.000812703	3.06146	Pros-Ctrl
Q9Y4C81	-0.388825	20.014	-7.35517	2.0717e-05	0.000813495	3.05398	Pros-Ctrl
Q9NP721	0.273495	22.1333	7.33666	2.11805e-05	0.000824077	3.031	Pros-Ctrl
P630981	0.293863	19.8516	7.33286	2.12768e-05	0.000824077	3.02629	Pros-Ctrl
Q132631	-0.433112	23.9553	-7.32531	2.14702e-05	0.000824077	3.0169	Pros-Ctrl
O751271	-0.362699	17.5252	-7.32385	2.15079e-05	0.000824077	3.01507	Pros-Ctrl
O959831	-0.318789	20.2061	-7.31159	2.18261e-05	0.000829731	2.99982	Pros-Ctrl
Q86UX71	0.340524	23.596	7.30809	2.19179e-05	0.000829731	2.99546	Pros-Ctrl
P083111	-0.507098	20.4051	-7.2689	2.29752e-05	0.000864577	2.94653	Pros-Ctrl
Q150431	-0.682793	16.7997	-7.25301	2.34195e-05	0.000876083	2.92663	Pros-Ctrl
Q9Y2281	0.459588	19.9717	7.20845	2.47156e-05	0.000919129	2.87067	Pros-Ctrl
P321211	0.316108	20.7778	7.1946	2.51339e-05	0.00092922	2.85323	Pros-Ctrl
Q9Y6241	-0.322529	18.4137	-7.18385	2.5464e-05	0.000935813	2.83968	Pros-Ctrl
Q9NYP91	-0.344335	20.1902	-7.1792	2.56083e-05	0.000935813	2.8338	Pros-Ctrl
Q9UKS61	-0.504243	18.5664	-7.13961	2.68725e-05	0.00097256	2.78373	Pros-Ctrl
Q150801	-0.363098	20.6714	-7.13812	2.69215e-05	0.00097256	2.78183	Pros-Ctrl
P369151	0.29452	20.8433	7.11509	2.76892e-05	0.000992666	2.75261	Pros-Ctrl
P135981	0.960676	14.9227	7.11206	2.77921e-05	0.000992666	2.74875	Pros-Ctrl
P496431	-0.260871	21.2135	-7.08565	2.87056e-05	0.00101953	2.71513	Pros-Ctrl
Q86W921	0.31138	18.7867	7.04283	3.02559e-05	0.00106859	2.66045	Pros-Ctrl
Q925031	-0.856851	15.405	-6.9968	3.2024e-05	0.00112336	2.60139	Pros-Ctrl
Q96QR81	0.298819	20.4826	6.99079	3.22629e-05	0.00112336	2.59366	Pros-Ctrl
Q9GZU81	-0.446801	21.2138	-6.98887	3.23398e-05	0.00112336	2.59118	Pros-Ctrl
Q926191	0.304358	23.1365	6.94698	3.40644e-05	0.00117242	2.53715	Pros-Ctrl
O958171	0.711905	17.1335	6.9456	3.41229e-05	0.00117242	2.53536	Pros-Ctrl
P522921	-0.281577	22.5542	-6.92078	3.5193e-05	0.00120265	2.50324	Pros-Ctrl
P311461	0.341289	25.3467	6.90944	3.56941e-05	0.00121322	2.48853	Pros-Ctrl
Q5K6511	0.352154	19.5263	6.90498	3.58933e-05	0.00121346	2.48274	Pros-Ctrl
Q96RU31	0.244344	22.1458	6.87226	3.73916e-05	0.00125739	2.44019	Pros-Ctrl
P469761	0.358969	21.0287	6.86	3.79702e-05	0.00127009	2.42422	Pros-Ctrl
Q969X01	-0.327952	18.9774	-6.84016	3.8927e-05	0.00129524	2.39832	Pros-Ctrl
P316891	-0.287506	22.9247	-6.83294	3.92817e-05	0.0013002	2.38888	Pros-Ctrl
P313501	-0.409116	22.1435	-6.82234	3.98089e-05	0.00131079	2.37501	Pros-Ctrl
P783441	-0.270944	22.9214	-6.8121	4.03254e-05	0.00132092	2.36159	Pros-Ctrl
Q016641	-0.710713	17.8481	-6.78761	4.15898e-05	0.00135531	2.32946	Pros-Ctrl
P421661	0.340359	22.7475	6.76537	4.27752e-05	0.00138532	2.30021	Pros-Ctrl
Q9UBM71	-0.403337	21.4565	-6.75934	4.31032e-05	0.00138532	2.29226	Pros-Ctrl
P518121	0.252287	22.0086	6.75815	4.3168e-05	0.00138532	2.2907	Pros-Ctrl
Q145341	-0.3615	18.8296	-6.74593	4.38413e-05	0.00139226	2.27459	Pros-Ctrl
Q138841	0.259229	21.071	6.7443	4.39323e-05	0.00139226	2.27243	Pros-Ctrl
P558841	-0.262888	23.923	-6.74228	4.4045e-05	0.00139226	2.26976	Pros-Ctrl
Q8NF371	-0.46609	20.081	-6.72329	4.51188e-05	0.00141911	2.24469	Pros-Ctrl
Q928451	0.429128	16.4134	6.71287	4.57209e-05	0.00143017	2.23089	Pros-Ctrl
Q167751	0.368173	19.5579	6.7094	4.59227e-05	0.00143017	2.2263	Pros-Ctrl
O147271	0.28356	20.907	6.7047	4.61981e-05	0.00143169	2.22008	Pros-Ctrl
P628511	0.369302	22.8758	6.69127	4.6995e-05	0.00144172	2.20227	Pros-Ctrl
P610861	0.23517	21.9265	6.69019	4.70602e-05	0.00144172	2.20083	Pros-Ctrl
O436391	0.374539	19.4538	6.68776	4.7206e-05	0.00144172	2.19761	Pros-Ctrl
Q9NR461	0.340545	20.2021	6.68355	4.74602e-05	0.00144252	2.19202	Pros-Ctrl
P227321	-0.454541	17.4763	-6.67233	4.81446e-05	0.00144961	2.17711	Pros-Ctrl
P784171	0.311487	23.4153	6.6722	4.81523e-05	0.00144961	2.17695	Pros-Ctrl
Q9NW081	-0.25251	20.1901	-6.66404	4.86569e-05	0.00145786	2.16609	Pros-Ctrl
Q147641	0.325765	18.0394	6.64873	4.9619e-05	0.00147967	2.14571	Pros-Ctrl
Q9UH991	0.555689	20.6076	6.64078	5.01268e-05	0.0014878	2.13511	Pros-Ctrl
Q96SB41	-0.360886	20.956	-6.62948	5.08579e-05	0.00150245	2.12003	Pros-Ctrl
Q86YS71	0.326234	19.3549	6.6258	5.10983e-05	0.00150253	2.11512	Pros-Ctrl
P831111	0.240312	20.1647	6.61327	5.19266e-05	0.00151982	2.09837	Pros-Ctrl
Q9UKT71	0.429878	15.0054	6.60831	5.22584e-05	0.00152248	2.09174	Pros-Ctrl
Q9BQ611	-0.309157	20.992	-6.59568	5.31138e-05	0.0015403	2.07483	Pros-Ctrl
P533501	-0.371507	20.6621	-6.58601	5.37788e-05	0.00155246	2.06188	Pros-Ctrl
Q930521	0.420762	19.2191	6.58245	5.40262e-05	0.00155252	2.0571	Pros-Ctrl
Q9H6Z41	-0.270523	20.5503	-6.55748	5.57943e-05	0.00159607	2.02356	Pros-Ctrl
P153111	0.326248	24.8104	6.54349	5.68126e-05	0.00161788	2.00472	Pros-Ctrl
P106441	0.490625	21.5432	6.5174	5.87643e-05	0.00166596	1.96954	Pros-Ctrl
Q96SZ51	0.292446	20.343	6.46339	6.30386e-05	0.00177915	1.89641	Pros-Ctrl
Q9Y4P81	0.271686	19.6779	6.45559	6.36827e-05	0.00178934	1.88582	Pros-Ctrl
Q8N5I91	-0.566927	17.6321	-6.42237	6.65078e-05	0.00186045	1.8406	Pros-Ctrl
Q96IZ71	-0.357185	18.9889	-6.38994	6.93961e-05	0.00193146	1.79631	Pros-Ctrl
Q9Y6K11	0.406094	19.4453	6.38405	6.99348e-05	0.00193146	1.78825	Pros-Ctrl
A6NIH71	0.407279	19.0243	6.38375	6.99628e-05	0.00193146	1.78783	Pros-Ctrl
Q149781	-0.438439	24.6043	-6.37995	7.0313e-05	0.00193269	1.78263	Pros-Ctrl
P086701	0.536032	22.8644	6.33712	7.43933e-05	0.00203599	1.72386	Pros-Ctrl
Q9UPN61	-0.210062	18.7879	-6.31893	7.62023e-05	0.00206853	1.69882	Pros-Ctrl
Q9UQ351	-0.278261	22.2284	-6.31778	7.63183e-05	0.00206853	1.69724	Pros-Ctrl
Q141081	0.315314	19.2259	6.31297	7.68058e-05	0.00206853	1.6906	Pros-Ctrl
P073551	0.546263	22.8577	6.31213	7.6891e-05	0.00206853	1.68945	Pros-Ctrl
P040831	0.279544	23.742	6.30871	7.72396e-05	0.0020691	1.68474	Pros-Ctrl
P027861	-0.257072	23.1365	-6.30445	7.76771e-05	0.00207204	1.67885	Pros-Ctrl
Q8N8A21	0.266693	20.0928	6.30115	7.80171e-05	0.00207237	1.6743	Pros-Ctrl
P078581	0.344097	20.8785	6.27807	8.0442e-05	0.00212688	1.6424	Pros-Ctrl
P263681	-0.318458	22.8903	-6.27527	8.0742e-05	0.00212688	1.63852	Pros-Ctrl
Q9NZM11	0.536744	17.9537	6.26044	8.23483e-05	0.00216019	1.618	Pros-Ctrl
P349101	0.414633	17.8609	6.25513	8.29326e-05	0.00216653	1.61063	Pros-Ctrl
O755921	0.279207	23.9204	6.24268	8.43193e-05	0.00219369	1.59335	Pros-Ctrl
Q9Y4X01	-0.45736	16.9027	-6.22757	8.60345e-05	0.00222914	1.57236	Pros-Ctrl
P0DPB51	-0.529268	17.5885	-6.22309	8.65502e-05	0.00223335	1.56613	Pros-Ctrl
P277011	0.573707	15.7483	6.21788	8.71544e-05	0.0022398	1.55888	Pros-Ctrl
Q5JVF31	-0.234239	21.3613	-6.20355	8.88405e-05	0.00227389	1.53891	Pros-Ctrl
Q7Z4171	-0.357771	20.7862	-6.19203	9.02206e-05	0.0022999	1.52285	Pros-Ctrl
Q9H2H81	0.336145	19.8345	6.18873	9.06203e-05	0.00230081	1.51824	Pros-Ctrl
Q8WWM71	-0.222638	22.5615	-6.18394	9.12042e-05	0.00230637	1.51155	Pros-Ctrl
P305201	-0.285819	22.1814	-6.1749	9.23156e-05	0.00231629	1.49892	Pros-Ctrl
Q9UJ701	0.355993	20.4484	6.17479	9.23293e-05	0.00231629	1.49877	Pros-Ctrl
O151821	-0.436181	17.6926	-6.16301	9.3801e-05	0.00234391	1.48229	Pros-Ctrl
Q925511	0.396356	18.1732	6.15523	9.47864e-05	0.00235921	1.4714	Pros-Ctrl
O755311	0.3184	22.5833	6.14754	9.57713e-05	0.00237438	1.46062	Pros-Ctrl
Q0VD831	0.257874	21.3741	6.13587	9.7287e-05	0.00239573	1.44426	Pros-Ctrl
P146211	0.325677	18.345	6.13509	9.73904e-05	0.00239573	1.44315	Pros-Ctrl
Q9H6S11	-0.340697	16.9498	-6.12738	9.84072e-05	0.00241136	1.43233	Pros-Ctrl
Q997071	0.363739	17.7628	6.12238	9.90719e-05	0.00241827	1.42531	Pros-Ctrl
O755061	-0.494574	17.2292	-6.10488	0.000101441	0.0024585	1.40068	Pros-Ctrl
Q9Y6161	0.371928	16.7275	6.10446	0.000101498	0.0024585	1.4001	Pros-Ctrl
Q9HD261	-0.310516	20.7568	-6.08683	0.000103946	0.00250819	1.37526	Pros-Ctrl
O759951	0.379222	20.8498	6.07469	0.000105668	0.00254005	1.35813	Pros-Ctrl
Q8TCG11	-0.235347	21.4935	-6.06741	0.000106716	0.00255552	1.34784	Pros-Ctrl
Q86VP11	-0.223183	20.6724	-6.06168	0.00010755	0.00256246	1.33973	Pros-Ctrl
Q96NC01	-0.253496	19.8214	-6.05985	0.000107816	0.00256246	1.33715	Pros-Ctrl
P188581	-0.285099	22.8858	-6.04733	0.000109664	0.00259662	1.31944	Pros-Ctrl
Q86YR61	-0.824544	17.1434	-6.04388	0.000110179	0.00259908	1.31455	Pros-Ctrl
Q9NR121	0.22106	20.6359	6.03969	0.000110809	0.00260423	1.30861	Pros-Ctrl
P245571	0.2833	20.9793	6.02323	0.00011332	0.00264784	1.28526	Pros-Ctrl
Q134181	0.266787	21.7784	6.02204	0.000113503	0.00264784	1.28358	Pros-Ctrl
Q9Y5Z41	0.233563	20.7421	6.01513	0.000114576	0.00266305	1.27377	Pros-Ctrl
Q9Y2751	-0.766224	15.6577	-6.00536	0.000116113	0.00268889	1.25988	Pros-Ctrl
O004831	0.251445	21.3421	6.0004	0.000116902	0.00269727	1.25282	Pros-Ctrl
P202921	0.481305	19.1844	5.99615	0.000117581	0.00269903	1.24678	Pros-Ctrl
Q064131	0.672118	16.5745	5.99459	0.000117832	0.00269903	1.24456	Pros-Ctrl
Q9NWQ81	0.259912	18.8524	5.98596	0.00011923	0.00272121	1.23226	Pros-Ctrl
O147321	-0.455948	19.5007	-5.97954	0.000120281	0.0027353	1.22312	Pros-Ctrl
Q028091	-0.286467	19.3115	-5.97258	0.000121432	0.00275158	1.21319	Pros-Ctrl
P368971	0.51361	17.0146	5.96104	0.000123366	0.00278542	1.19672	Pros-Ctrl
P293501	0.242854	22.7365	5.92739	0.000129197	0.00290671	1.14858	Pros-Ctrl
Q9P0B61	-0.488874	16.9849	-5.91898	0.000130702	0.00292555	1.13651	Pros-Ctrl
O605021	0.30217	20.0862	5.91754	0.00013096	0.00292555	1.13446	Pros-Ctrl
P407631	0.208263	21.9095	5.8993	0.000134292	0.00297994	1.10827	Pros-Ctrl
Q9H8H31	0.497659	18.2496	5.89688	0.000134742	0.00297994	1.10478	Pros-Ctrl
Q9NUQ31	-0.214417	20.5914	-5.89485	0.000135118	0.00297994	1.10187	Pros-Ctrl
Q8NFW81	0.204936	21.1963	5.89398	0.000135281	0.00297994	1.10062	Pros-Ctrl
O604271	-0.552697	17.5199	-5.88603	0.000136773	0.00300235	1.08919	Pros-Ctrl
P176121	0.246585	19.8135	5.88288	0.00013737	0.00300504	1.08464	Pros-Ctrl
O153571	0.314143	20.3004	5.87689	0.00013851	0.00300991	1.07603	Pros-Ctrl
O954661	0.223112	22.7561	5.87671	0.000138545	0.00300991	1.07577	Pros-Ctrl
Q96F461	0.560105	16.813	5.8549	0.000142789	0.00308809	1.04432	Pros-Ctrl
P333161	-0.342561	23.6373	-5.85322	0.000143121	0.00308809	1.0419	Pros-Ctrl
O750831	0.264363	24.7984	5.84042	0.000145682	0.00313267	1.02341	Pros-Ctrl
Q8NBS91	-0.280105	22.9377	-5.82474	0.000148889	0.0031819	1.00072	Pros-Ctrl
O758211	-0.273834	22.56	-5.8243	0.000148979	0.0031819	1.00009	Pros-Ctrl
Q8TD551	0.501892	20.0881	5.8161	0.000150686	0.00320753	0.988211	Pros-Ctrl
P263581	-0.350342	23.6917	-5.81202	0.000151543	0.00321495	0.982299	Pros-Ctrl
Q5T1M51	0.244349	20.1292	5.80422	0.000153196	0.00323916	0.970988	Pros-Ctrl
O955731	-0.236526	21.7138	-5.79688	0.000154771	0.00325315	0.960333	Pros-Ctrl
P172751	0.454679	19.5335	5.79634	0.000154887	0.00325315	0.959547	Pros-Ctrl
P499161	-0.207691	21.7401	-5.79041	0.000156172	0.00326927	0.950937	Pros-Ctrl
Q9H8H01	-0.213579	21.4559	-5.77904	0.000158669	0.0033096	0.934405	Pros-Ctrl
Q9Y5P41	-0.265546	20.8757	-5.77689	0.000159146	0.0033096	0.93128	Pros-Ctrl
Q133091	-0.580448	17.243	-5.77146	0.000160356	0.00332384	0.92338	Pros-Ctrl
P119121	0.704721	13.1817	5.76491	0.000161829	0.00334341	0.91385	Pros-Ctrl
Q128991	0.420653	18.841	5.75855	0.000163275	0.0033623	0.90458	Pros-Ctrl
Q9P0N91	0.461855	15.4007	5.75148	0.000164898	0.00337697	0.894272	Pros-Ctrl
Q141521	-0.242669	24.9029	-5.75071	0.000165074	0.00337697	0.893156	Pros-Ctrl
Q9H6F51	-0.437911	19.8173	-5.74748	0.000165822	0.00337697	0.888446	Pros-Ctrl
O952481	-0.278937	18.146	-5.74618	0.000166124	0.00337697	0.886548	Pros-Ctrl
Q9BPZ31	0.300289	20.3205	5.74341	0.000166771	0.00337925	0.882498	Pros-Ctrl
P018891	0.433338	19.3135	5.73075	0.000169756	0.00342514	0.864008	Pros-Ctrl
P226811	0.289583	21.3242	5.72922	0.000170119	0.00342514	0.861781	Pros-Ctrl
Q150611	-0.294208	22.161	-5.71175	0.000174341	0.00349901	0.83623	Pros-Ctrl
O751161	0.200527	22.2262	5.70449	0.00017613	0.00352372	0.82559	Pros-Ctrl
O756761	-0.334805	17.8386	-5.69453	0.000178613	0.00356212	0.811003	Pros-Ctrl
Q146871	-0.386619	17.133	-5.6797	0.000182384	0.00362589	0.789228	Pros-Ctrl
Q136191	-0.212158	21.4778	-5.66837	0.00018532	0.00366752	0.772587	Pros-Ctrl
Q156531	0.248066	17.5889	5.66547	0.000186079	0.00366752	0.768323	Pros-Ctrl
Q070201	0.401954	22.3609	5.66494	0.000186219	0.00366752	0.767543	Pros-Ctrl
Q9UKD21	-0.210934	22.3929	-5.66129	0.000187181	0.00367502	0.762174	Pros-Ctrl
P261961	0.212054	22.1627	5.6568	0.00018837	0.00368693	0.755571	Pros-Ctrl
Q7RTR21	-0.616641	14.7757	-5.65271	0.000189464	0.00369688	0.74954	Pros-Ctrl
Q96M961	0.271938	18.7461	5.64597	0.000191275	0.00372073	0.739625	Pros-Ctrl
Q8IY471	0.488726	17.9284	5.64172	0.00019243	0.00373173	0.733348	Pros-Ctrl
P469401	0.336568	24.3579	5.60004	0.00020414	0.00394671	0.671788	Pros-Ctrl
P305191	-0.250627	21.2466	-5.59775	0.000204804	0.00394747	0.668407	Pros-Ctrl
Q5W0B11	-0.682178	18.4353	-5.59365	0.000206002	0.0039585	0.662327	Pros-Ctrl
Q022521	0.346832	20.0217	5.59017	0.000207024	0.00396115	0.657173	Pros-Ctrl
Q9NPH31	0.265868	18.6861	5.58891	0.000207393	0.00396115	0.655315	Pros-Ctrl
P422851	-0.224287	23.1799	-5.58002	0.000210034	0.00398754	0.642129	Pros-Ctrl
O957161	-0.330386	20.0323	-5.57851	0.000210485	0.00398754	0.639893	Pros-Ctrl
O004111	-0.373847	19.5184	-5.5779	0.000210667	0.00398754	0.638993	Pros-Ctrl
Q8WUD41	-0.245916	20.1428	-5.57235	0.000212339	0.00400718	0.630759	Pros-Ctrl
P425741	0.289755	19.7246	5.56598	0.000214274	0.00403167	0.621302	Pros-Ctrl
Q9UGJ11	-0.317646	17.6202	-5.55924	0.000216342	0.00405071	0.611296	Pros-Ctrl
P319301	0.353196	22.2385	5.55851	0.000216567	0.00405071	0.610211	Pros-Ctrl
P631731	0.621525	21.6429	5.54883	0.000219579	0.00409492	0.595822	Pros-Ctrl
Q140881	-0.334593	19.0192	-5.54158	0.000221865	0.00412538	0.58503	Pros-Ctrl
O154001	0.261256	20.3608	5.5363	0.000223546	0.00414445	0.577164	Pros-Ctrl
Q8WYQ51	0.305592	17.7117	5.52644	0.00022672	0.00419101	0.562474	Pros-Ctrl
Q9H7M91	-0.46066	18.0677	-5.52147	0.000228336	0.00420858	0.555073	Pros-Ctrl
Q96KB51	-0.335776	21.4187	-5.51875	0.000229229	0.00421005	0.551007	Pros-Ctrl
Q128941	-0.61344	16.9018	-5.5159	0.000230167	0.00421005	0.546752	Pros-Ctrl
P283401	-0.22189	23.0595	-5.51319	0.000231061	0.00421005	0.542713	Pros-Ctrl
Q6R3271	0.418089	17.8411	5.51304	0.000231112	0.00421005	0.542486	Pros-Ctrl
Q8TAA51	-0.506793	17.4992	-5.51112	0.000231746	0.00421005	0.539631	Pros-Ctrl
P505701	0.259695	23.302	5.50792	0.000232814	0.00421734	0.53484	Pros-Ctrl
Q8N3921	0.596047	19.4904	5.5043	0.000234025	0.00421827	0.529434	Pros-Ctrl
P490061	-0.318319	19.4208	-5.50288	0.0002345	0.00421827	0.527321	Pros-Ctrl
Q9ULH11	0.330338	18.8631	5.50179	0.000234867	0.00421827	0.525692	Pros-Ctrl
O760961	-0.681781	17.4347	-5.49328	0.000237752	0.0042479	0.512973	Pros-Ctrl
P087541	0.251213	20.7581	5.49186	0.000238237	0.0042479	0.51085	Pros-Ctrl
Q9H2J41	-0.399751	21.1785	-5.491	0.000238533	0.0042479	0.509558	Pros-Ctrl
Q131901	0.283532	18.5211	5.48317	0.000241229	0.00428343	0.497848	Pros-Ctrl
Q9NYJ11	-0.42501	18.3086	-5.48105	0.000241966	0.00428343	0.49467	Pros-Ctrl
Q998161	0.254524	20.4851	5.47768	0.000243139	0.00428343	0.489631	Pros-Ctrl
Q9BXB41	0.459004	17.512	5.4758	0.000243798	0.00428343	0.486812	Pros-Ctrl
P212911	0.341614	22.2244	5.47547	0.000243915	0.00428343	0.486309	Pros-Ctrl
Q96PZ01	-0.223453	20.9267	-5.47057	0.000245638	0.00430173	0.478977	Pros-Ctrl
O754961	-0.289443	20.1032	-5.45853	0.000249933	0.00436486	0.460919	Pros-Ctrl
O606031	0.485541	15.8218	5.45641	0.000250698	0.00436614	0.457738	Pros-Ctrl
P143171	0.244022	23.2477	5.45299	0.000251935	0.00437565	0.452607	Pros-Ctrl
P615131	-0.44136	22.7685	-5.44509	0.000254822	0.00441365	0.440739	Pros-Ctrl
Q9Y4E61	0.299496	18.8245	5.4429	0.000255627	0.00441551	0.437452	Pros-Ctrl
Q929001	0.217502	23.7702	5.44087	0.000256379	0.00441642	0.434394	Pros-Ctrl
O150561	-0.248504	18.7094	-5.42221	0.000263377	0.00452465	0.406339	Pros-Ctrl
Q66K741	0.221724	21.9595	5.41791	0.000265021	0.00454055	0.39986	Pros-Ctrl
Q8TD301	-0.438447	18.3293	-5.39838	0.00027262	0.00463219	0.370414	Pros-Ctrl
Q135571	0.403022	16.7361	5.39643	0.000273392	0.00463219	0.367469	Pros-Ctrl
Q9Y3D81	-0.252542	19.0318	-5.39636	0.00027342	0.00463219	0.367359	Pros-Ctrl
Q8NBI51	-0.442853	20.1147	-5.39363	0.000274502	0.00463219	0.363248	Pros-Ctrl
Q2VPK51	-0.311015	18.2887	-5.39352	0.000274548	0.00463219	0.363073	Pros-Ctrl
Q135861	0.250777	20.0577	5.39127	0.000275444	0.00463219	0.35968	Pros-Ctrl
Q9NR961	-0.898089	15.9171	-5.39113	0.000275499	0.00463219	0.359473	Pros-Ctrl
O150841	0.346489	20.2568	5.38753	0.000276942	0.00463368	0.354029	Pros-Ctrl
P277971	-0.285939	25.0968	-5.38605	0.000277535	0.00463368	0.351804	Pros-Ctrl
P087581	0.384054	22.516	5.38543	0.000277787	0.00463368	0.350859	Pros-Ctrl
Q925971	0.274795	20.6595	5.37652	0.0002814	0.00468161	0.337398	Pros-Ctrl
Q9UNH71	0.221269	21.9597	5.37152	0.000283451	0.00469167	0.329834	Pros-Ctrl
O756951	0.216423	21.2831	5.37143	0.000283489	0.00469167	0.329695	Pros-Ctrl
Q9NPD81	-0.439028	18.9707	-5.36785	0.000284967	0.00469679	0.32428	Pros-Ctrl
Q928961	-0.267384	22.1371	-5.36708	0.000285284	0.00469679	0.32312	Pros-Ctrl
O957861	0.814563	16.1198	5.36366	0.000286708	0.00469834	0.317935	Pros-Ctrl
Q9BXR01	-0.23248	20.6718	-5.3626	0.000287149	0.00469834	0.316336	Pros-Ctrl
P174051	0.507643	15.1641	5.3615	0.000287608	0.00469834	0.314672	Pros-Ctrl
P231411	0.372851	22.327	5.33187	0.000300291	0.00489289	0.269729	Pros-Ctrl
O958191	0.211267	20.0935	5.32415	0.000303691	0.00493557	0.258005	Pros-Ctrl
O151181	0.400548	19.6739	5.3201	0.00030549	0.00495208	0.251854	Pros-Ctrl
O151431	0.252255	23.5941	5.31235	0.000308967	0.00499339	0.240071	Pros-Ctrl
O602321	-0.497299	18.9662	-5.31091	0.000309619	0.00499339	0.237876	Pros-Ctrl
P197841	0.228012	21.7771	5.29945	0.000314852	0.0050442	0.220424	Pros-Ctrl
Q9Y6781	0.206994	22.3535	5.29938	0.000314884	0.0050442	0.220319	Pros-Ctrl
P198381	0.22439	21.2834	5.29877	0.000315163	0.0050442	0.219397	Pros-Ctrl
P357541	0.37964	21.2426	5.29603	0.000316428	0.00505166	0.215225	Pros-Ctrl
Q5JPI91	0.229545	17.1306	5.29291	0.000317877	0.00506201	0.210467	Pros-Ctrl
O147571	-0.339563	18.9112	-5.28152	0.000323225	0.00513424	0.193096	Pros-Ctrl
P319481	-0.238064	26.1708	-5.27872	0.000324552	0.00514241	0.188828	Pros-Ctrl
P527891	-0.209605	23.3748	-5.26039	0.000333402	0.00526942	0.160818	Pros-Ctrl
Q9UNF01	0.207371	22.6282	5.2512	0.000337933	0.00532771	0.146766	Pros-Ctrl
Q6PCE31	0.327152	17.5329	5.23701	0.000345057	0.0054265	0.125046	Pros-Ctrl
Q9NQ661	0.415998	17.0469	5.23476	0.000346203	0.005431	0.121596	Pros-Ctrl
Q152861	0.211463	21.8027	5.22903	0.000349138	0.00546349	0.112807	Pros-Ctrl
Q139071	-0.250886	21.0075	-5.21931	0.000354172	0.00552858	0.0979066	Pros-Ctrl
Q96EE31	-0.229813	20.9854	-5.21517	0.000356343	0.00554739	0.0915442	Pros-Ctrl
O606101	0.204176	24.0227	5.21237	0.000357815	0.00554739	0.0872526	Pros-Ctrl
Q082091	0.295916	21.0763	5.21201	0.000358009	0.00554739	0.0866889	Pros-Ctrl
P406921	-0.325037	20.1559	-5.2097	0.00035923	0.00555269	0.0831461	Pros-Ctrl
P515311	0.269389	20.5103	5.19655	0.00036627	0.00564771	0.0629429	Pros-Ctrl
Q5HYW21	-0.363164	17.7769	-5.19341	0.000367978	0.00566023	0.058103	Pros-Ctrl
Q96GA31	-0.302011	20.1039	-5.18506	0.000372546	0.0057166	0.0452602	Pros-Ctrl
P067301	0.355608	20.4038	5.16738	0.000382424	0.00584339	0.0180239	Pros-Ctrl
Q134961	0.361521	19.2908	5.16568	0.000383394	0.00584339	0.0153892	Pros-Ctrl
Q96HY71	0.322765	18.4315	5.16534	0.000383582	0.00584339	0.0148774	Pros-Ctrl
Q142401	0.234338	20.6798	5.15786	0.000387864	0.00587987	0.00332544	Pros-Ctrl
Q925411	-0.19953	21.8479	-5.15676	0.000388496	0.00587987	0.00163124	Pros-Ctrl
A0AV961	0.457627	16.6899	5.15629	0.000388767	0.00587987	0.000904933	Pros-Ctrl
P110211	-0.226997	25.4519	-5.14847	0.000393306	0.00593431	-0.0111734	Pros-Ctrl
Q9UEE91	-0.337911	20.9841	-5.13523	0.000401118	0.00602739	-0.0316395	Pros-Ctrl
P011371	0.227272	20.1006	5.13478	0.000401381	0.00602739	-0.0323228	Pros-Ctrl
Q140111	0.266502	20.964	5.13158	0.000403294	0.00604177	-0.037271	Pros-Ctrl
P628731	0.368881	20.9962	5.12515	0.000407173	0.00608546	-0.0472318	Pros-Ctrl
Q9BRK51	-0.235101	20.7571	-5.12292	0.000408525	0.00609126	-0.0506794	Pros-Ctrl
Q150541	-0.248429	21.417	-5.1144	0.000413742	0.00614879	-0.0638839	Pros-Ctrl
O949251	0.210298	21.681	5.11345	0.000414329	0.00614879	-0.0653577	Pros-Ctrl
P570761	-0.243233	19.6361	-5.10578	0.000419089	0.00620487	-0.0772427	Pros-Ctrl
Q7L1Q61	-0.220712	22.7178	-5.08766	0.000430569	0.00635995	-0.10536	Pros-Ctrl
Q8N5431	-0.262636	20.5371	-5.08406	0.000432891	0.00637596	-0.110955	Pros-Ctrl
O435671	0.437733	14.9029	5.08286	0.00043367	0.00637596	-0.112824	Pros-Ctrl
Q165371	0.257896	19.5158	5.07993	0.000435571	0.00637917	-0.117374	Pros-Ctrl
P048991	0.215602	21.9603	5.07769	0.00043703	0.00637917	-0.120853	Pros-Ctrl
P085751	-0.226811	22.2945	-5.07753	0.000437139	0.00637917	-0.121114	Pros-Ctrl
Q9BUK61	-0.309072	18.9016	-5.07588	0.000438216	0.00637917	-0.123672	Pros-Ctrl
Q9Y2441	1.28753	15.8526	5.0734	0.000439844	0.00637917	-0.127531	Pros-Ctrl
Q6NUK11	0.240792	22.0791	5.07246	0.000440459	0.00637917	-0.128983	Pros-Ctrl
P135911	-0.248144	20.7055	-5.07172	0.000440952	0.00637917	-0.130147	Pros-Ctrl
Q9HAV41	-0.188843	22.4788	-5.06707	0.000444029	0.00640901	-0.13738	Pros-Ctrl
Q8WTV01	-0.451619	17.579	-5.06304	0.00044671	0.00642901	-0.143642	Pros-Ctrl
Q9UBP01	0.266798	19.9122	5.06067	0.000448301	0.00642901	-0.147341	Pros-Ctrl
Q6NXE61	-0.207197	21.7245	-5.05897	0.000449445	0.00642901	-0.149993	Pros-Ctrl
O145791	0.172661	21.5565	5.05799	0.000450101	0.00642901	-0.15151	Pros-Ctrl
O438051	-0.478629	18.8458	-5.0574	0.000450499	0.00642901	-0.152428	Pros-Ctrl
Q9UJA51	-0.282681	21.7246	-5.05143	0.000454548	0.0064722	-0.161737	Pros-Ctrl
O153551	-0.217805	23.1793	-5.04515	0.000458848	0.00651874	-0.171529	Pros-Ctrl
P209621	0.305243	19.5631	5.0356	0.000465463	0.00658846	-0.186415	Pros-Ctrl
Q68EM71	0.253657	21.0047	5.03506	0.00046584	0.00658846	-0.187258	Pros-Ctrl
O753511	0.262576	21.3194	5.03122	0.000468532	0.00661174	-0.193252	Pros-Ctrl
Q141181	-0.519786	16.3632	-5.02843	0.000470501	0.00662474	-0.197613	Pros-Ctrl
P196231	-0.246022	22.17	-5.02498	0.000472949	0.00664441	-0.20301	Pros-Ctrl
Q96C571	-0.238217	18.9703	-5.0128	0.000481687	0.00672616	-0.222048	Pros-Ctrl
P606601	0.22035	23.5077	5.01246	0.000481928	0.00672616	-0.222567	Pros-Ctrl
O004621	-0.305826	16.6049	-5.01242	0.00048196	0.00672616	-0.222636	Pros-Ctrl
Q9NZ631	-0.225508	21.0681	-5.00505	0.000487329	0.00678611	-0.234158	Pros-Ctrl
P622691	-0.25382	23.123	-4.99824	0.000492352	0.00684098	-0.24482	Pros-Ctrl
P539901	0.22006	21.6626	4.98438	0.000502744	0.00694343	-0.26654	Pros-Ctrl
Q088281	-0.786414	15.5643	-4.9842	0.000502882	0.00694343	-0.266824	Pros-Ctrl
Q9Y2L91	0.296153	18.5188	4.98402	0.000503019	0.00694343	-0.267109	Pros-Ctrl
P274481	0.452597	16.5664	4.97228	0.000512008	0.00703937	-0.285525	Pros-Ctrl
Q9UDX41	-0.643309	17.807	-4.97203	0.000512197	0.00703937	-0.285908	Pros-Ctrl
P192561	0.398753	16.3822	4.96715	0.000515991	0.00704724	-0.29358	Pros-Ctrl
Q034051	0.282283	18.1284	4.96605	0.000516846	0.00704724	-0.295303	Pros-Ctrl
Q9GZR21	-0.356553	19.448	-4.96598	0.000516905	0.00704724	-0.29542	Pros-Ctrl
P311531	-0.194352	23.5863	-4.96556	0.000517229	0.00704724	-0.296071	Pros-Ctrl
Q96DM31	0.269407	19.7785	4.96092	0.000520871	0.00707076	-0.303367	Pros-Ctrl
Q96EK51	0.220685	20.2164	4.96051	0.000521192	0.00707076	-0.304007	Pros-Ctrl
Q131311	0.274921	20.759	4.94859	0.000530671	0.00718372	-0.322744	Pros-Ctrl
Q9H7Z71	-0.171038	19.8483	-4.9472	0.000531791	0.00718372	-0.324936	Pros-Ctrl
Q9UHQ91	0.372704	15.3068	4.94466	0.000533835	0.00719596	-0.328924	Pros-Ctrl
P112791	0.227095	21.6666	4.9425	0.000535581	0.00720413	-0.332318	Pros-Ctrl
P487351	0.230774	23.9305	4.93953	0.000537996	0.00722125	-0.336995	Pros-Ctrl
P619601	0.400689	18.1195	4.93586	0.000540997	0.00723405	-0.342776	Pros-Ctrl
P086311	-0.217414	20.5951	-4.93557	0.000541238	0.00723405	-0.34324	Pros-Ctrl
P212831	0.216754	21.66	4.92858	0.000546997	0.0072917	-0.354242	Pros-Ctrl
P609831	0.243957	20.1494	4.92621	0.000548964	0.0072917	-0.357972	Pros-Ctrl
P112161	0.184479	22.3746	4.92616	0.000549011	0.0072917	-0.358062	Pros-Ctrl
O952191	0.436725	16.4058	4.92392	0.000550879	0.00730116	-0.361592	Pros-Ctrl
Q141861	-0.273511	17.3642	-4.91578	0.000557726	0.00737645	-0.374431	Pros-Ctrl
O955711	0.257288	21.7482	4.8993	0.000571855	0.00754753	-0.400432	Pros-Ctrl
Q86UW61	0.987319	16.6231	4.89449	0.000576052	0.00758708	-0.40803	Pros-Ctrl
O756071	-0.346105	19.7506	-4.89034	0.000579704	0.00761931	-0.414598	Pros-Ctrl
P434051	0.183115	22.2632	4.88566	0.000583844	0.0076578	-0.421992	Pros-Ctrl
Q8WVV91	0.309514	18.7922	4.8812	0.000587822	0.00769398	-0.429049	Pros-Ctrl
P240711	0.674752	15.4388	4.87985	0.000589036	0.00769398	-0.431192	Pros-Ctrl
O003911	-0.821339	15.7351	-4.87574	0.00059273	0.00772627	-0.437688	Pros-Ctrl
P497611	-0.516593	18.7838	-4.8741	0.000594215	0.00772969	-0.440289	Pros-Ctrl
Q9BRF81	0.275607	19.7973	4.87046	0.000597519	0.0077567	-0.446049	Pros-Ctrl
Q9BT251	-0.484932	17.6009	-4.86909	0.00059877	0.00775701	-0.448222	Pros-Ctrl
Q5JSL31	0.171804	22.0864	4.86258	0.000604742	0.00778837	-0.458533	Pros-Ctrl
Q158431	0.194095	20.8429	4.86213	0.000605156	0.00778837	-0.459246	Pros-Ctrl
Q9HCM11	-0.699606	16.6895	-4.86107	0.000606137	0.00778837	-0.460928	Pros-Ctrl
O437681	-0.346165	21.2202	-4.85989	0.00060723	0.00778837	-0.4628	Pros-Ctrl
O154391	-0.359336	19.2069	-4.85945	0.00060764	0.00778837	-0.463501	Pros-Ctrl
Q9Y5L41	-0.279027	20.1718	-4.85843	0.000608582	0.00778837	-0.46511	Pros-Ctrl
O954561	-0.270277	20.9397	-4.84897	0.00061744	0.00788577	-0.480123	Pros-Ctrl
Q003411	-0.200908	22.4863	-4.84714	0.000619167	0.00789189	-0.483025	Pros-Ctrl
Q96QT41	0.4872	17.9835	4.84268	0.000623399	0.00792984	-0.490101	Pros-Ctrl
Q9UIQ61	0.279316	20.4531	4.83297	0.000632722	0.00803227	-0.505521	Pros-Ctrl
P178131	0.387775	17.6488	4.8258	0.000639702	0.0081046	-0.516917	Pros-Ctrl
Q9NYF81	0.230491	23.2696	4.81704	0.000648335	0.00818398	-0.530841	Pros-Ctrl
P612251	0.261486	18.5173	4.81646	0.000648912	0.00818398	-0.531765	Pros-Ctrl
P386061	0.193583	23.3339	4.81552	0.000649851	0.00818398	-0.533267	Pros-Ctrl
Q9BXW91	-0.234616	19.9426	-4.81305	0.000652318	0.00819872	-0.537203	Pros-Ctrl
Q9Y4501	-0.206774	22.013	-4.80741	0.000657984	0.00825352	-0.546184	Pros-Ctrl
Q86VI31	0.290206	17.9255	4.79965	0.000665857	0.00833573	-0.558537	Pros-Ctrl
P631041	0.280503	24.1213	4.79603	0.00066957	0.00836566	-0.564313	Pros-Ctrl
Q96R061	-0.207055	18.9994	-4.78762	0.000678264	0.00845756	-0.577709	Pros-Ctrl
Q96RL11	-0.240389	18.8816	-4.78454	0.000681483	0.00848097	-0.582625	Pros-Ctrl
P155151	0.877814	11.4215	4.98298	0.000685053	0.00848639	-0.416642	Pros-Ctrl
Q9Y4H21	0.293828	19.5269	4.77918	0.000687119	0.00848639	-0.591179	Pros-Ctrl
P184401	0.260678	18.6713	4.77909	0.000687211	0.00848639	-0.591317	Pros-Ctrl
Q168501	-0.26996	20.8555	-4.77902	0.000687288	0.00848639	-0.591433	Pros-Ctrl
Q130851	-0.281427	20.5352	-4.7743	0.000692297	0.00853158	-0.598974	Pros-Ctrl
A7E2V41	0.498363	16.321	4.76705	0.000700055	0.00861041	-0.610545	Pros-Ctrl
Q154181	0.181765	22.2536	4.76565	0.000701574	0.00861233	-0.612794	Pros-Ctrl
Q6ZMZ31	0.248185	20.3212	4.76088	0.000706746	0.00864349	-0.62042	Pros-Ctrl
Q9H0A81	-0.288272	19.5547	-4.76078	0.000706846	0.00864349	-0.620568	Pros-Ctrl
Q6UXH11	-0.242086	19.1928	-4.75926	0.00070851	0.00864667	-0.623008	Pros-Ctrl
P427041	-0.192533	24.8292	-4.75804	0.000709842	0.00864667	-0.624959	Pros-Ctrl
O152701	0.287985	20.2446	4.75585	0.000712237	0.00865916	-0.628455	Pros-Ctrl
O605661	-0.190758	20.5501	-4.75413	0.00071413	0.00866551	-0.631211	Pros-Ctrl
P260381	0.255798	26.2533	4.75187	0.000716618	0.00867904	-0.634821	Pros-Ctrl
P785631	0.268173	17.5564	4.74543	0.000723769	0.00873458	-0.64513	Pros-Ctrl
O153921	-0.285137	18.1671	-4.74409	0.000725271	0.00873458	-0.647281	Pros-Ctrl
P237861	0.165064	22.0032	4.74402	0.000725349	0.00873458	-0.647393	Pros-Ctrl
Q96QG71	0.218699	19.2278	4.73468	0.000735877	0.00884451	-0.662351	Pros-Ctrl
O953731	-0.19062	22.2293	-4.72932	0.000741988	0.00888539	-0.670936	Pros-Ctrl
P530071	-0.236876	21.2094	-4.72923	0.000742089	0.00888539	-0.671077	Pros-Ctrl
O004581	-0.765794	14.0261	-5.17925	0.000750174	0.00895446	-0.414091	Pros-Ctrl
Q149801	0.255212	24.5341	4.72177	0.00075069	0.00895446	-0.683038	Pros-Ctrl
Q86WV61	0.338802	20.7364	4.71953	0.00075329	0.00896855	-0.686627	Pros-Ctrl
P163331	0.210649	18.8693	4.70862	0.000766108	0.00910401	-0.704137	Pros-Ctrl
Q9NX401	0.202423	20.4074	4.70269	0.000773174	0.00917074	-0.713665	Pros-Ctrl
Q9NY931	-0.195116	20.5944	-4.70144	0.000774667	0.00917124	-0.715667	Pros-Ctrl
Q146991	0.225827	21.0095	4.69504	0.00078239	0.00924537	-0.725962	Pros-Ctrl
Q9Y6N51	0.210395	23.0693	4.69198	0.000786103	0.00926591	-0.730874	Pros-Ctrl
Q9H7D71	0.242702	19.5692	4.68808	0.000790871	0.00926591	-0.737148	Pros-Ctrl
Q9NYV41	-0.163845	18.3688	-4.68767	0.000791379	0.00926591	-0.737815	Pros-Ctrl
P611581	0.254433	23.3955	4.68741	0.000791697	0.00926591	-0.738232	Pros-Ctrl
Q96BP31	0.16177	21.4633	4.68708	0.000792104	0.00926591	-0.738765	Pros-Ctrl
Q9H2P91	-0.308436	19.3706	-4.68641	0.000792923	0.00926591	-0.739837	Pros-Ctrl
P680321	0.246521	24.2581	4.67771	0.0008037	0.00932918	-0.753845	Pros-Ctrl
Q96PU81	0.228386	21.5101	4.67736	0.000804128	0.00932918	-0.754396	Pros-Ctrl
Q9NUU71	-0.210327	21.1224	-4.67726	0.000804254	0.00932918	-0.754559	Pros-Ctrl
Q138131	0.205336	23.4907	4.67721	0.000804319	0.00932918	-0.754644	Pros-Ctrl
Q8TDW01	0.319228	19.7254	4.67609	0.000805715	0.00932918	-0.756442	Pros-Ctrl
Q9BUH61	-0.212357	18.6906	-4.66654	0.000817755	0.00945127	-0.771831	Pros-Ctrl
Q8NB161	0.172891	21.0846	4.65539	0.000832046	0.0095989	-0.789804	Pros-Ctrl
Q9BW271	-0.155345	21.3096	-4.65066	0.000838184	0.00963888	-0.797428	Pros-Ctrl
Q8IYB81	-0.190403	20.1729	-4.65037	0.000838561	0.00963888	-0.797894	Pros-Ctrl
Q9BQE41	0.432883	15.2066	4.63813	0.000854686	0.00979624	-0.817651	Pros-Ctrl
Q9H4671	-0.600015	16.7679	-4.63764	0.000855351	0.00979624	-0.818457	Pros-Ctrl
O948681	0.262923	20.3963	4.63459	0.000859424	0.00982047	-0.823384	Pros-Ctrl
Q9H4441	0.203961	21.8572	4.63373	0.000860572	0.00982047	-0.824769	Pros-Ctrl
P497151	-0.335886	19.189	-4.63008	0.000865472	0.00985859	-0.830657	Pros-Ctrl
Q8IWX81	-0.175424	22.358	-4.62434	0.00087325	0.0099293	-0.839936	Pros-Ctrl
Q9P0J11	0.220056	18.8353	4.60175	0.000904595	0.0102672	-0.876504	Pros-Ctrl
P144061	0.333458	20.872	4.58948	0.000922107	0.0104472	-0.896382	Pros-Ctrl
Q9Y2X71	0.215301	20.4518	4.58663	0.000926226	0.0104594	-0.901004	Pros-Ctrl
O151261	-0.295522	20.4536	-4.58641	0.000926547	0.0104594	-0.901362	Pros-Ctrl
Q9NRR51	-0.267387	17.9191	-4.5844	0.000929462	0.0104594	-0.904619	Pros-Ctrl
Q9UGR21	-0.277304	18.3161	-4.58417	0.000929798	0.0104594	-0.904994	Pros-Ctrl
P509951	0.257667	22.4167	4.58261	0.000932071	0.0104663	-0.907525	Pros-Ctrl
P550081	-0.28777	21.4609	-4.57837	0.000938278	0.0105174	-0.914406	Pros-Ctrl
Q5JSZ51	0.240456	17.638	4.57586	0.00094198	0.0105283	-0.918488	Pros-Ctrl
P114131	0.202253	23.21	4.57544	0.000942588	0.0105283	-0.919156	Pros-Ctrl
P365431	0.201859	21.5857	4.57296	0.000946261	0.0105507	-0.923188	Pros-Ctrl
Q8NEU81	0.648577	14.1099	4.56981	0.00095095	0.0105843	-0.928311	Pros-Ctrl
P495931	0.322348	20.9372	4.56853	0.000952853	0.0105869	-0.930384	Pros-Ctrl
Q969Z01	-0.153991	21.9182	-4.56441	0.000959031	0.0106368	-0.937083	Pros-Ctrl
P352401	0.233784	18.1862	4.56133	0.000963663	0.0106695	-0.942076	Pros-Ctrl
Q96G031	0.18482	24.0245	4.55602	0.000971729	0.0107348	-0.950715	Pros-Ctrl
P300471	0.405962	19.2868	4.55521	0.000972961	0.0107348	-0.952028	Pros-Ctrl
Q9H9931	0.205157	21.5686	4.54714	0.000985364	0.0108467	-0.965156	Pros-Ctrl
Q144931	-0.187552	20.5531	-4.54639	0.00098653	0.0108467	-0.966381	Pros-Ctrl
Q047211	0.344065	18.3617	4.53972	0.000996907	0.0109417	-0.977224	Pros-Ctrl
Q9NX571	-0.488268	17.7993	-4.53838	0.00099901	0.0109458	-0.979408	Pros-Ctrl
Q7KYR71	0.289635	16.9153	4.52388	0.00102205	0.0111789	-1.00303	Pros-Ctrl
P207001	0.213481	25.5695	4.52115	0.00102644	0.0112076	-1.00748	Pros-Ctrl
B0I1T21	0.20775	22.2904	4.51295	0.00103978	0.0113336	-1.02085	Pros-Ctrl
P477121	0.193376	21.2315	4.50853	0.00104704	0.0113931	-1.02806	Pros-Ctrl
P137161	0.197458	18.5953	4.50696	0.00104965	0.0114018	-1.03063	Pros-Ctrl
P004921	0.186097	22.5896	4.50127	0.0010591	0.0114801	-1.03992	Pros-Ctrl
O758741	0.223365	23.6974	4.50044	0.00106049	0.0114801	-1.04128	Pros-Ctrl
Q7Z7A31	-0.320045	16.6688	-4.49551	0.00106875	0.0115498	-1.04932	Pros-Ctrl
Q153921	-0.234565	21.5798	-4.49063	0.00107702	0.0116027	-1.0573	Pros-Ctrl
P498411	0.192502	20.2907	4.49046	0.00107731	0.0116027	-1.05758	Pros-Ctrl
Q96CT71	-0.27211	21.8737	-4.48124	0.0010931	0.0117527	-1.07265	Pros-Ctrl
O150421	-0.19997	22.4232	-4.47867	0.00109754	0.0117727	-1.07685	Pros-Ctrl
Q96S441	0.253064	20.079	4.47775	0.00109913	0.0117727	-1.07835	Pros-Ctrl
O959991	0.265625	19.2011	4.47694	0.00110055	0.0117727	-1.07968	Pros-Ctrl
Q146941	-0.200971	22.4184	-4.47383	0.00110597	0.0118108	-1.08478	Pros-Ctrl
P622411	0.195509	23.5378	4.4687	0.00111497	0.0118867	-1.09316	Pros-Ctrl
Q8TEH31	-0.227622	17.7106	-4.43791	0.00117067	0.0124455	-1.14363	Pros-Ctrl
Q96KC81	0.282248	19.8305	4.43698	0.00117238	0.0124455	-1.14515	Pros-Ctrl
Q7Z6281	-0.741463	15.3482	-4.4365	0.00117329	0.0124455	-1.14594	Pros-Ctrl
Q96ST21	-0.233485	20.1067	-4.43475	0.00117653	0.012459	-1.14881	Pros-Ctrl
P079471	0.613185	18.0408	4.43186	0.00118194	0.0124954	-1.15355	Pros-Ctrl
P139951	-0.214269	20.7809	-4.42774	0.00118969	0.0125401	-1.16032	Pros-Ctrl
Q969U71	-0.21857	21.3594	-4.4275	0.00119014	0.0125401	-1.16071	Pros-Ctrl
Q9Y6E21	-0.25513	22.83	-4.4242	0.0011964	0.0125662	-1.16614	Pros-Ctrl
Q96P481	0.26648	20.7362	4.4241	0.00119659	0.0125662	-1.1663	Pros-Ctrl
Q929301	0.356225	20.3771	4.42221	0.00120017	0.0125829	-1.1694	Pros-Ctrl
P149211	0.272981	18.7986	4.41854	0.00120719	0.0126276	-1.17543	Pros-Ctrl
Q146741	0.27993	17.4015	4.41789	0.00120843	0.0126276	-1.1765	Pros-Ctrl
Q142581	0.145744	22.548	4.41243	0.00121897	0.0127167	-1.18548	Pros-Ctrl
P542781	-0.325684	18.3583	-4.4098	0.00122407	0.0127467	-1.1898	Pros-Ctrl
Q9UKM91	0.241802	23.6081	4.40878	0.00122605	0.0127467	-1.19147	Pros-Ctrl
Q8TBC31	-0.259936	17.9267	-4.40784	0.00122789	0.0127467	-1.19302	Pros-Ctrl
P612891	-0.239509	22.0733	-4.40281	0.00123775	0.012828	-1.2013	Pros-Ctrl
P430341	0.203263	22.4893	4.39873	0.00124579	0.0128902	-1.208	Pros-Ctrl
Q158191	0.259039	20.5826	4.38778	0.00126769	0.0130953	-1.22603	Pros-Ctrl
Q9HC351	0.185196	21.8984	4.38168	0.00128007	0.0132016	-1.23608	Pros-Ctrl
O754101	0.186643	21.207	4.3754	0.00129295	0.0133128	-1.24644	Pros-Ctrl
Q139511	0.150328	22.0972	4.37333	0.00129722	0.0133187	-1.24985	Pros-Ctrl
Q9NZ521	-0.311307	18.2698	-4.37307	0.00129774	0.0133187	-1.25027	Pros-Ctrl
O005711	0.17553	24.2149	4.36973	0.00130469	0.0133605	-1.25579	Pros-Ctrl
A6NHX01	0.625846	15.2859	4.36908	0.00130604	0.0133605	-1.25686	Pros-Ctrl
P557951	0.224244	20.4715	4.36519	0.00131416	0.0134205	-1.26327	Pros-Ctrl
Q9NS871	-0.191045	21.7	-4.36424	0.00131615	0.0134205	-1.26484	Pros-Ctrl
P050261	0.399141	16.8512	4.36238	0.00132007	0.0134388	-1.26791	Pros-Ctrl
Q9UNF11	-0.28455	21.1171	-4.35738	0.00133065	0.0134841	-1.27617	Pros-Ctrl
Q96LJ71	0.6587	17.0715	4.35649	0.00133254	0.0134841	-1.27763	Pros-Ctrl
O757181	-0.296576	20.0757	-4.35642	0.00133269	0.0134841	-1.27775	Pros-Ctrl
Q8N0X71	-0.208155	21.5613	-4.35625	0.00133305	0.0134841	-1.27803	Pros-Ctrl
P548861	-0.166869	22.5649	-4.34765	0.00135148	0.0136487	-1.29223	Pros-Ctrl
Q8WUX21	-0.262169	19.4978	-4.3442	0.00135895	0.0137022	-1.29793	Pros-Ctrl
Q96AD51	0.500886	14.5581	4.34205	0.00136362	0.0137274	-1.30148	Pros-Ctrl
P494071	0.248854	21.4569	4.33808	0.00137231	0.0137929	-1.30805	Pros-Ctrl
O957851	-0.313087	18.1584	-4.3294	0.00139149	0.0139635	-1.3224	Pros-Ctrl
Q8TEX91	-0.207609	21.436	-4.32615	0.00139875	0.0140041	-1.32778	Pros-Ctrl
Q1ED391	-0.420158	16.1421	-4.32514	0.00140102	0.0140041	-1.32945	Pros-Ctrl
Q9GZN81	-0.234977	20.1512	-4.32462	0.00140218	0.0140041	-1.33031	Pros-Ctrl
Q5HYK31	0.242799	18.817	4.32214	0.00140775	0.0140259	-1.33441	Pros-Ctrl
Q9NP611	-0.212747	20.7314	-4.32167	0.00140881	0.0140259	-1.33518	Pros-Ctrl
P062411	0.234524	17.237	4.31358	0.00142719	0.0141867	-1.34859	Pros-Ctrl
O607841	0.299349	19.2418	4.3124	0.00142988	0.014191	-1.35053	Pros-Ctrl
Q9NYR91	0.348334	16.3068	4.30742	0.00144135	0.0142539	-1.35879	Pros-Ctrl
Q130571	-0.274732	20.3508	-4.30709	0.0014421	0.0142539	-1.35933	Pros-Ctrl
Q9NRW71	0.284079	19.1207	4.30671	0.00144298	0.0142539	-1.35995	Pros-Ctrl
Q9H1731	-0.299516	17.2132	-4.30543	0.00144595	0.014261	-1.36208	Pros-Ctrl
Q2KHR21	-0.677262	13.6836	-4.30072	0.0014569	0.0143466	-1.36988	Pros-Ctrl
P082401	-0.20698	22.0364	-4.29513	0.00147004	0.0144535	-1.37916	Pros-Ctrl
Q078641	-0.15188	20.2806	-4.29412	0.00147241	0.0144543	-1.38082	Pros-Ctrl
Q141461	-0.229752	18.9458	-4.2914	0.00147887	0.0144952	-1.38535	Pros-Ctrl
Q7Z3T81	0.243711	17.8625	4.28183	0.00150175	0.0146967	-1.40122	Pros-Ctrl
Q9BSK11	-0.489352	15.1556	-4.27879	0.00150912	0.0147313	-1.40627	Pros-Ctrl
Q034261	-0.199725	18.8746	-4.27845	0.00150994	0.0147313	-1.40683	Pros-Ctrl
Q093281	0.335511	16.9265	4.27564	0.00151676	0.014775	-1.41149	Pros-Ctrl
Q96LW71	0.350867	16.9021	4.27228	0.00152498	0.0148225	-1.41707	Pros-Ctrl
Q96G011	-0.528913	13.0566	-4.27173	0.00152633	0.0148225	-1.41798	Pros-Ctrl
Q8IYB31	-0.153401	21.7181	-4.2684	0.00153453	0.0148793	-1.42352	Pros-Ctrl
P280651	0.235284	21.1927	4.26551	0.00154169	0.0149258	-1.42833	Pros-Ctrl
P783141	0.275251	16.9099	4.25676	0.00156355	0.0151025	-1.44287	Pros-Ctrl
P469391	0.165695	22.0729	4.25569	0.00156623	0.0151025	-1.44465	Pros-Ctrl
Q9UHQ41	0.368555	18.1753	4.25534	0.00156711	0.0151025	-1.44522	Pros-Ctrl
P293721	-0.197974	19.8192	-4.25068	0.00157891	0.0151806	-1.45297	Pros-Ctrl
Q9P0S21	0.26671	16.0893	4.25025	0.00158001	0.0151806	-1.45369	Pros-Ctrl
Q9NVM61	-0.263675	20.1163	-4.24904	0.00158308	0.015187	-1.4557	Pros-Ctrl
Q9UQ161	0.312166	17.1911	4.24473	0.00159413	0.0152699	-1.46288	Pros-Ctrl
Q2NL821	-0.240902	21.2548	-4.2385	0.00161022	0.0154006	-1.47325	Pros-Ctrl
Q96RT11	0.39344	18.9768	4.23059	0.00163089	0.0155747	-1.48642	Pros-Ctrl
Q8N5C61	-0.18417	19.4586	-4.22729	0.0016396	0.0156126	-1.49192	Pros-Ctrl
Q96AT11	-0.284246	19.3342	-4.22721	0.00163979	0.0156126	-1.49204	Pros-Ctrl
Q9Y6A51	-0.168021	22.0024	-4.22495	0.00164579	0.0156462	-1.49581	Pros-Ctrl
O147451	-0.159083	23.3407	-4.22338	0.00164996	0.0156622	-1.49842	Pros-Ctrl
Q027901	-0.149552	24.7075	-4.22109	0.00165609	0.0156969	-1.50225	Pros-Ctrl
O760311	-0.131956	21.2022	-4.21685	0.00166746	0.015781	-1.50932	Pros-Ctrl
Q96E391	0.25611	19.4416	4.21416	0.00167472	0.015826	-1.5138	Pros-Ctrl
Q9NZM51	0.363667	17.2295	4.21167	0.00168146	0.0158434	-1.51795	Pros-Ctrl
P095251	0.193009	22.7191	4.21161	0.00168164	0.0158434	-1.51806	Pros-Ctrl
Q658Y41	0.188925	20.2647	4.21071	0.00168408	0.0158434	-1.51955	Pros-Ctrl
Q9BV731	-0.266031	17.8874	-4.20292	0.00170541	0.0160142	-1.53255	Pros-Ctrl
Q152831	0.261517	17.8181	4.20224	0.0017073	0.0160142	-1.53369	Pros-Ctrl
O953721	0.274227	21.6176	4.19575	0.0017253	0.016159	-1.54451	Pros-Ctrl
P499591	0.151853	22.3578	4.1878	0.00174765	0.0163442	-1.5578	Pros-Ctrl
Q9UJV91	-0.238753	20.9017	-4.18603	0.00175266	0.0163486	-1.56075	Pros-Ctrl
Q9BZL11	0.358379	19.4421	4.1858	0.0017533	0.0163486	-1.56113	Pros-Ctrl
Q5SNV91	-0.505461	19.4403	-4.18083	0.0017675	0.0164387	-1.56945	Pros-Ctrl
Q9H0781	-0.162676	21.3983	-4.18059	0.00176816	0.0164387	-1.56984	Pros-Ctrl
Q9NV701	0.175076	20.8091	4.17854	0.00177405	0.0164692	-1.57327	Pros-Ctrl
Q9NQT81	0.27716	17.4541	4.16871	0.00180255	0.0167093	-1.58971	Pros-Ctrl
Q7Z5R61	0.177281	23.0237	4.16676	0.00180825	0.0167149	-1.59297	Pros-Ctrl
Q9Y2K91	-0.828861	14.9707	-4.16669	0.00180844	0.0167149	-1.59308	Pros-Ctrl
P484491	-0.255032	20.583	-4.16315	0.00181886	0.0167866	-1.599	Pros-Ctrl
Q9UBQ51	-0.211025	21.7196	-4.16194	0.00182243	0.0167899	-1.60103	Pros-Ctrl
P501481	0.292197	20.0738	4.16123	0.00182453	0.0167899	-1.60222	Pros-Ctrl
Q135461	0.164433	18.5779	4.16015	0.00182775	0.0167951	-1.60404	Pros-Ctrl
O759351	0.176853	21.1008	4.1584	0.00183293	0.0168183	-1.60695	Pros-Ctrl
P265991	0.166572	23.8382	4.15736	0.00183605	0.0168224	-1.60871	Pros-Ctrl
Q5ST301	-0.202526	18.3836	-4.15293	0.00184928	0.0169089	-1.61612	Pros-Ctrl
P149271	0.333049	21.2129	4.15242	0.00185083	0.0169089	-1.61698	Pros-Ctrl
Q9NU221	-0.184375	22.9787	-4.15034	0.00185708	0.0169279	-1.62045	Pros-Ctrl
Q96SU41	0.174248	19.4104	4.14941	0.00185989	0.0169279	-1.62201	Pros-Ctrl
Q9BTY21	-0.264988	19.4487	-4.14906	0.00186094	0.0169279	-1.6226	Pros-Ctrl
Q010821	0.179131	23.7686	4.14644	0.00186887	0.0169755	-1.62698	Pros-Ctrl
Q5HYJ31	0.195996	19.2377	4.1415	0.00188392	0.0170877	-1.63525	Pros-Ctrl
Q9BYN81	-0.220366	19.7772	-4.13667	0.00189879	0.0171876	-1.64336	Pros-Ctrl
P067481	-0.236531	25.7262	-4.13579	0.00190149	0.0171876	-1.64483	Pros-Ctrl
Q86TP11	0.311076	16.6961	4.13523	0.00190322	0.0171876	-1.64576	Pros-Ctrl
O146621	0.414114	15.8188	4.13381	0.00190765	0.0171876	-1.64816	Pros-Ctrl
O958161	-0.189897	20.0991	-4.13352	0.00190853	0.0171876	-1.64864	Pros-Ctrl
P118021	-0.292099	19.0752	-4.1304	0.00191824	0.0172505	-1.65387	Pros-Ctrl
Q6NXT61	0.376171	18.2046	4.12862	0.0019238	0.0172759	-1.65685	Pros-Ctrl
Q016581	-0.191766	19.7079	-4.12539	0.00193392	0.0173199	-1.66226	Pros-Ctrl
Q8WW011	-0.263746	16.7451	-4.12465	0.00193628	0.0173199	-1.66352	Pros-Ctrl
Q9C0C91	-0.195575	21.0977	-4.12444	0.00193692	0.0173199	-1.66386	Pros-Ctrl
Q9NWY41	-0.18258	20.8872	-4.11609	0.00196345	0.0175121	-1.67789	Pros-Ctrl
Q9H5011	-0.266433	20.3034	-4.11593	0.00196394	0.0175121	-1.67815	Pros-Ctrl
P295581	0.252436	19.3383	4.11338	0.00197212	0.0175602	-1.68243	Pros-Ctrl
P415671	0.346401	17.7243	4.10507	0.00199899	0.0177744	-1.69638	Pros-Ctrl
Q167631	-0.239348	19.856	-4.09797	0.00202227	0.0179562	-1.70831	Pros-Ctrl
P386461	-0.209286	25.6754	-4.09543	0.00203064	0.0180052	-1.71257	Pros-Ctrl
Q8WVC01	-0.211712	19.252	-4.09374	0.00203627	0.0180299	-1.71542	Pros-Ctrl
Q128021	0.609684	20.1725	4.08843	0.00205399	0.0181348	-1.72435	Pros-Ctrl
Q133471	-0.18193	23.3267	-4.0875	0.00205708	0.0181348	-1.7259	Pros-Ctrl
P064931	0.156042	22.5366	4.087	0.00205878	0.0181348	-1.72675	Pros-Ctrl
Q9P1Z21	0.429887	17.1759	4.08608	0.00206187	0.0181348	-1.7283	Pros-Ctrl
P372351	0.327787	17.8857	4.0859	0.00206247	0.0181348	-1.7286	Pros-Ctrl
P091101	0.205627	22.1013	4.08303	0.00207215	0.0181946	-1.73342	Pros-Ctrl
O602941	-0.360079	16.3734	-4.08204	0.00207553	0.018199	-1.7351	Pros-Ctrl
P170291	-0.331284	17.3017	-4.07347	0.00210476	0.0184297	-1.74951	Pros-Ctrl
Q9UKF61	-0.147554	21.5285	-4.068	0.00212365	0.0185382	-1.75871	Pros-Ctrl
Q9Y3Q31	-0.348397	19.169	-4.06782	0.0021243	0.0185382	-1.75903	Pros-Ctrl
O602871	-0.194517	18.6846	-4.06734	0.00212595	0.0185382	-1.75983	Pros-Ctrl
P226941	0.314113	17.9809	4.0652	0.00213342	0.0185778	-1.76344	Pros-Ctrl
O753121	-0.162734	21.041	-4.06236	0.00214335	0.0186385	-1.76822	Pros-Ctrl
Q9NVT91	-0.197421	19.6116	-4.06152	0.00214629	0.0186385	-1.76964	Pros-Ctrl
Q96EQ01	0.181498	17.7362	4.05695	0.00216237	0.0187524	-1.77733	Pros-Ctrl
Q135201	-0.865856	15.7165	-4.05317	0.00217578	0.0188428	-1.78369	Pros-Ctrl
Q9H0Z91	0.271438	17.7485	4.05204	0.00217983	0.0188465	-1.78561	Pros-Ctrl
P504521	0.272114	21.2345	4.05138	0.00218216	0.0188465	-1.78671	Pros-Ctrl
O151451	0.248256	22.6763	4.04999	0.00218716	0.0188599	-1.78906	Pros-Ctrl
Q162701	-0.907759	16.0615	-4.04928	0.00218968	0.0188599	-1.79025	Pros-Ctrl
Q9GZR71	-0.321582	20.108	-4.04635	0.00220023	0.0189249	-1.7952	Pros-Ctrl
Q7Z3J21	0.176845	19.3181	4.03598	0.00223792	0.019223	-1.81269	Pros-Ctrl
Q7Z6J01	0.19615	15.6341	4.02718	0.00227041	0.0194756	-1.82753	Pros-Ctrl
Q969G61	-0.238816	18.6916	-4.02412	0.00228182	0.0195356	-1.83269	Pros-Ctrl
P291441	0.21133	24.5764	4.02359	0.00228381	0.0195356	-1.83359	Pros-Ctrl
Q8N8061	0.145867	21.0354	4.02283	0.00228667	0.0195356	-1.83488	Pros-Ctrl
Q9H8321	0.255154	19.1107	4.02185	0.00229034	0.0195405	-1.83652	Pros-Ctrl
Q8TF011	-0.232827	19.6762	-4.01553	0.00231421	0.0197176	-1.8472	Pros-Ctrl
P412081	-0.22907	20.2047	-4.0144	0.0023185	0.0197275	-1.8491	Pros-Ctrl
O959891	-0.196414	19.6389	-4.01264	0.00232522	0.0197581	-1.85208	Pros-Ctrl
Q9H2571	-0.27725	18.5279	-4.01141	0.00232991	0.0197714	-1.85416	Pros-Ctrl
Q155551	-0.18066	21.6062	-4.00901	0.00233913	0.0198231	-1.85822	Pros-Ctrl
Q8NE861	0.262812	19.3006	4.00358	0.00236007	0.0199717	-1.86739	Pros-Ctrl
Q9Y4L11	-0.152377	23.9804	-4.00282	0.002363	0.0199717	-1.86867	Pros-Ctrl
Q9Y3C11	-0.203821	20.2828	-3.99972	0.00237507	0.0200294	-1.87391	Pros-Ctrl
P193971	0.508624	19.2447	3.99944	0.00237616	0.0200294	-1.87438	Pros-Ctrl
Q9NYL91	0.17826	22.2314	3.99286	0.002402	0.0202167	-1.88551	Pros-Ctrl
Q153111	0.134829	20.4623	3.99216	0.00240477	0.0202167	-1.8867	Pros-Ctrl
Q089451	-0.174867	23.5879	-3.9906	0.00241094	0.0202417	-1.88934	Pros-Ctrl
Q6PD621	-0.137029	21.6213	-3.98788	0.00242174	0.0203006	-1.89393	Pros-Ctrl
Q8N4J01	-0.255041	18.5135	-3.98711	0.00242482	0.0203006	-1.89524	Pros-Ctrl
P053621	0.257617	18.8826	3.98641	0.0024276	0.0203006	-1.89642	Pros-Ctrl
Q167601	0.753644	15.5379	3.98417	0.00243656	0.0203487	-1.90021	Pros-Ctrl
P548021	-0.500486	15.8721	-3.98086	0.00244988	0.0204329	-1.90582	Pros-Ctrl
Q8IY371	-0.237619	19.781	-3.97918	0.00245665	0.0204624	-1.90866	Pros-Ctrl
Q9NPF41	0.17812	20.0791	3.97625	0.00246853	0.0205301	-1.91362	Pros-Ctrl
P306221	0.222878	20.5991	3.97557	0.00247128	0.0205301	-1.91476	Pros-Ctrl
Q926211	-0.170278	22.6929	-3.97422	0.0024768	0.020549	-1.91706	Pros-Ctrl
O604991	-0.250118	18.5498	-3.96679	0.00250727	0.0207367	-1.92963	Pros-Ctrl
Q96LA81	-0.260136	16.1076	-3.96675	0.00250745	0.0207367	-1.92971	Pros-Ctrl
P266401	-0.145729	24.0311	-3.96631	0.00250927	0.0207367	-1.93045	Pros-Ctrl
O148281	-0.188274	20.0491	-3.96521	0.00251381	0.0207472	-1.93231	Pros-Ctrl
O145241	0.445451	17.4857	3.96228	0.00252598	0.0208204	-1.93728	Pros-Ctrl
Q9Y4961	0.201804	17.8813	3.96114	0.00253074	0.0208325	-1.93921	Pros-Ctrl
Q9UNZ51	-0.636125	18.6286	-3.958	0.00254386	0.0209132	-1.94453	Pros-Ctrl
Q9P0P01	-0.625293	18.0267	-3.95308	0.00256459	0.0210563	-1.95288	Pros-Ctrl
Q145271	-0.447083	19.6261	-3.95134	0.00257193	0.0210892	-1.95582	Pros-Ctrl
P426771	-0.189914	20.6256	-3.95003	0.0025775	0.0211075	-1.95804	Pros-Ctrl
P128141	0.210356	23.2472	3.94405	0.00260306	0.0212804	-1.96819	Pros-Ctrl
O952181	-0.257279	21.7132	-3.94313	0.002607	0.0212804	-1.96974	Pros-Ctrl
Q087221	0.205657	21.1097	3.9421	0.00261145	0.0212804	-1.97149	Pros-Ctrl
Q159041	-0.278048	16.6459	-3.94195	0.00261209	0.0212804	-1.97174	Pros-Ctrl
Q9NVJ21	0.317805	20.6435	3.94109	0.00261581	0.0212833	-1.97321	Pros-Ctrl
P136391	-0.22169	26.4959	-3.9398	0.00262137	0.0212882	-1.97539	Pros-Ctrl
O756881	0.19225	21.799	3.93939	0.00262314	0.0212882	-1.97608	Pros-Ctrl
P627141	0.319287	17.3792	3.93643	0.00263599	0.0213396	-1.98111	Pros-Ctrl
O608411	-0.191404	24.0628	-3.9362	0.00263701	0.0213396	-1.9815	Pros-Ctrl
P352411	0.171334	21.5013	3.93511	0.00264176	0.0213396	-1.98336	Pros-Ctrl
P313271	0.220569	18.0006	3.93483	0.00264297	0.0213396	-1.98383	Pros-Ctrl
Q8WZA21	-0.626968	15.3317	-3.93403	0.00264644	0.0213403	-1.98517	Pros-Ctrl
Q6P3W71	0.259138	19.4731	3.92867	0.00266998	0.0214827	-1.99427	Pros-Ctrl
P542521	0.238251	19.0962	3.92829	0.00267168	0.0214827	-1.99493	Pros-Ctrl
Q8NF501	0.162984	21.9746	3.92717	0.00267661	0.0214827	-1.99682	Pros-Ctrl
P111711	-0.298542	20.3468	-3.92693	0.00267769	0.0214827	-1.99724	Pros-Ctrl
Q9UL261	0.323076	17.2266	3.92577	0.00268281	0.0214965	-1.9992	Pros-Ctrl
Q96GG91	0.21395	19.8214	3.91766	0.00271902	0.0217591	-2.01298	Pros-Ctrl
Q9H7E91	-0.351774	19.2901	-3.91225	0.00274343	0.0218913	-2.02216	Pros-Ctrl
P146181	0.185123	26.3089	3.91196	0.00274476	0.0218913	-2.02266	Pros-Ctrl
O948881	0.164142	20.5498	3.91115	0.00274845	0.0218913	-2.02404	Pros-Ctrl
Q9NXR11	0.291336	18.7552	3.90993	0.00275398	0.0218913	-2.0261	Pros-Ctrl
Q86XR81	-0.775978	15.8873	-3.90888	0.00275875	0.0218913	-2.02788	Pros-Ctrl
P072371	-0.241328	25.5944	-3.90794	0.00276306	0.0218913	-2.02949	Pros-Ctrl
O603151	-0.3169	19.2954	-3.90748	0.00276519	0.0218913	-2.03028	Pros-Ctrl
O751901	-0.336944	19.1163	-3.90596	0.00277211	0.0218913	-2.03285	Pros-Ctrl
P017301	-0.94882	15.6242	-3.90549	0.00277428	0.0218913	-2.03365	Pros-Ctrl
P243861	0.184623	18.4751	3.90537	0.00277485	0.0218913	-2.03386	Pros-Ctrl
P609531	0.179473	22.5528	3.90524	0.00277545	0.0218913	-2.03408	Pros-Ctrl
Q9NVI11	-0.151989	22.0897	-3.90488	0.0027771	0.0218913	-2.03469	Pros-Ctrl
O951491	-0.37084	19.5653	-3.90388	0.00278171	0.0219003	-2.0364	Pros-Ctrl
Q9UJQ11	-0.48885	14.8486	-3.90072	0.00279629	0.0219877	-2.04177	Pros-Ctrl
Q9NRH21	0.18182	18.1463	3.89863	0.00280596	0.0220364	-2.04531	Pros-Ctrl
P211271	-0.230669	19.49	-3.89347	0.00283004	0.0221814	-2.05409	Pros-Ctrl
P622441	-0.191763	23.004	-3.89317	0.00283145	0.0221814	-2.0546	Pros-Ctrl
Q133561	-0.259708	19.2061	-3.88796	0.00285596	0.0222961	-2.06345	Pros-Ctrl
O005191	0.279198	18.5266	3.88725	0.00285937	0.0222961	-2.06468	Pros-Ctrl
Q9BQ521	-0.16008	20.9614	-3.88659	0.00286248	0.0222961	-2.06579	Pros-Ctrl
Q8IZQ51	-0.257111	19.788	-3.88618	0.0028644	0.0222961	-2.06648	Pros-Ctrl
Q6UX041	-0.198513	20.4106	-3.88604	0.00286509	0.0222961	-2.06673	Pros-Ctrl
Q9H2U11	-0.164375	21.1861	-3.88504	0.00286982	0.0222961	-2.06842	Pros-Ctrl
O756891	0.288229	15.8484	3.88464	0.00287172	0.0222961	-2.06911	Pros-Ctrl
Q9Y2661	-0.145556	24.5417	-3.8841	0.0028743	0.0222961	-2.07003	Pros-Ctrl
Q929451	-0.17688	24.7795	-3.88289	0.00288005	0.0223134	-2.07208	Pros-Ctrl
Q9H6R01	-0.419065	18.1586	-3.88112	0.00288855	0.0223518	-2.0751	Pros-Ctrl
Q5SNT21	-0.247944	16.8088	-3.87631	0.00291164	0.022503	-2.08328	Pros-Ctrl
Q3ZAQ71	-0.257648	17.2197	-3.87494	0.00291831	0.0225269	-2.08563	Pros-Ctrl
P632081	-0.134223	22.5075	-3.87384	0.00292363	0.0225405	-2.0875	Pros-Ctrl
Q9NR331	-0.222461	19.3986	-3.86856	0.00294932	0.0227108	-2.09648	Pros-Ctrl
Q96RP91	-0.146791	21.5282	-3.86683	0.00295778	0.0227483	-2.09942	Pros-Ctrl
O153891	-0.388363	18.3032	-3.86288	0.00297726	0.0228703	-2.10616	Pros-Ctrl
Q969R21	0.277696	14.9325	3.85215	0.00303076	0.023253	-2.12444	Pros-Ctrl
P552101	0.3001	18.7723	3.85078	0.00303768	0.0232575	-2.12678	Pros-Ctrl
Q9ULF51	-0.453771	17.6757	-3.85058	0.0030387	0.0232575	-2.12713	Pros-Ctrl
O602711	0.145728	21.4126	3.84895	0.00304693	0.0232922	-2.1299	Pros-Ctrl
P432461	-0.149597	23.177	-3.84284	0.003078	0.0235014	-2.14031	Pros-Ctrl
P546191	0.203683	20.5718	3.84024	0.00309134	0.0235748	-2.14475	Pros-Ctrl
P339811	-0.193761	19.203	-3.83767	0.00310458	0.0236472	-2.14914	Pros-Ctrl
P300851	0.161235	21.6176	3.83214	0.00313324	0.0238368	-2.15856	Pros-Ctrl
Q8TBP61	0.204206	18.4329	3.8305	0.00314184	0.0238734	-2.16137	Pros-Ctrl
A5YKK61	-0.126253	22.1136	-3.82922	0.00314853	0.0238808	-2.16356	Pros-Ctrl
P402221	-0.17962	21.9028	-3.82842	0.0031527	0.0238808	-2.16491	Pros-Ctrl
P497731	0.274062	23.0436	3.82769	0.00315652	0.0238808	-2.16616	Pros-Ctrl
O754771	-0.254399	21.2098	-3.82743	0.00315791	0.0238808	-2.16661	Pros-Ctrl
Q9NQG51	0.174496	21.1575	3.82464	0.00317258	0.023963	-2.17136	Pros-Ctrl
O759551	0.156224	20.4326	3.82334	0.00317945	0.0239863	-2.17358	Pros-Ctrl
Q6ZRI61	-0.392364	17.7945	-3.81695	0.00321347	0.0242021	-2.1845	Pros-Ctrl
A6NDG61	-0.159958	20.6604	-3.81653	0.00321571	0.0242021	-2.18521	Pros-Ctrl
O607391	0.343789	15.9705	3.80472	0.00327958	0.0246534	-2.20538	Pros-Ctrl
P417431	0.198649	18.1697	3.80338	0.00328692	0.0246681	-2.20767	Pros-Ctrl
P486341	0.182912	21.066	3.80246	0.00329197	0.0246681	-2.20924	Pros-Ctrl
Q9Y4E51	-0.294582	18.6765	-3.80223	0.00329324	0.0246681	-2.20964	Pros-Ctrl
Q9Y6171	-0.202351	23.8411	-3.80083	0.00330093	0.0246964	-2.21203	Pros-Ctrl
Q9NRZ91	-0.178962	20.0652	-3.79956	0.00330793	0.0247196	-2.2142	Pros-Ctrl
O755341	-0.218618	23.7423	-3.79792	0.00331698	0.0247579	-2.217	Pros-Ctrl
O435831	0.293441	21.0615	3.79377	0.00334002	0.0249005	-2.2241	Pros-Ctrl
Q9H0A01	-0.203908	22.5293	-3.79152	0.00335258	0.0249482	-2.22795	Pros-Ctrl
Q9BYT81	-0.148342	21.8649	-3.79121	0.00335431	0.0249482	-2.22848	Pros-Ctrl
Q9BYV11	-0.53358	16.2497	-3.79012	0.00336043	0.0249643	-2.23035	Pros-Ctrl
Q6PIU21	0.252289	19.3036	3.78781	0.00337338	0.0250311	-2.23429	Pros-Ctrl
Q7Z4Q21	-0.150712	21.1436	-3.78674	0.00337939	0.0250463	-2.23611	Pros-Ctrl
P459731	-0.153857	22.329	-3.78529	0.0033876	0.0250778	-2.2386	Pros-Ctrl
Q9NQ291	-0.179934	20.6435	-3.78427	0.00339335	0.0250909	-2.24034	Pros-Ctrl
Q08AM61	0.132499	20.4794	3.78273	0.0034021	0.0251263	-2.24298	Pros-Ctrl
Q96RN51	-0.185785	18.8049	-3.78107	0.00341157	0.0251668	-2.24582	Pros-Ctrl
Q9NQW71	0.163917	22.4164	3.77914	0.00342254	0.0252164	-2.24911	Pros-Ctrl
Q9H9H41	0.265836	16.7477	3.77815	0.00342821	0.0252164	-2.25081	Pros-Ctrl
Q9GZX91	-0.372888	16.975	-3.77779	0.00343026	0.0252164	-2.25142	Pros-Ctrl
Q024131	-0.577287	20.3534	-3.77657	0.00343727	0.0252386	-2.25352	Pros-Ctrl
Q8WV991	-0.284807	17.5187	-3.77408	0.00345161	0.0253145	-2.25778	Pros-Ctrl
Q05D321	0.18549	19.5839	3.77312	0.00345713	0.025317	-2.25942	Pros-Ctrl
P632411	-0.299812	22.1332	-3.77263	0.00345997	0.025317	-2.26026	Pros-Ctrl
Q9UQM71	0.185121	16.8589	3.77036	0.00347307	0.0253835	-2.26413	Pros-Ctrl
Q067871	0.174432	21.4001	3.76936	0.00347887	0.0253843	-2.26584	Pros-Ctrl
Q9Y3L31	0.161206	22.2354	3.76896	0.00348121	0.0253843	-2.26653	Pros-Ctrl
Q9BRT31	-0.334669	18.7451	-3.76482	0.00350537	0.0255242	-2.27362	Pros-Ctrl
P112331	-0.310118	21.5514	-3.76399	0.00351026	0.0255242	-2.27504	Pros-Ctrl
Q9UKG11	0.214896	20.8159	3.76361	0.0035125	0.0255242	-2.2757	Pros-Ctrl
Q9Y6E01	0.200959	19.4732	3.75984	0.0035347	0.025656	-2.28215	Pros-Ctrl
Q96H201	0.187429	20.4235	3.75699	0.00355159	0.0257178	-2.28704	Pros-Ctrl
Q96BW51	0.276651	20.3523	3.75641	0.00355503	0.0257178	-2.28803	Pros-Ctrl
P220611	0.175579	23.0803	3.75634	0.00355542	0.0257178	-2.28814	Pros-Ctrl
Q96F441	-0.245137	15.5007	-3.75479	0.00356463	0.025755	-2.29079	Pros-Ctrl
Q8NEY81	-0.200137	21.4906	-3.75366	0.0035714	0.0257744	-2.29273	Pros-Ctrl
Q96BM91	0.253343	18.1823	3.74557	0.00362005	0.0260694	-2.30659	Pros-Ctrl
P301011	-0.159215	25.7592	-3.74549	0.00362053	0.0260694	-2.30672	Pros-Ctrl
Q6PJ691	-0.302489	18.779	-3.74276	0.00363709	0.0261589	-2.3114	Pros-Ctrl
P106061	0.16476	22.3648	3.73709	0.00367177	0.0263783	-2.32112	Pros-Ctrl
Q130291	-0.243947	17.1885	-3.73221	0.0037019	0.0265646	-2.32948	Pros-Ctrl
O151441	0.228768	23.4684	3.7314	0.00370696	0.0265707	-2.33088	Pros-Ctrl
O434261	0.229778	17.5636	3.72938	0.00371947	0.0266302	-2.33433	Pros-Ctrl
Q8WU101	-0.344758	17.2847	-3.72831	0.00372619	0.0266306	-2.33618	Pros-Ctrl
P566451	0.239558	15.8893	3.72802	0.00372795	0.0266306	-2.33666	Pros-Ctrl
Q86WR01	-0.170362	20.8482	-3.72583	0.00374171	0.0266987	-2.34043	Pros-Ctrl
Q996611	-0.202757	22.0779	-3.72221	0.00376443	0.0267961	-2.34663	Pros-Ctrl
Q96RR41	-0.302088	17.7084	-3.72153	0.00376872	0.0267961	-2.3478	Pros-Ctrl
Q9GZT91	0.298773	15.9323	3.72079	0.0037734	0.0267961	-2.34907	Pros-Ctrl
Q9UBQ01	0.176543	22.0713	3.72048	0.00377538	0.0267961	-2.3496	Pros-Ctrl
O147861	0.505891	14.4654	3.72029	0.00377655	0.0267961	-2.34992	Pros-Ctrl
P095431	0.181859	22.2833	3.71611	0.00380313	0.0269545	-2.3571	Pros-Ctrl
O002991	0.220481	24.1605	3.71344	0.00382021	0.0270452	-2.36168	Pros-Ctrl
Q4G0F51	-0.197681	19.7826	-3.70696	0.00386191	0.0272952	-2.37279	Pros-Ctrl
Q141371	-0.181245	21.7837	-3.70662	0.00386415	0.0272952	-2.37339	Pros-Ctrl
Q9UNX41	-0.159299	21.9099	-3.70345	0.00388475	0.0273869	-2.37883	Pros-Ctrl
Q9P0W21	-0.465169	16.7578	-3.70266	0.00388988	0.0273869	-2.38018	Pros-Ctrl
O433961	0.132	21.985	3.70248	0.00389106	0.0273869	-2.38049	Pros-Ctrl
Q9NS281	0.302842	17.3531	3.70196	0.00389446	0.0273869	-2.38138	Pros-Ctrl
P146351	-0.218742	20.2536	-3.70057	0.00390356	0.0274204	-2.38377	Pros-Ctrl
Q132571	-0.17847	20.889	-3.69842	0.00391764	0.0274887	-2.38745	Pros-Ctrl
O433991	0.176089	21.622	3.69707	0.00392657	0.0275208	-2.38978	Pros-Ctrl
Q96A491	-0.167873	20.9948	-3.69577	0.00393515	0.0275504	-2.39201	Pros-Ctrl
P098841	-0.135743	21.8844	-3.69098	0.00396689	0.0277419	-2.40023	Pros-Ctrl
Q9Y5081	-0.207743	20.0936	-3.68899	0.00398016	0.0278039	-2.40365	Pros-Ctrl
O438181	-0.186044	21.5599	-3.68745	0.00399047	0.0278452	-2.40629	Pros-Ctrl
O003291	0.153136	20.5799	3.68663	0.00399598	0.0278529	-2.4077	Pros-Ctrl
O948291	-0.227064	18.9837	-3.68476	0.00400857	0.0279099	-2.41092	Pros-Ctrl
Q9NZ011	0.208065	21.8541	3.68364	0.00401613	0.0279318	-2.41285	Pros-Ctrl
Q96D461	-0.145263	20.8804	-3.68263	0.00402293	0.0279483	-2.41458	Pros-Ctrl
P311501	0.142342	20.3182	3.68136	0.0040315	0.0279771	-2.41676	Pros-Ctrl
P358691	0.722186	18.6711	3.68032	0.00403854	0.0279952	-2.41854	Pros-Ctrl
P527011	-0.136748	23.3276	-3.67904	0.00404723	0.0280043	-2.42074	Pros-Ctrl
Q8IVD91	-0.143909	21.1575	-3.67846	0.00405119	0.0280043	-2.42174	Pros-Ctrl
Q6UB351	-0.143523	23.2354	-3.67801	0.0040543	0.0280043	-2.42252	Pros-Ctrl
Q96AE41	0.196723	22.954	3.67753	0.00405756	0.0280043	-2.42335	Pros-Ctrl
Q9NRX41	-0.399705	18.0327	-3.67645	0.00406493	0.0280246	-2.4252	Pros-Ctrl
P519911	0.170891	24.6345	3.67378	0.00408321	0.0281199	-2.42979	Pros-Ctrl
O755211	0.193867	21.3844	3.67298	0.00408869	0.028127	-2.43116	Pros-Ctrl
Q150071	-0.170773	20.3807	-3.67198	0.00409558	0.0281438	-2.43288	Pros-Ctrl
Q6P1R41	-0.368273	18.3975	-3.67043	0.00410626	0.0281778	-2.43554	Pros-Ctrl
Q7LGA31	0.174437	18.1671	3.66969	0.00411134	0.0281778	-2.43681	Pros-Ctrl
O155301	0.216333	17.8587	3.66932	0.00411391	0.0281778	-2.43745	Pros-Ctrl
Q9NX551	-0.148668	19.6459	-3.66834	0.00412074	0.0281941	-2.43914	Pros-Ctrl
Q9NTJ51	0.156369	23.2011	3.66529	0.00414189	0.0283082	-2.44438	Pros-Ctrl
Q9ULX91	0.55348	14.2083	3.66103	0.0041717	0.0284811	-2.45171	Pros-Ctrl
P433781	0.368577	19.1634	3.66017	0.0041777	0.0284913	-2.45318	Pros-Ctrl
Q135711	0.378567	15.4878	3.65911	0.00418516	0.0285114	-2.455	Pros-Ctrl
Q86TI21	0.200595	21.1938	3.65676	0.00420178	0.0285938	-2.45905	Pros-Ctrl
P188871	0.184983	22.0326	3.65564	0.00420971	0.028617	-2.46098	Pros-Ctrl
P629931	-0.13831	23.1165	-3.65363	0.00422399	0.0286832	-2.46444	Pros-Ctrl
Q9NX621	-0.393421	18.1517	-3.65024	0.00424816	0.0288164	-2.47027	Pros-Ctrl
Q129311	-0.193524	23.785	-3.64812	0.00426329	0.028888	-2.4739	Pros-Ctrl
Q9ULP91	0.160809	18.6532	3.64558	0.0042816	0.028981	-2.47828	Pros-Ctrl
O602341	0.357263	20.9798	3.64426	0.00429114	0.0290145	-2.48056	Pros-Ctrl
P629421	0.250654	20.8029	3.64152	0.00431095	0.0291173	-2.48526	Pros-Ctrl
P486511	-0.180854	20.4585	-3.63912	0.00432844	0.0292043	-2.4894	Pros-Ctrl
Q9NUP91	0.26981	19.4956	3.63788	0.00433748	0.0292341	-2.49153	Pros-Ctrl
Q9UK411	0.170659	19.5275	3.63718	0.0043426	0.0292374	-2.49273	Pros-Ctrl
Q8N5X71	0.228262	17.9536	3.63458	0.00436169	0.0293347	-2.49722	Pros-Ctrl
Q9BSL11	-0.163652	18.2539	-3.63216	0.00437948	0.0293729	-2.50138	Pros-Ctrl
Q168221	-0.177126	22.3022	-3.6317	0.00438287	0.0293729	-2.50217	Pros-Ctrl
P103981	-0.150591	19.2789	-3.63158	0.00438378	0.0293729	-2.50238	Pros-Ctrl
P585461	0.2483	22.1164	3.63129	0.00438595	0.0293729	-2.50288	Pros-Ctrl
Q96CW51	0.143173	21.2524	3.62992	0.00439608	0.0294095	-2.50524	Pros-Ctrl
P519461	-0.211031	19.0266	-3.62874	0.00440483	0.0294261	-2.50727	Pros-Ctrl
Q168511	0.192947	23.5274	3.62828	0.00440826	0.0294261	-2.50806	Pros-Ctrl
P236341	-0.144546	20.0324	-3.6277	0.00441252	0.0294261	-2.50905	Pros-Ctrl
Q9UPW61	-0.312684	17.9929	-3.62365	0.00444275	0.0295965	-2.51603	Pros-Ctrl
Q926731	-0.165352	19.9462	-3.61354	0.00451916	0.0300738	-2.53344	Pros-Ctrl
P111421	-0.259345	26.2768	-3.61279	0.00452492	0.0300805	-2.53474	Pros-Ctrl
Q8IYL31	-0.267531	17.3099	-3.61078	0.00454028	0.0301509	-2.5382	Pros-Ctrl
Q6IBS01	0.168175	21.9367	3.60988	0.00454722	0.0301591	-2.53976	Pros-Ctrl
Q134421	-0.229074	21.9414	-3.60927	0.0045519	0.0301591	-2.54081	Pros-Ctrl
P226951	0.236103	22.502	3.60875	0.00455583	0.0301591	-2.54169	Pros-Ctrl
Q8TDC31	0.298984	16.7807	3.60463	0.00458766	0.0303343	-2.5488	Pros-Ctrl
Q9BZQ81	0.199143	21.1948	3.60408	0.00459189	0.0303343	-2.54974	Pros-Ctrl
O155111	0.191786	21.9481	3.60214	0.00460702	0.0304025	-2.55309	Pros-Ctrl
P607091	0.144251	26.4897	3.59954	0.00462726	0.0305042	-2.55757	Pros-Ctrl
P477561	0.11946	23.586	3.59492	0.00466347	0.0306853	-2.56552	Pros-Ctrl
O146571	0.261213	17.4785	3.5948	0.00466444	0.0306853	-2.56574	Pros-Ctrl
O149761	0.180686	22.1989	3.59318	0.00467723	0.0307375	-2.56853	Pros-Ctrl
O949671	0.307502	17.6608	3.59079	0.00469614	0.0308297	-2.57265	Pros-Ctrl
P515531	0.244799	21.0585	3.58999	0.00470249	0.0308394	-2.57403	Pros-Ctrl
P628791	0.242754	20.2618	3.58811	0.00471748	0.0309056	-2.57728	Pros-Ctrl
Q9Y3D01	-0.258166	18.9251	-3.58566	0.00473701	0.0310014	-2.58149	Pros-Ctrl
Q995901	-0.15735	19.6372	-3.58144	0.00477098	0.0311825	-2.58878	Pros-Ctrl
Q997471	0.13978	21.8211	3.58099	0.00477455	0.0311825	-2.58954	Pros-Ctrl
Q5VV421	-0.220402	18.6088	-3.58036	0.00477964	0.0311836	-2.59063	Pros-Ctrl
Q925561	-0.141906	23.0364	-3.57732	0.00480428	0.031312	-2.59588	Pros-Ctrl
Q995041	-0.395544	17.8273	-3.57613	0.00481401	0.0313377	-2.59794	Pros-Ctrl
P617581	-0.149459	22.1928	-3.57562	0.00481814	0.0313377	-2.59882	Pros-Ctrl
P623331	0.146073	23.1673	3.56553	0.00490112	0.0318076	-2.61623	Pros-Ctrl
Q9H3U51	-0.746735	17.0538	-3.56533	0.00490272	0.0318076	-2.61657	Pros-Ctrl
O147371	-0.205423	22.4731	-3.565	0.00490547	0.0318076	-2.61714	Pros-Ctrl
Q9UKY11	-0.281592	16.5257	-3.55988	0.00494817	0.0320312	-2.62598	Pros-Ctrl
O958011	-0.221582	20.1528	-3.55965	0.0049501	0.0320312	-2.62637	Pros-Ctrl
P537011	0.197517	20.232	3.5561	0.00497992	0.0321913	-2.6325	Pros-Ctrl
Q8WXI41	0.207077	19.0861	3.55264	0.00500917	0.0323473	-2.63847	Pros-Ctrl
Q9Y5A91	-0.25711	20.69	-3.54906	0.00503969	0.0325111	-2.64466	Pros-Ctrl
Q9NRF91	-0.175676	20.9393	-3.54743	0.00505355	0.0325472	-2.64746	Pros-Ctrl
Q9UJZ11	-0.298865	22.1396	-3.5472	0.00505558	0.0325472	-2.64787	Pros-Ctrl
Q8WYA01	0.398304	13.8284	3.54658	0.00506089	0.0325482	-2.64894	Pros-Ctrl
Q8IXQ41	-0.180266	20.8931	-3.54555	0.0050697	0.0325718	-2.65071	Pros-Ctrl
P569621	0.238257	17.1907	3.54388	0.00508411	0.0326312	-2.65361	Pros-Ctrl
P427651	0.213977	22.7663	3.54237	0.00509713	0.0326816	-2.65621	Pros-Ctrl
O148791	0.581855	16.9414	3.54161	0.00510362	0.0326901	-2.65751	Pros-Ctrl
Q8IWT61	0.261188	17.3525	3.54055	0.00511288	0.0327162	-2.65936	Pros-Ctrl
Q7L8L61	0.14833	19.0698	3.53314	0.00517745	0.0330959	-2.67215	Pros-Ctrl
Q147901	0.144157	21.1042	3.52994	0.0052056	0.0332181	-2.67767	Pros-Ctrl
Q8NEM21	-0.189493	20.5347	-3.52978	0.00520708	0.0332181	-2.67796	Pros-Ctrl
Q8NCG71	0.169795	20.5197	3.52791	0.00522358	0.0332898	-2.68119	Pros-Ctrl
Q8IV041	0.451954	14.5447	3.52361	0.00526182	0.0334997	-2.68862	Pros-Ctrl
Q9NQ921	0.218449	14.6714	3.52158	0.00528	0.0335361	-2.69213	Pros-Ctrl
P610811	-0.179508	22.2474	-3.52127	0.00528274	0.0335361	-2.69266	Pros-Ctrl
P499151	-0.154026	23.5233	-3.52081	0.00528686	0.0335361	-2.69345	Pros-Ctrl
Q9UNA11	0.20768	18.1678	3.5206	0.00528875	0.0335361	-2.69382	Pros-Ctrl
Q8TB451	-0.446824	17.4841	-3.51634	0.00532707	0.0337327	-2.70117	Pros-Ctrl
Q9BTU61	0.212695	17.3207	3.51597	0.00533043	0.0337327	-2.70181	Pros-Ctrl
Q9H8161	-0.279643	14.2215	-3.51151	0.00537093	0.0339539	-2.70952	Pros-Ctrl
P529481	-0.134734	22.658	-3.51084	0.00537711	0.0339539	-2.71069	Pros-Ctrl
P838761	-0.239991	20.7684	-3.51036	0.0053815	0.0339539	-2.71152	Pros-Ctrl
Q9NXJ51	0.646724	15.0291	3.50417	0.00543827	0.0342779	-2.72221	Pros-Ctrl
Q150751	0.136587	23.5203	3.49971	0.00547966	0.0345044	-2.72993	Pros-Ctrl
P493661	-0.319055	18.8631	-3.499	0.00548622	0.0345064	-2.73115	Pros-Ctrl
O949031	0.158592	20.7785	3.49803	0.00549536	0.0345064	-2.73284	Pros-Ctrl
Q9UBK81	-0.266629	17.7483	-3.49792	0.00549635	0.0345064	-2.73303	Pros-Ctrl
Q9UBI61	0.383742	15.845	3.49722	0.00550287	0.034513	-2.73423	Pros-Ctrl
Q86UV61	-0.475952	14.2262	-3.49465	0.00552694	0.0346297	-2.73868	Pros-Ctrl
Q141031	0.301344	24.7973	3.48845	0.00558553	0.0349621	-2.74941	Pros-Ctrl
Q9UI121	0.225779	21.2163	3.4877	0.00559265	0.0349721	-2.75071	Pros-Ctrl
Q96I251	-0.163127	21.9504	-3.48443	0.00562378	0.035132	-2.75636	Pros-Ctrl
Q5T5C01	0.273173	18.5676	3.48369	0.0056309	0.0351417	-2.75765	Pros-Ctrl
Q6P9961	-0.136298	20.264	-3.48301	0.00563735	0.0351473	-2.75881	Pros-Ctrl
Q8NEZ51	-0.240601	19.4512	-3.48124	0.00565439	0.0352188	-2.76188	Pros-Ctrl
P609811	0.327702	20.4333	3.47736	0.00569185	0.0354172	-2.7686	Pros-Ctrl
Q999421	-0.219538	17.6562	-3.47366	0.00572769	0.0355884	-2.77499	Pros-Ctrl
A8MVU11	0.723935	15.6612	3.47336	0.00573063	0.0355884	-2.77551	Pros-Ctrl
Q9NWV41	-0.282423	21.042	-3.47123	0.00575151	0.035683	-2.77921	Pros-Ctrl
P280741	0.20286	20.7032	3.46677	0.00579528	0.0359194	-2.78692	Pros-Ctrl
Q9Y2Q51	0.333408	17.7872	3.46389	0.00582378	0.0360607	-2.79191	Pros-Ctrl
P235881	-0.136297	23.731	-3.4606	0.00585646	0.0361924	-2.7976	Pros-Ctrl
Q9NX051	0.235671	18.4617	3.46059	0.00585651	0.0361924	-2.79761	Pros-Ctrl
P423361	0.297509	17.2092	3.45961	0.00586628	0.0362174	-2.79931	Pros-Ctrl
P533651	-0.318502	15.9682	-3.45864	0.00587604	0.0362292	-2.801	Pros-Ctrl
P175351	0.189976	18.261	3.45828	0.00587965	0.0362292	-2.80162	Pros-Ctrl
P368731	-0.206737	17.5291	-3.45457	0.00591687	0.036411	-2.80804	Pros-Ctrl
P090121	-0.336915	21.7508	-3.45419	0.00592068	0.036411	-2.80869	Pros-Ctrl
P313231	-0.20285	19.1962	-3.45232	0.00593957	0.0364917	-2.81193	Pros-Ctrl
Q9UHV91	-0.140724	21.9987	-3.45168	0.00594611	0.0364964	-2.81305	Pros-Ctrl
P011161	0.350644	17.39	3.44944	0.00596882	0.0366003	-2.81693	Pros-Ctrl
P487291	0.16018	20.2106	3.44763	0.00598719	0.0366601	-2.82005	Pros-Ctrl
P352441	0.321715	20.9719	3.44734	0.00599017	0.0366601	-2.82056	Pros-Ctrl
P246661	0.213146	21.5272	3.44577	0.0060062	0.0367226	-2.82328	Pros-Ctrl
O002211	0.243349	17.7466	3.44352	0.00602928	0.0368282	-2.82718	Pros-Ctrl
Q141161	0.23054	20.0515	3.44211	0.00604373	0.0368747	-2.82961	Pros-Ctrl
Q9P2091	-0.358044	16.0033	-3.44164	0.00604858	0.0368747	-2.83042	Pros-Ctrl
O431731	-1.08385	15.4532	-3.43974	0.00606821	0.0369588	-2.83372	Pros-Ctrl
Q7Z4341	0.16978	19.5041	3.4376	0.00609041	0.0370583	-2.83743	Pros-Ctrl
Q86YV51	0.525692	16.4493	3.43439	0.00612384	0.0372259	-2.84299	Pros-Ctrl
Q926881	0.278664	22.8648	3.43262	0.00614234	0.0373025	-2.84606	Pros-Ctrl
Q006131	-0.284125	17.3927	-3.42865	0.00618408	0.0375199	-2.85294	Pros-Ctrl
Q5XKP01	-0.217097	21.1719	-3.42219	0.00625253	0.0378614	-2.86412	Pros-Ctrl
Q9H4G41	-0.212492	18.3239	-3.42177	0.00625699	0.0378614	-2.86485	Pros-Ctrl
Q140611	0.201369	17.7451	3.42165	0.00625833	0.0378614	-2.86507	Pros-Ctrl
Q9BTY71	-0.210751	20.8129	-3.41533	0.00632609	0.0382347	-2.87601	Pros-Ctrl
Q8TBA61	-0.208222	18.3314	-3.40763	0.00640984	0.0386741	-2.88936	Pros-Ctrl
Q6ZV731	0.387756	17.2132	3.40752	0.00641101	0.0386741	-2.88955	Pros-Ctrl
Q9BQG01	-0.205544	22.8756	-3.40514	0.00643717	0.0387948	-2.89368	Pros-Ctrl
Q9H9391	-0.908548	14.3502	-3.40356	0.00645453	0.0388624	-2.89642	Pros-Ctrl
Q129741	0.372928	18.934	3.40261	0.00646502	0.0388885	-2.89807	Pros-Ctrl
Q5JWF21	0.154654	20.6044	3.40094	0.00648345	0.038936	-2.90096	Pros-Ctrl
O006291	0.205179	20.4388	3.40035	0.00648992	0.038936	-2.90197	Pros-Ctrl
Q9UBK91	-0.478186	18.3489	-3.39995	0.00649438	0.038936	-2.90267	Pros-Ctrl
Q9H4E71	0.177076	22.3541	3.39967	0.00649754	0.038936	-2.90316	Pros-Ctrl
O949921	0.185879	20.5272	3.39756	0.00652095	0.0390393	-2.90681	Pros-Ctrl
Q9BSQ51	0.348462	15.1989	3.39364	0.00656477	0.0392644	-2.91361	Pros-Ctrl
Q3L8U11	-0.234242	16.9047	-3.39072	0.00659761	0.0394235	-2.91868	Pros-Ctrl
Q138951	-0.169974	20.9427	-3.3877	0.00663174	0.0395901	-2.92392	Pros-Ctrl
Q9NPL81	-0.249614	18.6953	-3.38427	0.00667065	0.039782	-2.92985	Pros-Ctrl
Q042061	0.183494	20.7913	3.38376	0.00667648	0.039782	-2.93074	Pros-Ctrl
Q4LE391	0.216652	17.9023	3.38186	0.00669827	0.0398743	-2.93405	Pros-Ctrl
P536211	0.126376	24.0182	3.38057	0.00671297	0.0399242	-2.93627	Pros-Ctrl
Q930341	0.166819	21.1034	3.38002	0.00671931	0.0399243	-2.93723	Pros-Ctrl
P004031	0.28287	20.4702	3.37902	0.00673084	0.0399553	-2.93897	Pros-Ctrl
P783161	-0.387064	19.6578	-3.37584	0.00676756	0.0401356	-2.94449	Pros-Ctrl
Q9UJY41	-0.296893	18.1923	-3.37346	0.0067951	0.0402611	-2.94861	Pros-Ctrl
O754001	-0.150776	23.1689	-3.36288	0.00691917	0.0409401	-2.96696	Pros-Ctrl
Q9NX081	-0.192879	19.9367	-3.36233	0.00692564	0.0409401	-2.96791	Pros-Ctrl
Q96T881	-0.176594	21.1645	-3.36204	0.00692913	0.0409401	-2.96842	Pros-Ctrl
Q9Y6X91	-0.230837	17.1621	-3.36148	0.00693575	0.040941	-2.96939	Pros-Ctrl
Q081881	-0.596121	16.4237	-3.35839	0.00697254	0.0411198	-2.97475	Pros-Ctrl
Q9UDY21	0.184128	18.9531	3.35686	0.0069908	0.0411891	-2.97741	Pros-Ctrl
Q9NSK01	0.163298	18.7485	3.35465	0.00701725	0.0413064	-2.98123	Pros-Ctrl
Q083791	-0.156292	20.0959	-3.35272	0.00704051	0.0413869	-2.98459	Pros-Ctrl
Q96CP21	-0.199773	19.6674	-3.35227	0.00704594	0.0413869	-2.98537	Pros-Ctrl
P184331	0.194132	16.824	3.35188	0.00705057	0.0413869	-2.98604	Pros-Ctrl
P319461	0.167471	22.2966	3.35077	0.00706404	0.0414275	-2.98797	Pros-Ctrl
P212811	0.135558	22.4668	3.34941	0.00708053	0.0414857	-2.99034	Pros-Ctrl
A6NC981	-0.183943	18.77	-3.34742	0.00710463	0.0415884	-2.99378	Pros-Ctrl
Q9NRS61	0.276825	16.2482	3.34595	0.00712253	0.0416196	-2.99633	Pros-Ctrl
Q9NZZ31	0.166123	19.9718	3.3459	0.00712312	0.0416196	-2.99642	Pros-Ctrl
P433531	-0.522469	15.1164	-3.34486	0.00713583	0.0416554	-2.99822	Pros-Ctrl
P077371	0.236454	25.1955	3.34394	0.00714708	0.0416825	-2.99982	Pros-Ctrl
P541361	0.152465	23.6898	3.34259	0.00716363	0.0417405	-3.00216	Pros-Ctrl
P072031	0.286778	21.4055	3.34078	0.00718588	0.0418285	-3.00531	Pros-Ctrl
Q9H0401	-0.595197	15.4406	-3.34029	0.00719197	0.0418285	-3.00617	Pros-Ctrl
Q8TBX81	0.131273	19.6733	3.33846	0.00721447	0.0419037	-3.00933	Pros-Ctrl
Q9H2D61	0.22056	17.9527	3.33816	0.00721815	0.0419037	-3.00985	Pros-Ctrl
Q96HA71	-0.203041	19.1285	-3.33319	0.0072799	0.0421984	-3.01848	Pros-Ctrl
O751311	0.161906	21.8461	3.333	0.00728226	0.0421984	-3.01881	Pros-Ctrl
O149501	0.222229	23.0298	3.33115	0.00730542	0.0422938	-3.02203	Pros-Ctrl
Q86VR21	0.387967	17.6324	3.33035	0.00731537	0.0423127	-3.02341	Pros-Ctrl
P003671	0.161249	23.6728	3.32329	0.00740451	0.0427892	-3.03568	Pros-Ctrl
Q9HB711	-0.136882	23.7412	-3.32169	0.00742483	0.0428674	-3.03845	Pros-Ctrl
Q96QD81	-0.343857	16.6053	-3.31974	0.00744962	0.0429677	-3.04183	Pros-Ctrl
Q9Y6791	0.13701	20.9428	3.31899	0.00745923	0.0429677	-3.04313	Pros-Ctrl
O757871	-0.306122	17.456	-3.31873	0.0074626	0.0429677	-3.04359	Pros-Ctrl
Q128001	0.203535	19.4866	3.30854	0.00759413	0.0436853	-3.06129	Pros-Ctrl
Q9H0P01	0.148699	18.8373	3.30761	0.00760626	0.0437152	-3.0629	Pros-Ctrl
Q9UPP11	0.177329	18.6974	3.30659	0.00761946	0.0437216	-3.06466	Pros-Ctrl
Q96BR51	-0.152954	20.4602	-3.3062	0.0076246	0.0437216	-3.06534	Pros-Ctrl
Q96G461	-0.152296	21.4694	-3.30592	0.0076283	0.0437216	-3.06583	Pros-Ctrl
Q8NBM41	0.182842	18.4256	3.3054	0.00763515	0.0437216	-3.06674	Pros-Ctrl
Q5QGZ91	0.480849	15.3569	3.30436	0.00764878	0.0437216	-3.06854	Pros-Ctrl
P146251	-0.154892	25.4488	-3.30435	0.00764887	0.0437216	-3.06856	Pros-Ctrl
Q150421	0.110333	21.67	3.3029	0.00766793	0.043791	-3.07108	Pros-Ctrl
O760941	-0.123097	22.653	-3.29589	0.00776066	0.0442806	-3.08324	Pros-Ctrl
O757171	-0.104581	22.2744	-3.29446	0.00777978	0.0443496	-3.08573	Pros-Ctrl
Q5VZL51	-0.1956	19.8084	-3.29317	0.00779703	0.044408	-3.08798	Pros-Ctrl
Q997351	0.256816	18.7797	3.29127	0.00782245	0.0445126	-3.09127	Pros-Ctrl
Q5VZ891	0.218446	18.5923	3.28884	0.0078552	0.0446195	-3.0955	Pros-Ctrl
P610191	0.114125	21.3633	3.28866	0.00785761	0.0446195	-3.09581	Pros-Ctrl
Q96CM81	0.139108	21.0553	3.2883	0.0078624	0.0446195	-3.09642	Pros-Ctrl
Q9BY431	-0.192644	19.8175	-3.28741	0.00787449	0.044648	-3.09798	Pros-Ctrl
Q86UP21	0.141302	23.3208	3.28669	0.00788423	0.0446632	-3.09923	Pros-Ctrl
P235281	0.381582	25.1086	3.28506	0.00790631	0.0446788	-3.10206	Pros-Ctrl
O958341	0.211777	19.8656	3.28497	0.00790743	0.0446788	-3.1022	Pros-Ctrl
P136671	-0.137981	24.5617	-3.28492	0.00790819	0.0446788	-3.1023	Pros-Ctrl
O150661	0.217536	18.1642	3.28328	0.00793043	0.0447644	-3.10514	Pros-Ctrl
Q9UEY81	0.244821	17.8239	3.28062	0.00796679	0.0449296	-3.10977	Pros-Ctrl
Q9UHD11	-0.142367	22.6599	-3.27805	0.008002	0.0450547	-3.11423	Pros-Ctrl
Q9H7Z61	-0.214582	19.5001	-3.2775	0.00800955	0.0450547	-3.11518	Pros-Ctrl
O152261	-0.146863	21.4286	-3.27709	0.00801516	0.0450547	-3.11589	Pros-Ctrl
Q8NBX01	0.281711	19.2701	3.27692	0.00801749	0.0450547	-3.11618	Pros-Ctrl
P085671	-0.145324	23.7447	-3.26861	0.00813287	0.0456394	-3.13064	Pros-Ctrl
Q9H0E21	0.150847	19.2891	3.26838	0.00813596	0.0456394	-3.13102	Pros-Ctrl
Q005341	-0.156731	22.4152	-3.26777	0.00814459	0.0456472	-3.13209	Pros-Ctrl
Q005361	-0.300564	16.1109	-3.26551	0.00817621	0.0457839	-3.13601	Pros-Ctrl
Q9H6A01	-0.236807	18.3758	-3.26164	0.00823075	0.0460485	-3.14273	Pros-Ctrl
P072051	0.243884	19.8512	3.25832	0.00827785	0.046271	-3.1485	Pros-Ctrl
H3BSY21	-0.421334	16.7393	-3.25554	0.00831759	0.0464521	-3.15334	Pros-Ctrl
P577401	-0.109924	21.7513	-3.25132	0.00837814	0.0466828	-3.16067	Pros-Ctrl
O435131	0.365133	14.1513	3.25131	0.00837816	0.0466828	-3.16067	Pros-Ctrl
Q134381	-0.253929	17.7563	-3.25111	0.00838105	0.0466828	-3.16102	Pros-Ctrl
Q96JY61	0.248589	18.6178	3.2465	0.00844778	0.0470131	-3.16904	Pros-Ctrl
Q7Z2W41	0.131533	22.1859	3.24557	0.00846128	0.0470468	-3.17065	Pros-Ctrl
P305661	-0.169397	22.2805	-3.24085	0.00853023	0.0473885	-3.17885	Pros-Ctrl
Q135031	-0.206256	16.8909	-3.24007	0.00854168	0.0474105	-3.18021	Pros-Ctrl
P519651	-0.293005	18.4197	-3.23846	0.0085654	0.0474391	-3.18301	Pros-Ctrl
P067461	0.188325	18.4023	3.23824	0.00856869	0.0474391	-3.18339	Pros-Ctrl
Q930331	0.421101	17.0278	3.23819	0.00856935	0.0474391	-3.18347	Pros-Ctrl
Q8NEW01	0.220888	17.3247	3.23713	0.00858508	0.0474588	-3.18532	Pros-Ctrl
P427851	-0.14281	20.4294	-3.23693	0.00858793	0.0474588	-3.18566	Pros-Ctrl
Q4J6C61	-0.440812	19.6834	-3.23558	0.00860793	0.0475278	-3.18801	Pros-Ctrl
P223141	0.129051	25.151	3.23296	0.00864688	0.0477012	-3.19257	Pros-Ctrl
P464591	0.122003	23.6639	3.2323	0.00865668	0.0477136	-3.19371	Pros-Ctrl
P785361	0.121562	17.8122	3.2302	0.00868805	0.0478295	-3.19737	Pros-Ctrl
Q000591	0.346485	22.528	3.22988	0.00869284	0.0478295	-3.19792	Pros-Ctrl
P278241	-0.1838	23.936	-3.22833	0.00871605	0.0478849	-3.20062	Pros-Ctrl
P623281	0.326099	22.9955	3.22764	0.00872634	0.0478849	-3.20181	Pros-Ctrl
Q9UBB41	-0.162196	22.5106	-3.22726	0.00873209	0.0478849	-3.20247	Pros-Ctrl
P0DMV91	-0.166988	23.2276	-3.22694	0.00873682	0.0478849	-3.20302	Pros-Ctrl
A8MXV41	0.226714	19.1422	3.22668	0.00874078	0.0478849	-3.20348	Pros-Ctrl
P153361	-0.300525	16.8144	-3.22589	0.00875265	0.0479085	-3.20485	Pros-Ctrl
P111821	0.200857	20.46	3.22506	0.00876525	0.0479359	-3.2063	Pros-Ctrl
Q144441	-0.131803	23.1943	-3.2236	0.00878729	0.0479967	-3.20884	Pros-Ctrl
Q9NQY01	0.386907	15.8242	3.22332	0.00879156	0.0479967	-3.20933	Pros-Ctrl
P039281	0.144857	20.5396	3.22191	0.00881283	0.0480714	-3.21177	Pros-Ctrl
Q5K4L61	0.284009	14.7622	3.22082	0.00882946	0.0481206	-3.21367	Pros-Ctrl
Q8N9N71	0.243451	18.6409	3.21842	0.00886594	0.0482534	-3.21783	Pros-Ctrl
P079001	-0.107586	25.8052	-3.21821	0.00886909	0.0482534	-3.21819	Pros-Ctrl
P502251	0.175422	20.0186	3.21641	0.00889675	0.0483622	-3.22133	Pros-Ctrl
Q7Z5G41	0.149314	18.3867	3.21217	0.00896184	0.0486742	-3.22869	Pros-Ctrl
Q9Y3T91	-0.168167	21.9112	-3.21018	0.00899259	0.0487993	-3.23215	Pros-Ctrl
O956131	0.216858	18.0367	3.20879	0.00901419	0.0488651	-3.23457	Pros-Ctrl
Q9BXF61	-0.353707	17.706	-3.2084	0.00902017	0.0488651	-3.23524	Pros-Ctrl
Q9BX691	0.293054	15.5621	3.20746	0.00903492	0.0488712	-3.23689	Pros-Ctrl
P623301	0.169487	19.6927	3.20689	0.00904372	0.0488712	-3.23787	Pros-Ctrl
O007541	-0.15446	22.4459	-3.20682	0.00904485	0.0488712	-3.238	Pros-Ctrl
Q9H3K61	-0.144178	22.1667	-3.20634	0.00905223	0.0488712	-3.23882	Pros-Ctrl
Q9BWW41	-0.363025	18.0407	-3.20424	0.00908515	0.0490071	-3.24248	Pros-Ctrl
Q8NBN31	-0.42289	17.4145	-3.20372	0.00909316	0.0490085	-3.24337	Pros-Ctrl
P491891	0.138409	22.8962	3.19717	0.00919649	0.0494845	-3.25477	Pros-Ctrl
P490051	-0.183885	20.9721	-3.19712	0.00919714	0.0494845	-3.25484	Pros-Ctrl
P409251	0.164285	24.7471	3.19451	0.00923863	0.0496655	-3.25938	Pros-Ctrl
Q8WVM01	-0.189769	17.7699	-3.1939	0.0092484	0.0496758	-3.26045	Pros-Ctrl
Q9P2871	-0.129018	21.2857	-3.19055	0.00930187	0.0499206	-3.26626	Pros-Ctrl
Q165551	0.16841	23.4126	3.1837	0.00941238	0.0504708	-3.27817	Pros-Ctrl
Q9BVI41	-0.191354	20.6227	-3.18022	0.00946895	0.0507311	-3.28422	Pros-Ctrl
Q079551	0.20007	23.8064	3.17549	0.00954657	0.0511037	-3.29244	Pros-Ctrl
Q141661	-0.123055	22.7109	-3.17434	0.00956546	0.0511614	-3.29444	Pros-Ctrl
Q9NSI81	0.274475	18.1394	3.17314	0.00958531	0.0512243	-3.29653	Pros-Ctrl
Q9NPA31	-0.66083	14.8559	-3.17122	0.00961718	0.0513512	-3.29987	Pros-Ctrl
Q157381	-0.165598	21.016	-3.16726	0.00968306	0.0516451	-3.30675	Pros-Ctrl
Q8IZ731	-0.15244	19.9202	-3.16693	0.00968857	0.0516451	-3.30733	Pros-Ctrl
Q9H6S01	-0.195126	20.3734	-3.16565	0.00971001	0.0517158	-3.30955	Pros-Ctrl
Q9BTE71	-0.249706	20.5366	-3.1627	0.00975952	0.0519358	-3.31468	Pros-Ctrl
Q138231	-0.195258	20.4437	-3.15994	0.00980607	0.0521396	-3.31947	Pros-Ctrl
P434871	-0.136583	23.894	-3.15909	0.00982037	0.0521718	-3.32094	Pros-Ctrl
O606781	-0.21028	20.2658	-3.15793	0.00984006	0.0521969	-3.32296	Pros-Ctrl
Q9NQE91	0.234871	17.7158	3.15784	0.00984162	0.0521969	-3.32312	Pros-Ctrl
Q8IU811	-0.146812	20.4099	-3.1567	0.00986096	0.0522556	-3.32509	Pros-Ctrl
P0DP251	0.182972	23.5096	3.15341	0.00991712	0.0525092	-3.33081	Pros-Ctrl
Q9NTX71	0.330809	16.8035	3.15022	0.00997182	0.0527547	-3.33635	Pros-Ctrl
Q129681	-0.160596	18.6361	-3.14908	0.00999154	0.0528148	-3.33834	Pros-Ctrl
Q9UBU71	-0.45058	13.8714	-3.14841	0.010003	0.0528313	-3.3395	Pros-Ctrl
P525641	0.470648	15.9602	3.14761	0.010017	0.0528607	-3.3409	Pros-Ctrl
Q131851	-0.142768	23.6112	-3.1468	0.0100309	0.0528904	-3.34231	Pros-Ctrl
P497541	0.194839	19.2583	3.14579	0.0100484	0.0529133	-3.34406	Pros-Ctrl
Q9BWG41	-0.431501	16.3297	-3.14517	0.0100591	0.0529133	-3.34513	Pros-Ctrl
Q3MHD21	-0.198227	20.3241	-3.1451	0.0100604	0.0529133	-3.34526	Pros-Ctrl
O146721	-0.131972	20.4694	-3.13948	0.0101585	0.0533849	-3.35503	Pros-Ctrl
Q9ULV41	0.168058	22.9298	3.13895	0.0101678	0.0533894	-3.35595	Pros-Ctrl
Q9Y2D51	-0.113317	21.697	-3.13813	0.0101823	0.053421	-3.35738	Pros-Ctrl
Q53ET01	0.225324	16.4903	3.13721	0.0101984	0.0534615	-3.35898	Pros-Ctrl
O960171	-0.131178	20.3462	-3.13443	0.0102475	0.053674	-3.36381	Pros-Ctrl
Q8NHQ91	-0.273971	20.087	-3.1339	0.0102568	0.0536784	-3.36472	Pros-Ctrl
Q927471	0.227538	19.5656	3.13311	0.0102709	0.0537077	-3.36611	Pros-Ctrl
P684021	0.152565	20.8205	3.13259	0.0102801	0.0537116	-3.36701	Pros-Ctrl
P0DJ071	0.214228	17.71	3.13164	0.010297	0.0537551	-3.36866	Pros-Ctrl
O750441	0.111536	19.9162	3.13094	0.0103095	0.0537759	-3.36988	Pros-Ctrl
Q76I761	-0.665139	16.453	-3.12745	0.0103718	0.0540083	-3.37594	Pros-Ctrl
O150671	-0.111332	23.1469	-3.12721	0.0103759	0.0540083	-3.37635	Pros-Ctrl
Q9Y2S71	-0.163429	20.6182	-3.12701	0.0103796	0.0540083	-3.3767	Pros-Ctrl
Q9ULC41	0.284492	21.1773	3.12462	0.0104225	0.0541821	-3.38085	Pros-Ctrl
Q8IYJ31	0.284098	17.7665	3.12419	0.0104302	0.0541821	-3.38159	Pros-Ctrl
O154271	-0.219779	19.7644	-3.12175	0.0104743	0.0543666	-3.38584	Pros-Ctrl
A6NHR91	0.109917	23.3526	3.12074	0.0104926	0.0544171	-3.3876	Pros-Ctrl
Q135951	0.141102	21.7743	3.11829	0.0105371	0.0546031	-3.39185	Pros-Ctrl
P467341	0.190474	19.2273	3.11578	0.0105829	0.0547956	-3.39622	Pros-Ctrl
Q96AG41	-0.179346	23.7359	-3.11526	0.0105924	0.0547994	-3.39711	Pros-Ctrl
Q165391	0.153995	21.7665	3.11328	0.0106287	0.0549425	-3.40056	Pros-Ctrl
O754491	-0.192182	19.0773	-3.1123	0.0106467	0.0549908	-3.40226	Pros-Ctrl
Q6P4R81	0.173145	17.9168	3.1115	0.0106615	0.0550218	-3.40365	Pros-Ctrl
Q138681	-0.168213	20.2528	-3.11062	0.0106776	0.0550604	-3.40518	Pros-Ctrl
Q8N2571	-0.632107	19.7547	-3.10455	0.0107903	0.0555897	-3.41573	Pros-Ctrl
Q8WUX91	-0.162751	18.6805	-3.10414	0.0107979	0.0555897	-3.41643	Pros-Ctrl
Q8TEM11	-0.194682	23.0956	-3.10122	0.0108526	0.0558259	-3.42151	Pros-Ctrl
P428921	-0.289836	15.5147	-3.10055	0.0108652	0.0558455	-3.42269	Pros-Ctrl
O001601	0.162116	22.7407	3.09837	0.0109062	0.0560106	-3.42647	Pros-Ctrl
Q006101	0.143259	24.9361	3.09744	0.0109238	0.0560553	-3.42809	Pros-Ctrl
Q925581	-0.147895	18.3173	-3.09658	0.01094	0.056093	-3.42958	Pros-Ctrl
O149661	0.193301	17.595	3.0943	0.0109833	0.0562693	-3.43355	Pros-Ctrl
Q6PCB61	0.43481	14.5364	3.0929	0.0110098	0.0563593	-3.43597	Pros-Ctrl
Q925721	0.12663	20.266	3.0919	0.0110288	0.0564109	-3.4377	Pros-Ctrl
O952291	-0.143191	19.5427	-3.09046	0.0110564	0.0564591	-3.44022	Pros-Ctrl
Q9UBF21	-0.135107	22.3262	-3.09015	0.0110623	0.0564591	-3.44076	Pros-Ctrl
Q9H7C91	0.344901	19.0621	3.09001	0.011065	0.0564591	-3.44099	Pros-Ctrl
A2RTX51	0.270181	15.6187	3.08922	0.0110801	0.0564651	-3.44237	Pros-Ctrl
Q9NR301	-0.306149	24.111	-3.08901	0.011084	0.0564651	-3.44272	Pros-Ctrl
Q9NXW21	-0.15754	19.1842	-3.08744	0.0111142	0.0565731	-3.44545	Pros-Ctrl
Q071081	0.513976	16.9175	3.08649	0.0111326	0.0566212	-3.44711	Pros-Ctrl
Q9NRL21	-0.185047	20.4893	-3.08507	0.0111599	0.0566986	-3.44958	Pros-Ctrl
Q9BVC61	-0.248673	20.6913	-3.08477	0.0111657	0.0566986	-3.4501	Pros-Ctrl
Q96P471	-0.254457	17.69	-3.0793	0.0112718	0.0571915	-3.4596	Pros-Ctrl
Q167621	0.174506	20.8636	3.07592	0.0113379	0.0574805	-3.46547	Pros-Ctrl
Q142321	-0.10516	22.4624	-3.07303	0.0113948	0.0577227	-3.4705	Pros-Ctrl
Q9BRS21	-0.178444	18.6933	-3.07038	0.0114471	0.057941	-3.47509	Pros-Ctrl
Q9Y2Q91	-0.142847	19.4405	-3.06963	0.0114619	0.0579699	-3.4764	Pros-Ctrl
Q9BWU01	-0.167021	20.3186	-3.06659	0.0115224	0.0582292	-3.48168	Pros-Ctrl
P609031	0.356304	19.304	3.06529	0.0115484	0.0582883	-3.48394	Pros-Ctrl
Q96HR81	-0.419684	16.8315	-3.06508	0.0115525	0.0582883	-3.4843	Pros-Ctrl
Q6P1J91	-0.159511	21.2587	-3.06432	0.0115677	0.0583182	-3.48562	Pros-Ctrl
Q156501	0.317081	18.7346	3.06377	0.0115788	0.0583278	-3.48658	Pros-Ctrl
P461091	0.102468	21.3267	3.06322	0.0115897	0.0583361	-3.48752	Pros-Ctrl
Q158001	-0.332288	15.5863	-3.06249	0.0116044	0.0583407	-3.4888	Pros-Ctrl
Q141491	0.157424	20.4612	3.06226	0.0116091	0.0583407	-3.4892	Pros-Ctrl
P177061	-0.152151	20.9595	-3.06144	0.0116256	0.0583774	-3.49063	Pros-Ctrl
Q9UHA31	-0.21495	19.047	-3.05799	0.0116951	0.0586706	-3.49661	Pros-Ctrl
O003111	-0.306344	17.6347	-3.05762	0.0117026	0.0586706	-3.49725	Pros-Ctrl
P234341	-0.158459	19.2597	-3.05668	0.0117217	0.0586918	-3.49889	Pros-Ctrl
P494271	-0.276002	19.2627	-3.0565	0.0117254	0.0586918	-3.4992	Pros-Ctrl
P208391	-0.129644	20.8698	-3.05519	0.0117521	0.058779	-3.50149	Pros-Ctrl
O005661	-0.161666	21.0881	-3.05302	0.0117963	0.0589534	-3.50525	Pros-Ctrl
Q8NBQ51	0.166246	21.0472	3.05086	0.0118403	0.0591267	-3.50899	Pros-Ctrl
O436761	0.2119	19.1551	3.04891	0.0118804	0.0591688	-3.51238	Pros-Ctrl
P515321	-0.16253	22.1001	-3.04887	0.0118813	0.0591688	-3.51246	Pros-Ctrl
Q9BU231	-0.234445	16.7376	-3.0484	0.0118909	0.0591688	-3.51327	Pros-Ctrl
Q132161	-0.463378	12.597	-3.04829	0.0118931	0.0591688	-3.51346	Pros-Ctrl
Q8IUI81	0.183719	19.8842	3.04818	0.0118955	0.0591688	-3.51366	Pros-Ctrl
P503951	0.122876	24.0606	3.04751	0.0119093	0.0591906	-3.51482	Pros-Ctrl
Q9HC381	0.112568	22.4679	3.04517	0.0119576	0.0593842	-3.51888	Pros-Ctrl
P271051	0.178783	20.6762	3.04448	0.0119719	0.0594087	-3.52008	Pros-Ctrl
Q007961	0.134944	23.1273	3.04271	0.0120086	0.0595437	-3.52315	Pros-Ctrl
Q151551	-0.148011	17.2974	-3.04022	0.0120606	0.059755	-3.52749	Pros-Ctrl
Q136371	-0.150158	19.0632	-3.03731	0.0121215	0.0600093	-3.53253	Pros-Ctrl
P044391	0.228457	20.6229	3.03666	0.0121351	0.0600107	-3.53365	Pros-Ctrl
Q926001	-0.158493	19.5188	-3.03639	0.0121407	0.0600107	-3.53412	Pros-Ctrl
Q96JC11	0.147814	19.6081	3.03516	0.0121668	0.0600925	-3.53627	Pros-Ctrl
Q8IZL81	-0.124978	20.0346	-3.03375	0.0121965	0.0601923	-3.53872	Pros-Ctrl
Q167981	-0.263677	18.0504	-3.0319	0.0122355	0.0603377	-3.54192	Pros-Ctrl
Q86X551	-0.164365	21.8832	-3.02931	0.0122906	0.0605622	-3.54642	Pros-Ctrl
Q066091	-0.153085	18.7495	-3.02848	0.0123083	0.0606022	-3.54787	Pros-Ctrl
Q9BUK01	0.275966	15.6076	3.02725	0.0123346	0.0606844	-3.55001	Pros-Ctrl
Q9BS261	0.183954	21.7602	3.02399	0.0124044	0.0609803	-3.55566	Pros-Ctrl
Q8WY221	-0.194974	18.061	-3.02037	0.0124823	0.0613155	-3.56193	Pros-Ctrl
O436151	-0.113943	23.2959	-3.01959	0.0124993	0.0613513	-3.5633	Pros-Ctrl
P151041	-0.262794	19.9746	-3.01904	0.0125111	0.0613617	-3.56424	Pros-Ctrl
Q6P6B71	-0.34057	14.8243	-3.01782	0.0125378	0.0614448	-3.56638	Pros-Ctrl
P191741	-0.173621	20.1396	-3.0146	0.0126078	0.0617047	-3.57196	Pros-Ctrl
P202481	-0.156917	19.2688	-3.01449	0.0126103	0.0617047	-3.57216	Pros-Ctrl
Q9UHY11	0.209161	19.6486	3.01389	0.0126234	0.0617151	-3.57319	Pros-Ctrl
Q9BRP41	-0.159196	19.8828	-3.01349	0.012632	0.0617151	-3.57388	Pros-Ctrl
Q011671	-0.265558	17.5289	-3.0121	0.0126625	0.0618167	-3.5763	Pros-Ctrl
Q9HB191	0.297809	19.262	3.01035	0.0127009	0.0619561	-3.57933	Pros-Ctrl
Q8TBN01	-0.206062	17.3224	-3.00966	0.0127163	0.0619834	-3.58054	Pros-Ctrl
Q8WZA91	0.192621	20.6362	3.00881	0.0127348	0.0620259	-3.582	Pros-Ctrl
P784061	0.11886	22.2107	3.00758	0.0127621	0.0620848	-3.58414	Pros-Ctrl
Q9NVM41	-0.260056	17.2227	-3.00738	0.0127666	0.0620848	-3.58449	Pros-Ctrl
Q9H6E41	0.125076	18.7162	3.00625	0.0127915	0.0621583	-3.58645	Pros-Ctrl
Q127881	-0.144737	21.3003	-3.00379	0.0128462	0.0623762	-3.59072	Pros-Ctrl
O004101	-0.140752	23.9798	-2.9985	0.0129646	0.0629029	-3.59991	Pros-Ctrl
Q8TE731	-0.996997	16.3717	-2.9968	0.0130028	0.0630396	-3.60285	Pros-Ctrl
Q96T511	-0.127781	21.6286	-2.99515	0.0130401	0.0631189	-3.60571	Pros-Ctrl
P187541	-0.137382	22.4711	-2.99512	0.0130407	0.0631189	-3.60576	Pros-Ctrl
O431591	-0.201945	19.4122	-2.99475	0.0130491	0.0631189	-3.60641	Pros-Ctrl
Q925421	0.24967	17.4044	2.99407	0.0130645	0.0631448	-3.60758	Pros-Ctrl
Q9GZL71	-0.121624	21.8579	-2.99244	0.0131014	0.0632751	-3.61041	Pros-Ctrl
Q8IWA41	0.237302	16.6722	2.99076	0.0131397	0.0634114	-3.61333	Pros-Ctrl
Q9BYV81	0.15962	19.0436	2.98887	0.0131828	0.0635712	-3.61661	Pros-Ctrl
Q86UV51	-0.127285	20.5889	-2.98839	0.0131938	0.0635754	-3.61744	Pros-Ctrl
O608691	-0.132191	21.8455	-2.98776	0.0132081	0.0635961	-3.61853	Pros-Ctrl
Q7L2111	-0.157964	15.0524	-2.985	0.0132715	0.0638527	-3.62332	Pros-Ctrl
Q96EX11	-0.34433	17.4903	-2.98445	0.0132842	0.0638654	-3.62428	Pros-Ctrl
Q9NVU01	-0.181393	18.3001	-2.9818	0.0133453	0.0641102	-3.62887	Pros-Ctrl
Q927971	-0.113105	21.8162	-2.98125	0.0133581	0.0641231	-3.62983	Pros-Ctrl
Q9UNW91	-0.497447	17.5158	-2.97635	0.0134722	0.0646215	-3.63833	Pros-Ctrl
P226701	0.119225	17.989	2.97557	0.0134904	0.0646598	-3.63968	Pros-Ctrl
O004431	-0.142217	17.4638	-2.97391	0.0135292	0.0647967	-3.64256	Pros-Ctrl
O005411	-0.320137	21.779	-2.97318	0.0135464	0.0648301	-3.64383	Pros-Ctrl
P164441	0.769686	18.678	2.96877	0.0136505	0.0652787	-3.65148	Pros-Ctrl
P536341	-0.189438	21.9313	-2.96671	0.0136992	0.0654348	-3.65504	Pros-Ctrl
P409391	0.13092	24.3102	2.96652	0.0137038	0.0654348	-3.65538	Pros-Ctrl
P570811	-0.200992	19.6804	-2.96503	0.0137393	0.0655237	-3.65796	Pros-Ctrl
Q53H821	0.114391	21.5062	2.96486	0.0137432	0.0655237	-3.65825	Pros-Ctrl
O948221	-0.136241	20.0601	-2.96418	0.0137594	0.065543	-3.65943	Pros-Ctrl
Q8IZH21	0.129553	19.6463	2.96383	0.013768	0.065543	-3.66005	Pros-Ctrl
Q96AH81	-0.221181	17.0968	-2.96324	0.0137821	0.0655608	-3.66107	Pros-Ctrl
Q7L1T61	0.15079	18.9699	2.96276	0.0137934	0.0655654	-3.66189	Pros-Ctrl
Q9BUL81	0.163077	21.3753	2.96178	0.0138169	0.0656278	-3.6636	Pros-Ctrl
Q9H5831	-0.145113	22.239	-2.95667	0.0139399	0.0661624	-3.67245	Pros-Ctrl
Q165431	0.125402	23.9524	2.95449	0.0139928	0.0663635	-3.67624	Pros-Ctrl
Q7L5921	-0.228819	19.822	-2.95099	0.0140779	0.066666	-3.6823	Pros-Ctrl
Q8IXL71	-0.290228	15.4163	-2.95089	0.0140804	0.066666	-3.68247	Pros-Ctrl
Q8IVF21	0.301563	16.7142	2.95057	0.0140882	0.066666	-3.68303	Pros-Ctrl
Q9NX011	0.222651	17.3211	2.95012	0.0140992	0.066668	-3.6838	Pros-Ctrl
P613131	-0.163167	23.9476	-2.9479	0.0141538	0.0668761	-3.68766	Pros-Ctrl
O001611	0.146737	20.7217	2.94635	0.0141919	0.0670061	-3.69035	Pros-Ctrl
Q8TBE01	0.4306	13.6452	2.94526	0.0142187	0.0670828	-3.69224	Pros-Ctrl
Q96P701	-0.142501	21.2112	-2.94442	0.0142395	0.067108	-3.6937	Pros-Ctrl
Q9NUZ11	0.186163	17.0464	2.94418	0.0142453	0.067108	-3.6941	Pros-Ctrl
P785271	-0.207682	26.2574	-2.94258	0.0142849	0.0672445	-3.69688	Pros-Ctrl
Q9BPX31	-0.0949916	22.479	-2.94213	0.0142961	0.0672469	-3.69766	Pros-Ctrl
P428981	-0.209767	20.4868	-2.94071	0.0143314	0.0673324	-3.70012	Pros-Ctrl
Q044461	0.125959	22.4218	2.94054	0.0143356	0.0673324	-3.70041	Pros-Ctrl
P302811	-0.195161	18.9957	-2.93978	0.0143545	0.0673712	-3.70173	Pros-Ctrl
P232461	0.116787	24.9029	2.9388	0.014379	0.0674362	-3.70343	Pros-Ctrl
O759151	0.120045	21.8611	2.93781	0.0144037	0.0674844	-3.70514	Pros-Ctrl
P496421	-0.118992	21.5988	-2.93722	0.0144186	0.0674844	-3.70617	Pros-Ctrl
Q8N8U21	0.204343	16.9006	2.93711	0.0144213	0.0674844	-3.70636	Pros-Ctrl
Q86SQ91	-0.178451	17.1332	-2.93622	0.0144435	0.0675383	-3.7079	Pros-Ctrl
Q96ES71	-0.123512	19.1627	-2.9339	0.0145019	0.0677173	-3.71193	Pros-Ctrl
Q9HAV71	-0.112003	22.6922	-2.93384	0.0145032	0.0677173	-3.71202	Pros-Ctrl
Q8NI361	-0.141693	21.4172	-2.93245	0.0145384	0.0678317	-3.71444	Pros-Ctrl
Q061241	0.118989	22.3996	2.93097	0.0145758	0.0679559	-3.717	Pros-Ctrl
O004181	-0.386081	18.0867	-2.92788	0.014654	0.068221	-3.72235	Pros-Ctrl
Q141611	0.197997	20.9242	2.92788	0.0146542	0.068221	-3.72236	Pros-Ctrl
Q927691	-0.309066	21.6811	-2.92427	0.0147462	0.0685726	-3.7286	Pros-Ctrl
P621401	0.146336	19.6828	2.92407	0.0147515	0.0685726	-3.72896	Pros-Ctrl
Q9HBI01	0.165598	20.3157	2.92195	0.0148056	0.0687738	-3.73262	Pros-Ctrl
Q6IC981	-0.155913	18.8774	-2.92056	0.0148416	0.0688426	-3.73504	Pros-Ctrl
P550811	-0.125864	21.8462	-2.9203	0.0148483	0.0688426	-3.73549	Pros-Ctrl
Q9BY321	0.233474	20.8797	2.92011	0.0148531	0.0688426	-3.73581	Pros-Ctrl
Q96NW41	-0.185458	18.7907	-2.91737	0.014924	0.0691204	-3.74056	Pros-Ctrl
Q6V1X11	0.202579	18.1237	2.91638	0.0149497	0.0691887	-3.74227	Pros-Ctrl
Q8IWA01	-0.135505	21.2921	-2.91503	0.0149847	0.0693001	-3.74461	Pros-Ctrl
Q9Y2U81	0.216802	20.0214	2.91368	0.0150199	0.0693853	-3.74695	Pros-Ctrl
P981701	0.234418	17.634	2.91348	0.0150251	0.0693853	-3.74729	Pros-Ctrl
Q8N4Q11	-0.188644	18.9227	-2.91182	0.0150684	0.0695345	-3.75016	Pros-Ctrl
Q150241	-0.15756	20.7858	-2.91076	0.0150961	0.0695853	-3.752	Pros-Ctrl
Q9P2M41	0.484608	14.1474	2.91056	0.0151014	0.0695853	-3.75235	Pros-Ctrl
Q8TCJ01	-0.440894	14.8829	-2.91011	0.0151133	0.0695894	-3.75313	Pros-Ctrl
Q9BW191	0.120118	21.4225	2.90832	0.0151602	0.0697546	-3.75622	Pros-Ctrl
O753471	-0.107558	23.9986	-2.90575	0.015228	0.0700156	-3.76067	Pros-Ctrl
Q9H0N01	0.296553	16.7037	2.90454	0.0152603	0.0700879	-3.76278	Pros-Ctrl
Q8WTS61	0.109876	19.3995	2.90432	0.0152659	0.0700879	-3.76315	Pros-Ctrl
Q8N2K01	0.149649	18.8492	2.90377	0.0152806	0.0701047	-3.76411	Pros-Ctrl
O153811	-0.190758	19.9366	-2.903	0.015301	0.0701471	-3.76544	Pros-Ctrl
Q134231	0.152847	24.2937	2.90069	0.0153624	0.0703288	-3.76943	Pros-Ctrl
Q8IXW51	-0.308884	16.2057	-2.90068	0.0153629	0.0703288	-3.76946	Pros-Ctrl
Q9UJ411	0.135475	19.5825	2.89965	0.0153902	0.0703628	-3.77123	Pros-Ctrl
Q5JUR71	-0.137827	18.9568	-2.89952	0.0153938	0.0703628	-3.77147	Pros-Ctrl
Q9BW851	-0.135297	20.0157	-2.89915	0.0154037	0.0703628	-3.77211	Pros-Ctrl
P608421	-0.111733	23.6198	-2.89731	0.0154529	0.0705364	-3.77528	Pros-Ctrl
Q5VUG01	0.210776	16.1897	2.89655	0.0154733	0.070579	-3.7766	Pros-Ctrl
Q6YHU61	-0.187297	18.8472	-2.89483	0.0155197	0.0707395	-3.77959	Pros-Ctrl
Q9NWB71	0.289045	16.9359	2.89389	0.015545	0.0708037	-3.78121	Pros-Ctrl
P614211	0.187901	20.244	2.89036	0.0156407	0.0711429	-3.78732	Pros-Ctrl
Q998561	0.119098	19.5073	2.89031	0.015642	0.0711429	-3.7874	Pros-Ctrl
Q8NEM01	-0.557523	13.0327	-2.88744	0.01572	0.0714117	-3.79236	Pros-Ctrl
Q7KZI71	0.367306	17.619	2.88715	0.0157281	0.0714117	-3.79287	Pros-Ctrl
Q9Y6131	0.126418	21.1739	2.8869	0.015735	0.0714117	-3.79331	Pros-Ctrl
P423381	-0.13936	17.3847	-2.885	0.015787	0.0715965	-3.7966	Pros-Ctrl
P517841	0.14829	19.6013	2.88353	0.0158274	0.0717281	-3.79914	Pros-Ctrl
Q5SW791	-0.137977	20.5412	-2.88252	0.0158552	0.0718027	-3.80089	Pros-Ctrl
Q4KWH81	-0.207854	20.0577	-2.87981	0.0159298	0.072089	-3.80557	Pros-Ctrl
P622491	-0.242761	23.4356	-2.87917	0.0159476	0.072118	-3.80668	Pros-Ctrl
Q9Y5871	0.269173	16.0196	2.87697	0.0160086	0.0723418	-3.81048	Pros-Ctrl
P004911	0.182692	23.243	2.87406	0.0160898	0.0726569	-3.81552	Pros-Ctrl
Q8IY171	0.142733	19.1895	2.87295	0.0161208	0.0727449	-3.81743	Pros-Ctrl
P495901	-0.209708	19.7769	-2.86775	0.016267	0.0733318	-3.82642	Pros-Ctrl
Q8N6H71	-0.131323	20.5221	-2.86747	0.0162752	0.0733318	-3.82692	Pros-Ctrl
Q141451	0.0924896	20.5799	2.8671	0.0162856	0.0733318	-3.82756	Pros-Ctrl
Q9UM001	-0.205005	20.7853	-2.86537	0.0163347	0.07349	-3.83055	Pros-Ctrl
Q7Z6M11	-0.211771	18.6384	-2.86492	0.0163473	0.07349	-3.83132	Pros-Ctrl
Q96C901	-0.254996	19.8336	-2.86462	0.0163558	0.07349	-3.83184	Pros-Ctrl
Q9Y5201	-0.147743	22.3215	-2.86422	0.0163673	0.07349	-3.83253	Pros-Ctrl
Q9H4A31	0.115818	20.4165	2.86379	0.0163795	0.0734926	-3.83328	Pros-Ctrl
Q6UWZ71	-0.329363	16.7283	-2.8628	0.0164077	0.0735486	-3.83499	Pros-Ctrl
Q8WVY71	0.175383	20.4381	2.86253	0.0164152	0.0735486	-3.83545	Pros-Ctrl
O950711	-0.107695	21.8155	-2.86022	0.0164812	0.073736	-3.83944	Pros-Ctrl
O151641	-0.171276	19.0966	-2.86007	0.0164858	0.073736	-3.83971	Pros-Ctrl
P621951	0.130195	22.7854	2.85985	0.016492	0.073736	-3.84009	Pros-Ctrl
O607831	0.444644	15.1365	2.85892	0.0165187	0.0737572	-3.8417	Pros-Ctrl
Q9H4L71	-0.116868	20.3554	-2.85864	0.0165268	0.0737572	-3.84218	Pros-Ctrl
Q96P111	0.226786	19.6707	2.85846	0.0165318	0.0737572	-3.84248	Pros-Ctrl
Q96ER31	-0.163746	19.9434	-2.85686	0.0165779	0.0739106	-3.84525	Pros-Ctrl
O960051	-0.114454	19.7339	-2.8552	0.0166258	0.074072	-3.84812	Pros-Ctrl
Q96QH21	-0.127453	21.0429	-2.85368	0.0166698	0.0742158	-3.85075	Pros-Ctrl
Q9Y2I81	0.297205	16.7848	2.85133	0.0167379	0.0744622	-3.85481	Pros-Ctrl
O953791	-0.204001	19.7579	-2.8509	0.0167504	0.0744622	-3.85555	Pros-Ctrl
P678091	-0.152642	23.1137	-2.85056	0.0167605	0.0744622	-3.85615	Pros-Ctrl
Q8TC071	0.131999	21.3404	2.84887	0.0168095	0.0745492	-3.85906	Pros-Ctrl
P469341	0.127682	20.1438	2.84871	0.0168144	0.0745492	-3.85935	Pros-Ctrl
Q9Y3031	0.304312	16.4886	2.84867	0.0168154	0.0745492	-3.8594	Pros-Ctrl
Q141651	-0.141474	21.6939	-2.84787	0.0168389	0.0746009	-3.86079	Pros-Ctrl
Q9P1071	0.133296	19.2207	2.8472	0.0168584	0.0746352	-3.86194	Pros-Ctrl
P629951	0.175193	23.0287	2.84436	0.016942	0.0749526	-3.86686	Pros-Ctrl
Q9H0E91	-0.262766	17.2607	-2.84299	0.0169822	0.0750778	-3.86922	Pros-Ctrl
O608791	0.152626	20.3626	2.8422	0.0170057	0.0751294	-3.87059	Pros-Ctrl
O751651	0.143043	20.8284	2.83992	0.017073	0.0753503	-3.87452	Pros-Ctrl
Q9Y6V71	-0.383464	18.3592	-2.8397	0.0170796	0.0753503	-3.8749	Pros-Ctrl
Q9Y3P91	0.112598	19.214	2.83664	0.0171709	0.0756792	-3.8802	Pros-Ctrl
P613531	0.172174	22.5525	2.83603	0.0171888	0.0756792	-3.88124	Pros-Ctrl
Q8N4P31	-0.202035	18.4818	-2.83584	0.0171945	0.0756792	-3.88157	Pros-Ctrl
Q9UHR51	-0.146376	20.264	-2.83559	0.017202	0.0756792	-3.882	Pros-Ctrl
O435921	-0.111906	22.084	-2.83419	0.0172441	0.0758091	-3.88443	Pros-Ctrl
P073841	0.115692	22.3209	2.83381	0.0172555	0.0758091	-3.88508	Pros-Ctrl
P561821	-0.218387	21.2648	-2.8329	0.0172826	0.0758754	-3.88664	Pros-Ctrl
Q9H4A41	0.124819	22.6049	2.83197	0.0173105	0.0759454	-3.88825	Pros-Ctrl
Q8NG111	-0.168549	17.1353	-2.83153	0.017324	0.0759519	-3.88902	Pros-Ctrl
Q128731	-0.213556	19.7195	-2.83062	0.0173514	0.076019	-3.89059	Pros-Ctrl
Q9UH031	-0.367806	15.7632	-2.82929	0.0173915	0.076142	-3.89288	Pros-Ctrl
Q927331	-0.19553	18.062	-2.82786	0.0174349	0.0762792	-3.89536	Pros-Ctrl
Q9Y3D71	-0.154062	19.9937	-2.82674	0.0174687	0.0762993	-3.89728	Pros-Ctrl
Q9H0C81	-0.121472	22.2797	-2.8267	0.0174699	0.0762993	-3.89735	Pros-Ctrl
Q166981	0.146096	23.0023	2.82651	0.0174757	0.0762993	-3.89768	Pros-Ctrl
P433041	0.194485	19.4228	2.8246	0.017534	0.0764704	-3.90099	Pros-Ctrl
O605041	0.177935	18.6717	2.82443	0.0175391	0.0764704	-3.90128	Pros-Ctrl
P785491	-0.388311	16.9814	-2.8229	0.0175857	0.0765996	-3.90391	Pros-Ctrl
Q9UK991	-0.169008	18.4074	-2.82265	0.0175934	0.0765996	-3.90435	Pros-Ctrl
O145481	0.303648	19.2442	2.82212	0.0176095	0.0765996	-3.90525	Pros-Ctrl
O431751	0.134278	24.9956	2.82187	0.0176172	0.0765996	-3.90569	Pros-Ctrl
Q105701	-0.101813	22.0094	-2.8195	0.0176901	0.0768637	-3.90979	Pros-Ctrl
Q9BV381	-0.20296	20.6346	-2.81842	0.0177231	0.0769544	-3.91164	Pros-Ctrl
O951991	0.934897	13.091	2.8155	0.0178134	0.0772934	-3.91669	Pros-Ctrl
Q6NUQ11	-0.212687	19.1816	-2.81349	0.0178758	0.0774585	-3.92016	Pros-Ctrl
O751461	0.198718	18.3985	2.81348	0.017876	0.0774585	-3.92017	Pros-Ctrl
P050891	-0.425244	20.116	-2.81232	0.0179123	0.0775625	-3.92218	Pros-Ctrl
Q9Y3C61	-0.223584	22.2517	-2.81079	0.0179599	0.0777155	-3.92482	Pros-Ctrl
Q144981	-0.158696	22.1404	-2.80979	0.017991	0.0777523	-3.92654	Pros-Ctrl
P623181	-0.217283	21.3266	-2.80973	0.017993	0.0777523	-3.92664	Pros-Ctrl
O951681	0.144517	19.0633	2.80602	0.0181094	0.0782021	-3.93305	Pros-Ctrl
P358131	0.206177	19.1175	2.80191	0.0182392	0.0787088	-3.94013	Pros-Ctrl
Q8NHQ81	-0.935996	16.8001	-2.80085	0.0182728	0.0787998	-3.94195	Pros-Ctrl
Q9BQA91	-0.222966	18.6658	-2.79996	0.0183011	0.0788681	-3.94349	Pros-Ctrl
P117171	-0.130569	22.0819	-2.79828	0.0183546	0.0790446	-3.94638	Pros-Ctrl
Q926201	-0.10499	20.8988	-2.79786	0.0183682	0.0790497	-3.94712	Pros-Ctrl
Q134781	-0.240555	17.2765	-2.79643	0.0184137	0.0791914	-3.94957	Pros-Ctrl
Q997981	0.117121	23.8387	2.79584	0.0184329	0.0792199	-3.9506	Pros-Ctrl
O608841	-0.145079	22.6836	-2.79501	0.0184593	0.0792797	-3.95203	Pros-Ctrl
O949661	0.146196	19.5176	2.79375	0.0184998	0.0793997	-3.9542	Pros-Ctrl
Q154351	0.139213	21.1119	2.79211	0.0185527	0.0794289	-3.95703	Pros-Ctrl
Q010941	-0.427147	13.8098	-2.79191	0.0185592	0.0794289	-3.95738	Pros-Ctrl
P203401	0.115582	21.3266	2.79177	0.0185636	0.0794289	-3.95762	Pros-Ctrl
O438151	0.130151	21.023	2.79163	0.0185682	0.0794289	-3.95786	Pros-Ctrl
Q9NZQ31	-0.244294	17.6788	-2.79159	0.0185694	0.0794289	-3.95792	Pros-Ctrl
Q9UL251	0.229979	21.0973	2.7851	0.0187801	0.0802758	-3.96911	Pros-Ctrl
Q9NW681	0.260436	17.7121	2.78429	0.0188067	0.0803133	-3.97051	Pros-Ctrl
Q96E291	-0.217968	18.2115	-2.78405	0.0188143	0.0803133	-3.97091	Pros-Ctrl
Q140081	-0.11719	23.6239	-2.78294	0.0188508	0.0804147	-3.97283	Pros-Ctrl
P226261	0.23059	26.0006	2.78052	0.0189304	0.0806944	-3.97701	Pros-Ctrl
Q133671	-0.525937	16.0655	-2.78002	0.0189467	0.0806944	-3.97786	Pros-Ctrl
Q96QA51	-0.416864	15.7648	-2.77978	0.0189546	0.0806944	-3.97828	Pros-Ctrl
O604931	0.220101	21.3595	2.77774	0.0190221	0.0809271	-3.9818	Pros-Ctrl
Q9BYW21	-0.13577	18.7653	-2.77676	0.0190545	0.0810103	-3.98348	Pros-Ctrl
Q8WZ741	-0.667402	14.9357	-2.77554	0.0190949	0.0811278	-3.98558	Pros-Ctrl
Q2M3891	0.151674	20.0464	2.7751	0.0191095	0.0811351	-3.98634	Pros-Ctrl
P026861	0.265392	17.8856	2.77339	0.0191664	0.081322	-3.98928	Pros-Ctrl
Q9BPX51	0.284677	20.331	2.77225	0.0192044	0.0813849	-3.99125	Pros-Ctrl
Q162541	-0.261682	17.029	-2.77217	0.019207	0.0813849	-3.99138	Pros-Ctrl
Q86VS81	0.143004	19.9231	2.77145	0.019231	0.0814135	-3.99262	Pros-Ctrl
P626331	-0.231177	20.6821	-2.7712	0.0192394	0.0814135	-3.99305	Pros-Ctrl
Q138671	-0.610887	15.6421	-2.76902	0.0193125	0.0816678	-3.9968	Pros-Ctrl
O753691	-0.128499	23.7097	-2.76821	0.01934	0.0816814	-3.99821	Pros-Ctrl
Q9NQC71	0.28499	17.122	2.76816	0.0193415	0.0816814	-3.99829	Pros-Ctrl
Q9H9361	0.154897	19.1388	2.76631	0.0194038	0.0818898	-4.00148	Pros-Ctrl
Q9UKV31	-0.104362	23.0481	-2.76471	0.0194578	0.082063	-4.00423	Pros-Ctrl
P526301	0.331609	16.2812	2.76244	0.0195348	0.0823328	-4.00814	Pros-Ctrl
P529071	0.109304	22.4419	2.76192	0.0195524	0.082335	-4.00903	Pros-Ctrl
Q068301	0.122706	24.4627	2.76166	0.0195614	0.082335	-4.00949	Pros-Ctrl
Q8IXK01	0.300199	18.6761	2.76038	0.0196049	0.082463	-4.01168	Pros-Ctrl
Q9HAN91	0.156647	19.5573	2.75855	0.0196676	0.0826717	-4.01484	Pros-Ctrl
Q9UNL21	-0.18102	20.0134	-2.75727	0.0197111	0.0827999	-4.01703	Pros-Ctrl
P608661	-0.123016	22.0731	-2.75651	0.0197374	0.0828275	-4.01835	Pros-Ctrl
P491371	0.107085	19.6299	2.75632	0.0197439	0.0828275	-4.01868	Pros-Ctrl
P145501	0.170227	23.2554	2.75345	0.0198426	0.083138	-4.02361	Pros-Ctrl
Q9BV291	-0.214589	16.9382	-2.7534	0.0198442	0.083138	-4.02369	Pros-Ctrl
P486371	-0.11362	21.1553	-2.75262	0.0198711	0.0831604	-4.02503	Pros-Ctrl
P178121	-0.124678	22.7969	-2.75249	0.0198759	0.0831604	-4.02527	Pros-Ctrl
Q8TBZ61	-0.20104	16.8836	-2.74586	0.0201061	0.084068	-4.03666	Pros-Ctrl
Q9P1F31	0.254996	20.808	2.74103	0.0202758	0.0847215	-4.04498	Pros-Ctrl
P223921	-0.327937	22.1082	-2.73791	0.0203862	0.0851265	-4.05035	Pros-Ctrl
Q018141	-0.890224	15.6922	-2.73624	0.0204455	0.0853177	-4.05322	Pros-Ctrl
Q7LG561	0.138473	17.3969	2.73311	0.0205568	0.0857254	-4.05858	Pros-Ctrl
Q3SXM51	0.213786	19.861	2.73192	0.0205994	0.0858465	-4.06063	Pros-Ctrl
Q9Y2L51	0.149493	20.3667	2.72815	0.0207348	0.0863158	-4.06711	Pros-Ctrl
P257871	0.141454	22.8466	2.72803	0.0207393	0.0863158	-4.06732	Pros-Ctrl
Q8IWR11	0.175528	17.6651	2.72615	0.0208073	0.0864586	-4.07055	Pros-Ctrl
P494411	0.214547	16.3406	2.72613	0.0208077	0.0864586	-4.07058	Pros-Ctrl
Q6JQN11	0.115978	17.3693	2.72568	0.0208241	0.0864586	-4.07135	Pros-Ctrl
Q9UK611	-0.115664	21.5821	-2.72557	0.0208283	0.0864586	-4.07155	Pros-Ctrl
P601741	-0.141777	24.6324	-2.7245	0.0208669	0.086562	-4.07338	Pros-Ctrl
P501511	0.369496	17.6462	2.72345	0.0209052	0.086664	-4.07519	Pros-Ctrl
P629131	-0.170594	23.6771	-2.72212	0.0209535	0.0868074	-4.07747	Pros-Ctrl
Q7LDG71	-0.193135	19.0686	-2.71796	0.0211057	0.0873738	-4.08462	Pros-Ctrl
P300441	0.224616	22.1015	2.7176	0.0211186	0.0873738	-4.08523	Pros-Ctrl
Q96C231	0.299839	17.4663	2.71725	0.0211317	0.0873738	-4.08584	Pros-Ctrl
Q9BW611	-0.11329	19.8028	-2.71463	0.021228	0.0877147	-4.09033	Pros-Ctrl
Q9NVM91	-0.136927	21.2256	-2.71419	0.0212444	0.0877249	-4.09109	Pros-Ctrl
Q132061	-0.265882	19.6529	-2.71237	0.0213118	0.0879349	-4.09422	Pros-Ctrl
Q8TAF31	0.235947	18.3951	2.71206	0.021323	0.0879349	-4.09474	Pros-Ctrl
P628881	-0.216421	22.4599	-2.70972	0.0214102	0.0881934	-4.09876	Pros-Ctrl
Q157851	-0.127108	21.3892	-2.70963	0.0214136	0.0881934	-4.09892	Pros-Ctrl
Q9P0211	0.419042	15.2847	2.70463	0.0216006	0.0887658	-4.1075	Pros-Ctrl
Q96I511	-0.1396	17.7158	-2.70435	0.021611	0.0887658	-4.10798	Pros-Ctrl
Q86YV91	-0.144966	18.514	-2.70428	0.0216137	0.0887658	-4.1081	Pros-Ctrl
P498481	-0.13851	18.7393	-2.70371	0.0216351	0.0887658	-4.10908	Pros-Ctrl
Q9BV861	-0.145991	18.7027	-2.70367	0.0216365	0.0887658	-4.10914	Pros-Ctrl
Q9UPT51	0.131768	20.5233	2.70366	0.0216368	0.0887658	-4.10916	Pros-Ctrl
P277071	0.17353	21.8041	2.70126	0.0217273	0.0890789	-4.11327	Pros-Ctrl
P403061	0.205111	21.1429	2.70056	0.021754	0.0891306	-4.11449	Pros-Ctrl
P576781	-0.113661	21.661	-2.69704	0.0218875	0.0896197	-4.12052	Pros-Ctrl
Q9HAU51	0.141873	20.5621	2.69665	0.0219023	0.0896223	-4.12119	Pros-Ctrl
Q9HCN81	-0.250365	19.9999	-2.69562	0.0219413	0.0896356	-4.12295	Pros-Ctrl
Q129621	-0.241784	18.9568	-2.69492	0.0219684	0.0896356	-4.12416	Pros-Ctrl
Q9NXR81	-0.453159	15.5538	-2.69485	0.021971	0.0896356	-4.12428	Pros-Ctrl
Q058231	0.131453	18.5773	2.69481	0.0219725	0.0896356	-4.12435	Pros-Ctrl
P629791	0.197368	22.2461	2.6947	0.0219765	0.0896356	-4.12453	Pros-Ctrl
Q8WY361	0.253351	17.9989	2.69418	0.0219964	0.0896591	-4.12542	Pros-Ctrl
Q146911	-0.157381	18.3681	-2.69353	0.0220213	0.0896998	-4.12653	Pros-Ctrl
Q9BU761	-0.157634	18.5036	-2.69318	0.0220348	0.0896998	-4.12714	Pros-Ctrl
P619271	-0.513941	22.2599	-2.69204	0.0220784	0.0897985	-4.12909	Pros-Ctrl
Q8NCN41	-0.186682	17.0134	-2.69181	0.0220874	0.0897985	-4.12949	Pros-Ctrl
P816051	-0.711408	22.2927	-2.6888	0.0222031	0.090171	-4.13464	Pros-Ctrl
Q96EK71	0.117022	19.3888	2.68869	0.0222076	0.090171	-4.13484	Pros-Ctrl
P432431	0.0990182	24.5984	2.6844	0.0223739	0.0907879	-4.1422	Pros-Ctrl
Q71F561	0.323662	14.0556	2.68053	0.0225248	0.0913419	-4.14883	Pros-Ctrl
O605061	0.136849	24.3851	2.67985	0.0225513	0.0913908	-4.14999	Pros-Ctrl
Q151721	0.334873	17.6015	2.67944	0.0225676	0.0913981	-4.1507	Pros-Ctrl
P108091	-0.148804	26.3332	-2.67699	0.0226639	0.0917295	-4.15489	Pros-Ctrl
O959771	-0.278866	16.529	-2.67643	0.022686	0.09176	-4.15585	Pros-Ctrl
P509901	-0.10842	25.3259	-2.67558	0.0227194	0.0918364	-4.1573	Pros-Ctrl
Q64LD21	-0.816923	13.8065	-2.67378	0.0227908	0.0920661	-4.16039	Pros-Ctrl
Q8WXA91	-0.173977	19.7397	-2.67281	0.0228293	0.0921626	-4.16205	Pros-Ctrl
P484441	0.100023	23.53	2.67222	0.0228526	0.0921978	-4.16306	Pros-Ctrl
Q9NR451	0.140864	22.0665	2.66866	0.0229945	0.0926862	-4.16916	Pros-Ctrl
Q014691	-0.132624	23.4388	-2.66832	0.0230079	0.0926862	-4.16973	Pros-Ctrl
P086481	0.131238	20.6046	2.66808	0.0230176	0.0926862	-4.17015	Pros-Ctrl
P319441	-0.392651	17.9499	-2.66685	0.0230669	0.0928255	-4.17225	Pros-Ctrl
P352691	-0.156309	21.3463	-2.66187	0.0232672	0.0935721	-4.18077	Pros-Ctrl
A3KN831	-0.110294	20.7637	-2.65912	0.0233788	0.0939612	-4.18548	Pros-Ctrl
P082381	-0.151458	24.9943	-2.65848	0.0234048	0.0940056	-4.18657	Pros-Ctrl
Q8IWP91	0.33717	15.2472	2.65593	0.0235089	0.0943639	-4.19094	Pros-Ctrl
P558991	0.571195	17.8565	2.65459	0.0235636	0.0945235	-4.19323	Pros-Ctrl
Q68CZ21	0.158121	20.876	2.65347	0.0236094	0.0946259	-4.19514	Pros-Ctrl
Q9UBB51	0.169873	19.7743	2.65324	0.0236191	0.0946259	-4.19554	Pros-Ctrl
Q9UQR01	0.203774	18.8977	2.65285	0.0236351	0.0946304	-4.19621	Pros-Ctrl
P053871	-0.110006	23.5807	-2.6507	0.0237235	0.0949242	-4.19988	Pros-Ctrl
P408551	0.151911	20.2074	2.6494	0.0237771	0.0950186	-4.2021	Pros-Ctrl
Q6P3S11	0.39999	13.3396	2.6494	0.0237772	0.0950186	-4.20211	Pros-Ctrl
Q134281	-0.200638	23.1244	-2.6486	0.0238104	0.0950579	-4.20348	Pros-Ctrl
Q153631	-0.387325	21.7429	-2.64836	0.02382	0.0950579	-4.20388	Pros-Ctrl
Q96SI91	0.111873	19.2287	2.64807	0.0238321	0.0950579	-4.20438	Pros-Ctrl
P802171	0.388656	17.6935	2.64676	0.0238864	0.0951623	-4.20661	Pros-Ctrl
P610881	0.114717	23.0928	2.64671	0.0238884	0.0951623	-4.2067	Pros-Ctrl
Q9NUJ11	0.154871	21.7744	2.64543	0.0239416	0.0953142	-4.20889	Pros-Ctrl
P222341	-0.105242	24.1227	-2.64463	0.0239751	0.0953661	-4.21026	Pros-Ctrl
P981961	0.192774	17.1596	2.6444	0.0239848	0.0953661	-4.21066	Pros-Ctrl
Q9Y2501	-0.841079	14.7027	-2.64368	0.0240148	0.0954033	-4.21189	Pros-Ctrl
Q8TDJ61	-0.147114	19.8581	-2.64345	0.0240244	0.0954033	-4.21228	Pros-Ctrl
P139841	-0.0880652	21.7415	-2.64186	0.0240907	0.0956066	-4.21499	Pros-Ctrl
Q96BK51	-0.229756	18.9428	-2.63988	0.0241737	0.0958759	-4.21837	Pros-Ctrl
P317491	0.247271	17.0124	2.63883	0.0242179	0.095991	-4.22017	Pros-Ctrl
Q010851	-0.131698	21.1118	-2.63691	0.0242988	0.0962391	-4.22345	Pros-Ctrl
Q9BWM71	0.224974	19.4347	2.6359	0.0243418	0.0962391	-4.22518	Pros-Ctrl
P300501	-0.126678	22.5168	-2.63585	0.0243436	0.0962391	-4.22526	Pros-Ctrl
P086211	-0.100834	23.2862	-2.63524	0.0243697	0.0962391	-4.22631	Pros-Ctrl
Q5JPH61	-0.243501	18.7347	-2.63511	0.0243752	0.0962391	-4.22653	Pros-Ctrl
Q2TAY71	-0.104315	22.1728	-2.63501	0.0243793	0.0962391	-4.2267	Pros-Ctrl
Q9Y2301	-0.0908526	23.7792	-2.63467	0.0243936	0.0962391	-4.22728	Pros-Ctrl
Q8IU601	0.161729	17.9612	2.63447	0.0244023	0.0962391	-4.22762	Pros-Ctrl
Q3B7J21	-0.251716	15.9691	-2.63169	0.0245205	0.0966451	-4.23238	Pros-Ctrl
Q96IG21	0.322426	15.8152	2.62559	0.0247818	0.0976139	-4.24279	Pros-Ctrl
Q9Y2U51	0.271287	16.5441	2.62437	0.0248342	0.0977207	-4.24486	Pros-Ctrl
O753061	0.13588	21.3089	2.62424	0.0248398	0.0977207	-4.24509	Pros-Ctrl
P231931	-0.170271	22.5736	-2.62096	0.0249818	0.0982184	-4.25069	Pros-Ctrl
Q96T761	-0.149366	21.2508	-2.6205	0.0250018	0.0982359	-4.25147	Pros-Ctrl
P220871	-0.136034	23.087	-2.61965	0.0250387	0.0983198	-4.25292	Pros-Ctrl
Q9NXH91	-0.151909	19.5594	-2.61445	0.0252662	0.0991513	-4.2618	Pros-Ctrl
Q8IUF81	-0.131442	20.5736	-2.61291	0.0253335	0.0993104	-4.26441	Pros-Ctrl
P623081	-0.128171	21.4562	-2.61281	0.0253381	0.0993104	-4.26459	Pros-Ctrl
Q96TC71	0.133461	18.6236	2.61118	0.0254097	0.0995293	-4.26736	Pros-Ctrl
Q8TCE61	-0.13807	19.2318	-2.60887	0.025512	0.099868	-4.2713	Pros-Ctrl
Q9Y3C41	0.183664	18.4281	2.60739	0.0255776	0.100063	-4.27382	Pros-Ctrl
Q8IXM61	0.255081	16.1565	2.60422	0.0257192	0.100555	-4.27924	Pros-Ctrl
Q8WUM41	0.106742	24.8918	2.6036	0.0257466	0.100592	-4.28029	Pros-Ctrl
Q9HD401	0.265796	15.8492	2.60329	0.0257607	0.100592	-4.28082	Pros-Ctrl
Q9BQB61	-0.188384	19.0347	-2.60146	0.0258426	0.10085	-4.28394	Pros-Ctrl
O756941	-0.135776	22.1198	-2.60079	0.0258727	0.100905	-4.28508	Pros-Ctrl
Q049411	0.189261	16.7139	2.59929	0.0259404	0.101067	-4.28764	Pros-Ctrl
Q8TD191	0.10481	21.6714	2.59916	0.0259462	0.101067	-4.28786	Pros-Ctrl
O952511	-0.228706	19.5058	-2.59801	0.0259978	0.101206	-4.28981	Pros-Ctrl
Q9BXT81	0.363565	16.8619	2.59707	0.0260405	0.101289	-4.29142	Pros-Ctrl
Q9Y5J11	-0.201619	20.0746	-2.59683	0.0260511	0.101289	-4.29182	Pros-Ctrl
P632201	-0.224809	21.9398	-2.59419	0.0261711	0.101693	-4.29633	Pros-Ctrl
P300841	-0.15865	22.5691	-2.59344	0.0262052	0.10173	-4.2976	Pros-Ctrl
P292181	0.0995091	21.2585	2.59327	0.0262128	0.10173	-4.29789	Pros-Ctrl
Q9Y4X51	0.116944	21.1938	2.59283	0.026233	0.101745	-4.29864	Pros-Ctrl
Q9P0351	0.160166	20.0023	2.59181	0.0262794	0.101863	-4.30037	Pros-Ctrl
Q078171	0.317252	16.9505	2.59094	0.0263192	0.101955	-4.30186	Pros-Ctrl
P679361	0.293596	22.4535	2.58911	0.0264029	0.102216	-4.30497	Pros-Ctrl
A6NHT51	-0.318104	15.1045	-2.58844	0.0264335	0.102272	-4.30611	Pros-Ctrl
Q061361	0.192717	19.0123	2.58787	0.02646	0.102312	-4.30709	Pros-Ctrl
Q643R31	0.234673	15.6251	2.5873	0.026486	0.102331	-4.30805	Pros-Ctrl
P047331	0.173164	18.8624	2.58706	0.0264973	0.102331	-4.30847	Pros-Ctrl
Q9BU891	-0.257044	18.8273	-2.58556	0.0265661	0.102534	-4.31101	Pros-Ctrl
Q9NVG81	0.119579	19.5796	2.58293	0.0266878	0.102922	-4.31549	Pros-Ctrl
Q9UKT41	-0.37044	14.8666	-2.58269	0.0266992	0.102922	-4.31591	Pros-Ctrl
Q5W0V31	0.159203	19.7917	2.58221	0.0267214	0.102925	-4.31672	Pros-Ctrl
Q9BRP11	-0.14409	18.9704	-2.58184	0.0267386	0.102925	-4.31735	Pros-Ctrl
Q96QU81	-0.1509	18.7882	-2.58162	0.0267488	0.102925	-4.31773	Pros-Ctrl
Q9Y5B81	0.257732	15.8573	2.57862	0.0268884	0.103399	-4.32283	Pros-Ctrl
Q131581	-0.133561	19.005	-2.57809	0.026913	0.103431	-4.32372	Pros-Ctrl
Q9H6R41	-0.156245	21.1608	-2.57694	0.0269669	0.103552	-4.32568	Pros-Ctrl
Q145541	-0.109547	20.517	-2.57672	0.0269772	0.103552	-4.32605	Pros-Ctrl
P051411	0.128462	23.8632	2.576	0.0270108	0.103618	-4.32727	Pros-Ctrl
Q6FI811	-0.113746	21.8122	-2.5744	0.027086	0.103843	-4.33	Pros-Ctrl
Q9BTE11	0.136457	17.9133	2.57349	0.0271287	0.103929	-4.33154	Pros-Ctrl
P122681	-0.133137	24.2334	-2.57323	0.0271412	0.103929	-4.33199	Pros-Ctrl
O949011	0.284671	16.8478	2.57257	0.0271724	0.103986	-4.33312	Pros-Ctrl
Q8IW351	0.250816	17.293	2.5719	0.0272039	0.104043	-4.33425	Pros-Ctrl
Q5H9U91	0.2303	18.7558	2.56991	0.0272982	0.10434	-4.33764	Pros-Ctrl
Q9BXV91	0.122465	18.8641	2.56913	0.0273351	0.104369	-4.33896	Pros-Ctrl
Q9UGK81	-0.192179	16.6121	-2.56905	0.0273387	0.104369	-4.33909	Pros-Ctrl
Q5BJE11	-0.434322	18.5421	-2.5671	0.0274318	0.104577	-4.34242	Pros-Ctrl
P389351	-0.480796	17.1503	-2.56695	0.0274386	0.104577	-4.34266	Pros-Ctrl
Q8N4Q01	0.247482	19.2129	2.56618	0.0274754	0.104577	-4.34397	Pros-Ctrl
Q146771	-0.137647	22.056	-2.56599	0.0274843	0.104577	-4.34429	Pros-Ctrl
O949731	0.112607	19.8481	2.56589	0.0274892	0.104577	-4.34447	Pros-Ctrl
Q8WVX91	-0.218964	17.5848	-2.56583	0.0274923	0.104577	-4.34458	Pros-Ctrl
Q152691	-0.104226	21.537	-2.56218	0.0276669	0.105177	-4.35077	Pros-Ctrl
Q8WV741	-0.323555	16.6875	-2.5618	0.027685	0.105183	-4.35141	Pros-Ctrl
Q9Y3881	-0.193866	18.5078	-2.56124	0.0277121	0.105223	-4.35237	Pros-Ctrl
P485061	0.116346	20.3058	2.55771	0.0278823	0.105805	-4.35836	Pros-Ctrl
Q9NYH91	-0.14029	20.3787	-2.55734	0.0279003	0.10581	-4.35899	Pros-Ctrl
Q150271	0.185036	20.3274	2.55687	0.027923	0.105833	-4.35979	Pros-Ctrl
Q9H7731	-0.173762	20.0736	-2.55498	0.0280146	0.106104	-4.36299	Pros-Ctrl
P631721	0.227697	18.5287	2.55438	0.028044	0.106104	-4.36402	Pros-Ctrl
P599981	0.15018	22.2814	2.55436	0.0280449	0.106104	-4.36405	Pros-Ctrl
Q9P0131	-0.144185	20.9341	-2.55241	0.02814	0.1064	-4.36736	Pros-Ctrl
P040491	-0.261084	18.4151	-2.55148	0.0281857	0.106509	-4.36894	Pros-Ctrl
O759761	0.112544	20.0069	2.55107	0.0282057	0.106521	-4.36964	Pros-Ctrl
Q5GLZ81	0.222899	19.7303	2.55018	0.0282489	0.106621	-4.37113	Pros-Ctrl
Q9UHV71	0.303948	14.8088	2.54957	0.0282789	0.10667	-4.37217	Pros-Ctrl
Q9UNZ21	-0.147879	22.6589	-2.54845	0.028334	0.106814	-4.37407	Pros-Ctrl
P540981	-0.208192	17.3567	-2.54689	0.0284108	0.10704	-4.37672	Pros-Ctrl
O957571	-0.153952	20.9071	-2.54504	0.028502	0.10732	-4.37985	Pros-Ctrl
Q9Y4781	0.219356	17.6545	2.54424	0.0285417	0.107405	-4.38122	Pros-Ctrl
Q9Y4B61	-0.112839	20.104	-2.54207	0.0286494	0.107629	-4.3849	Pros-Ctrl
Q165141	-0.17977	17.2649	-2.54206	0.0286498	0.107629	-4.38491	Pros-Ctrl
Q9UBB91	-0.124386	21.0409	-2.54202	0.0286522	0.107629	-4.38499	Pros-Ctrl
Q6PK041	-0.308282	16.9995	-2.54101	0.0287025	0.107754	-4.3867	Pros-Ctrl
Q925981	-0.0944679	24.6592	-2.54013	0.0287461	0.107853	-4.38819	Pros-Ctrl
Q9Y4P11	0.194415	18.2795	2.53972	0.0287664	0.107865	-4.38888	Pros-Ctrl
O759561	-0.13623	20.0711	-2.53837	0.028834	0.108055	-4.39117	Pros-Ctrl
O960281	-0.142266	19.892	-2.53609	0.0289482	0.108419	-4.39503	Pros-Ctrl
P460631	0.129821	22.9077	2.53546	0.0289801	0.108474	-4.39611	Pros-Ctrl
Q96DF81	-0.194778	17.963	-2.53439	0.0290339	0.108611	-4.39792	Pros-Ctrl
Q9P2J51	-0.0878373	24.0935	-2.53333	0.0290873	0.108746	-4.39971	Pros-Ctrl
P367761	-0.0834117	24.0042	-2.53248	0.0291301	0.108842	-4.40115	Pros-Ctrl
Q8WWP71	0.271508	16.0079	2.53116	0.0291972	0.109028	-4.4034	Pros-Ctrl
Q8N6G51	0.184463	15.134	2.53012	0.0292497	0.109148	-4.40515	Pros-Ctrl
Q96FV91	0.0950728	21.3929	2.52984	0.0292639	0.109148	-4.40563	Pros-Ctrl
Q925381	0.106873	21.4534	2.5289	0.0293119	0.109263	-4.40723	Pros-Ctrl
O952991	0.127474	20.6264	2.52583	0.0294683	0.109781	-4.41242	Pros-Ctrl
P339911	0.0977544	24.4161	2.5239	0.0295671	0.110032	-4.41569	Pros-Ctrl
Q9NZ321	0.125423	18.567	2.52383	0.0295706	0.110032	-4.4158	Pros-Ctrl
Q8NCE01	-0.273551	16.3514	-2.52326	0.0295999	0.110077	-4.41677	Pros-Ctrl
Q8N3C01	-0.106604	22.4677	-2.52092	0.0297202	0.110459	-4.42073	Pros-Ctrl
Q9HD421	-0.161212	20.3449	-2.52058	0.029738	0.11046	-4.42131	Pros-Ctrl
Q8NBU51	0.218651	20.2366	2.52007	0.0297641	0.110493	-4.42217	Pros-Ctrl
Q926091	-0.122703	21.4156	-2.51916	0.0298109	0.110494	-4.42371	Pros-Ctrl
O952491	-0.209072	19.4722	-2.51903	0.0298176	0.110494	-4.42392	Pros-Ctrl
Q165761	0.104227	21.7956	2.51876	0.029832	0.110494	-4.42439	Pros-Ctrl
Q079601	0.127864	22.0978	2.51859	0.0298405	0.110494	-4.42467	Pros-Ctrl
P325191	0.205849	18.5693	2.51802	0.0298701	0.110494	-4.42564	Pros-Ctrl
Q145581	0.100491	20.1897	2.51779	0.0298822	0.110494	-4.42603	Pros-Ctrl
Q9NNW71	0.148668	20.264	2.5177	0.0298868	0.110494	-4.42618	Pros-Ctrl
Q96GD01	0.215391	19.1891	2.51719	0.0299133	0.110527	-4.42705	Pros-Ctrl
P042641	-0.461918	23.4043	-2.51506	0.0300236	0.11087	-4.43064	Pros-Ctrl
O759371	-0.134259	23.4269	-2.51416	0.0300705	0.110978	-4.43216	Pros-Ctrl
O757941	-0.237065	18.4115	-2.5127	0.030147	0.111196	-4.43464	Pros-Ctrl
Q9UIL11	-0.181801	16.9114	-2.50995	0.030291	0.111662	-4.43929	Pros-Ctrl
P495881	-0.0982688	24.7008	-2.50931	0.0303249	0.111721	-4.44038	Pros-Ctrl
Q2TAL81	-0.0942632	20.1158	-2.50803	0.0303921	0.111904	-4.44254	Pros-Ctrl
P516681	0.21422	17.9408	2.50665	0.0304648	0.112106	-4.44487	Pros-Ctrl
Q969Q51	0.126719	17.8864	2.50574	0.0305127	0.112217	-4.4464	Pros-Ctrl
Q995471	-0.157628	19.9815	-2.50422	0.0305936	0.112449	-4.44898	Pros-Ctrl
O434321	0.104894	20.7641	2.50344	0.030635	0.112485	-4.4503	Pros-Ctrl
P524291	0.355943	16.891	2.50337	0.0306388	0.112485	-4.45042	Pros-Ctrl
Q151541	-0.0886555	20.4287	-2.50212	0.0307049	0.112635	-4.45252	Pros-Ctrl
Q9Y3B81	-0.132691	20.8383	-2.50193	0.0307153	0.112635	-4.45285	Pros-Ctrl
P550361	0.15998	22.4066	2.50148	0.0307394	0.112658	-4.45361	Pros-Ctrl
P182061	-0.158829	23.4299	-2.50089	0.0307707	0.112707	-4.45461	Pros-Ctrl
Q9Y3R51	-0.175763	18.4939	-2.50014	0.0308106	0.112788	-4.45587	Pros-Ctrl
Q9H1C41	-0.21131	16.3208	-2.4995	0.0308446	0.112847	-4.45694	Pros-Ctrl
Q9NZD81	-0.100925	20.0866	-2.4988	0.0308824	0.11292	-4.45814	Pros-Ctrl
Q6UW561	-0.379069	14.4932	-2.49774	0.0309392	0.113062	-4.45993	Pros-Ctrl
Q9Y5B01	-0.0965618	20.6413	-2.49652	0.0310046	0.113236	-4.46199	Pros-Ctrl
Q9NRA81	-0.165073	19.0021	-2.49505	0.0310838	0.113459	-4.46447	Pros-Ctrl
O153711	-0.0960183	23.1479	-2.49414	0.0311328	0.113573	-4.46601	Pros-Ctrl
A5A3E01	0.365003	18.0119	2.49357	0.0311633	0.113607	-4.46696	Pros-Ctrl
Q9P2251	0.209396	15.6733	2.4933	0.031178	0.113607	-4.46742	Pros-Ctrl
Q8IYM91	0.322284	19.1853	2.49112	0.0312958	0.113869	-4.47109	Pros-Ctrl
P610731	-0.467099	14.0565	-2.49103	0.031301	0.113869	-4.47125	Pros-Ctrl
P329291	-0.130483	20.4944	-2.49097	0.031304	0.113869	-4.47135	Pros-Ctrl
Q9H9J41	-0.193701	15.627	-2.4896	0.0313785	0.114074	-4.47366	Pros-Ctrl
Q9NVZ31	0.177261	20.7395	2.48819	0.0314552	0.114287	-4.47604	Pros-Ctrl
Q929471	-0.103897	21.5884	-2.48692	0.0315245	0.114473	-4.47818	Pros-Ctrl
Q134271	-0.106163	21.2686	-2.48438	0.0316636	0.114882	-4.48247	Pros-Ctrl
P107681	0.192443	22.7203	2.48421	0.0316733	0.114882	-4.48277	Pros-Ctrl
Q5JSH31	0.192107	18.9253	2.48357	0.0317083	0.114943	-4.48384	Pros-Ctrl
Q6PL181	0.162232	20.9527	2.48205	0.0317916	0.115165	-4.48639	Pros-Ctrl
Q5BKU91	-0.332248	16.7025	-2.48179	0.031806	0.115165	-4.48684	Pros-Ctrl
Q7RTV01	-0.14273	21.733	-2.48092	0.0318539	0.115272	-4.4883	Pros-Ctrl
Q9UJT01	-0.234314	16.0023	-2.47908	0.0319556	0.115574	-4.4914	Pros-Ctrl
Q32P441	-0.114201	19.3211	-2.47801	0.0320154	0.115724	-4.49322	Pros-Ctrl
O951971	-0.200962	19.2146	-2.47654	0.0320965	0.115935	-4.49568	Pros-Ctrl
Q9Y2861	0.264867	16.9964	2.47629	0.0321105	0.115935	-4.49611	Pros-Ctrl
Q9Y6H11	-0.112086	20.3401	-2.47096	0.0324085	0.116945	-4.50509	Pros-Ctrl
P286761	0.175732	18.4275	2.47058	0.0324298	0.116954	-4.50573	Pros-Ctrl
Q9NZM31	0.0984621	20.553	2.46956	0.032487	0.117042	-4.50745	Pros-Ctrl
Q6P0N01	-0.35025	17.9082	-2.46949	0.0324911	0.117042	-4.50757	Pros-Ctrl
Q043231	-0.11598	21.162	-2.46897	0.0325203	0.117081	-4.50844	Pros-Ctrl
Q9NPJ31	0.193691	20.4515	2.46624	0.0326743	0.117547	-4.51304	Pros-Ctrl
Q134161	-0.0850788	20.6106	-2.466	0.0326881	0.117547	-4.51345	Pros-Ctrl
P232191	-0.114704	19.5228	-2.46569	0.0327056	0.117547	-4.51397	Pros-Ctrl
P829091	0.11276	19.7216	2.46487	0.0327521	0.117647	-4.51535	Pros-Ctrl
Q017801	-0.138714	21.7207	-2.46355	0.0328268	0.117848	-4.51756	Pros-Ctrl
Q9BRD01	-0.229992	18.782	-2.46292	0.0328627	0.11791	-4.51863	Pros-Ctrl
P628471	-0.261675	22.1579	-2.46004	0.033027	0.118433	-4.52347	Pros-Ctrl
Q8N3U41	0.104132	21.6763	2.45821	0.0331318	0.118679	-4.52655	Pros-Ctrl
P359141	0.204038	20.2346	2.45819	0.0331334	0.118679	-4.5266	Pros-Ctrl
P010341	-0.260153	16.388	-2.45268	0.0334507	0.119748	-4.53586	Pros-Ctrl
Q929171	-0.0970687	22.072	-2.45023	0.0335929	0.120098	-4.53998	Pros-Ctrl
Q9BTV41	0.230257	19.1213	2.44988	0.033613	0.120098	-4.54056	Pros-Ctrl
Q134321	-0.221045	15.8285	-2.44978	0.0336191	0.120098	-4.54074	Pros-Ctrl
Q6ICG61	-0.205142	18.3728	-2.44956	0.0336317	0.120098	-4.5411	Pros-Ctrl
Q6P1Q01	-0.628566	14.0293	-2.44936	0.0336433	0.120098	-4.54143	Pros-Ctrl
Q9Y5X11	0.243479	16.3305	2.44778	0.0337357	0.120359	-4.5441	Pros-Ctrl
Q014331	0.0884954	21.4639	2.446	0.0338399	0.120663	-4.54709	Pros-Ctrl
P611601	0.120186	22.9551	2.44341	0.0339917	0.121136	-4.55144	Pros-Ctrl
Q9NQZ51	-0.150026	16.6877	-2.44304	0.0340134	0.121145	-4.55206	Pros-Ctrl
P079541	0.10349	23.735	2.44238	0.0340521	0.121215	-4.55316	Pros-Ctrl
O951821	0.217694	18.9262	2.44187	0.0340824	0.121254	-4.55402	Pros-Ctrl
Q5TDH01	0.110475	20.2523	2.44089	0.0341402	0.121391	-4.55566	Pros-Ctrl
P319431	-0.126475	21.9376	-2.44014	0.0341847	0.121482	-4.55693	Pros-Ctrl
Q86SX61	-0.175789	20.2969	-2.43772	0.0343279	0.121922	-4.56099	Pros-Ctrl
Q53GS71	-0.237612	18.5311	-2.43684	0.0343802	0.122039	-4.56246	Pros-Ctrl
O960191	-0.103858	22.2944	-2.43526	0.0344745	0.122305	-4.56512	Pros-Ctrl
Q9BVS51	-0.172901	17.4758	-2.43222	0.0346562	0.122881	-4.57022	Pros-Ctrl
Q8TB611	-0.130229	19.2262	-2.43067	0.0347491	0.123141	-4.57282	Pros-Ctrl
Q96BQ51	0.263416	17.1466	2.43033	0.0347696	0.123145	-4.57339	Pros-Ctrl
Q96GA71	-0.112394	19.7583	-2.42893	0.0348541	0.123375	-4.57574	Pros-Ctrl
Q709C81	-0.0936215	21.7961	-2.42831	0.0348913	0.123417	-4.57678	Pros-Ctrl
P120811	0.113984	22.8777	2.42809	0.0349049	0.123417	-4.57716	Pros-Ctrl
Q4KMQ21	0.144826	20.0228	2.42733	0.0349505	0.123509	-4.57842	Pros-Ctrl
Q9UHX31	-0.334465	14.0416	-2.4266	0.0349947	0.123596	-4.57964	Pros-Ctrl
Q7Z3C61	0.302447	16.0938	2.42571	0.0350486	0.123679	-4.58114	Pros-Ctrl
Q9P2E51	0.231668	16.5398	2.42527	0.0350756	0.123679	-4.58188	Pros-Ctrl
P293741	0.197918	17.4825	2.42524	0.035077	0.123679	-4.58192	Pros-Ctrl
P629371	0.217984	25.8081	2.4241	0.0351463	0.123855	-4.58384	Pros-Ctrl
O751571	0.175447	18.0311	2.4204	0.035372	0.12458	-4.59004	Pros-Ctrl
P042331	-0.272164	17.8182	-2.41948	0.0354281	0.124652	-4.59157	Pros-Ctrl
P467781	-0.332141	23.6659	-2.41942	0.0354317	0.124652	-4.59167	Pros-Ctrl
Q9H3071	-0.08013	22.8455	-2.41785	0.0355282	0.124922	-4.59431	Pros-Ctrl
Q9Y3761	0.180131	22.0504	2.41686	0.0355895	0.125068	-4.59598	Pros-Ctrl
P180741	-0.174491	20.5775	-2.41576	0.0356568	0.125221	-4.59781	Pros-Ctrl
Q9Y3E51	-0.123141	20.8152	-2.4155	0.0356727	0.125221	-4.59824	Pros-Ctrl
Q9NSY11	0.137187	18.0325	2.41461	0.0357282	0.125346	-4.59975	Pros-Ctrl
Q96S551	-0.169345	19.8688	-2.41354	0.0357942	0.125508	-4.60153	Pros-Ctrl
Q9NWB61	-0.199016	22.2809	-2.41288	0.0358347	0.125531	-4.60263	Pros-Ctrl
Q7L4I21	-0.131659	20.211	-2.41279	0.0358406	0.125531	-4.60279	Pros-Ctrl
Q9UNQ21	-0.140059	20.4837	-2.4121	0.0358833	0.125611	-4.60394	Pros-Ctrl
P280701	0.104608	21.2522	2.41176	0.0359043	0.125615	-4.60451	Pros-Ctrl
Q8NI271	-0.0876866	22.6758	-2.40959	0.0360394	0.126018	-4.60814	Pros-Ctrl
O433531	-0.191243	15.8086	-2.40868	0.0360961	0.126147	-4.60967	Pros-Ctrl
P130731	-0.221699	23.5417	-2.40739	0.0361764	0.126357	-4.61182	Pros-Ctrl
Q8TED01	-0.146351	21.4425	-2.40602	0.0362624	0.126585	-4.61412	Pros-Ctrl
Q9UKK31	0.168444	15.9772	2.40566	0.0362848	0.126585	-4.61472	Pros-Ctrl
Q996231	-0.135262	23.6691	-2.4054	0.0363015	0.126585	-4.61516	Pros-Ctrl
P079191	-0.15772	20.1632	-2.40479	0.0363396	0.126648	-4.61617	Pros-Ctrl
Q8IWW61	0.264977	14.7737	2.40344	0.0364246	0.126874	-4.61844	Pros-Ctrl
P074761	0.316517	14.9576	2.39656	0.0368598	0.128319	-4.62993	Pros-Ctrl
O005871	-0.382556	15.1392	-2.39548	0.0369285	0.128424	-4.63173	Pros-Ctrl
Q137691	0.0880451	21.255	2.39522	0.0369456	0.128424	-4.63218	Pros-Ctrl
Q9UHY71	-0.109329	20.2544	-2.39514	0.0369508	0.128424	-4.63231	Pros-Ctrl
Q154041	-0.121656	21.3781	-2.39454	0.0369888	0.128485	-4.63331	Pros-Ctrl
Q96K491	0.2623	15.5037	2.39418	0.0370116	0.128494	-4.6339	Pros-Ctrl
O155521	0.594031	13.3653	2.39314	0.0370785	0.128655	-4.63565	Pros-Ctrl
P287491	0.389822	15.5878	2.39244	0.0371234	0.12874	-4.63682	Pros-Ctrl
P041501	0.176535	18.4787	2.39205	0.0371479	0.128755	-4.63746	Pros-Ctrl
P159241	-0.466941	22.3225	-2.39158	0.0371784	0.12879	-4.63825	Pros-Ctrl
P085591	0.12182	23.1945	2.39069	0.0372356	0.128917	-4.63974	Pros-Ctrl
Q142021	0.106936	20.3006	2.38922	0.0373302	0.129174	-4.64219	Pros-Ctrl
Q6IPR31	0.144521	17.9706	2.38222	0.0377843	0.130674	-4.65388	Pros-Ctrl
Q8N2G81	0.155727	18.1444	2.38144	0.0378352	0.130778	-4.65518	Pros-Ctrl
P223071	0.0991319	23.0345	2.38036	0.0379054	0.13095	-4.65697	Pros-Ctrl
O754361	0.131876	21.2519	2.37863	0.038019	0.131271	-4.65986	Pros-Ctrl
O603371	0.316174	15.7777	2.37736	0.0381024	0.131486	-4.66197	Pros-Ctrl
Q5M7751	0.206884	18.5516	2.37637	0.0381674	0.131603	-4.66362	Pros-Ctrl
P558541	-0.0916328	19.8092	-2.37608	0.0381866	0.131603	-4.66411	Pros-Ctrl
Q151491	-0.134305	24.5013	-2.3759	0.0381985	0.131603	-4.66441	Pros-Ctrl
Q9NW821	-0.114911	20.3553	-2.37441	0.0382972	0.131871	-4.6669	Pros-Ctrl
Q9UBX31	-0.170999	20.4876	-2.37343	0.0383621	0.132022	-4.66853	Pros-Ctrl
Q96G251	-0.176302	18.4661	-2.37219	0.0384442	0.13222	-4.6706	Pros-Ctrl
P546871	-0.14708	20.0709	-2.37167	0.0384787	0.13222	-4.67147	Pros-Ctrl
Q96C861	-0.0947533	21.5125	-2.37161	0.0384823	0.13222	-4.67156	Pros-Ctrl
Q9NPI11	-0.138821	18.2178	-2.36938	0.0386307	0.132578	-4.67527	Pros-Ctrl
P631461	0.409374	17.09	2.36917	0.0386447	0.132578	-4.67562	Pros-Ctrl
Q147891	0.136699	20.8234	2.3691	0.0386495	0.132578	-4.67574	Pros-Ctrl
Q9H7N41	-0.322889	19.2146	-2.36825	0.0387063	0.132701	-4.67716	Pros-Ctrl
Q96DC91	-0.307369	17.1199	-2.36762	0.0387482	0.132765	-4.6782	Pros-Ctrl
O147331	-0.143455	18.8507	-2.36735	0.0387668	0.132765	-4.67866	Pros-Ctrl
Q998731	-0.154643	23.3643	-2.36633	0.0388345	0.132876	-4.68035	Pros-Ctrl
Q9Y5A71	0.196548	19.3365	2.36623	0.0388414	0.132876	-4.68052	Pros-Ctrl
O153271	0.327626	16.842	2.36044	0.0392317	0.134139	-4.69017	Pros-Ctrl
P497571	0.286325	18.3473	2.36011	0.0392539	0.134142	-4.69071	Pros-Ctrl
P600591	0.241289	17.5556	2.35944	0.0392992	0.134225	-4.69183	Pros-Ctrl
Q9H0891	-0.10006	20.3199	-2.35723	0.0394494	0.134665	-4.6955	Pros-Ctrl
P065761	0.118289	24.7479	2.35509	0.0395948	0.135033	-4.69905	Pros-Ctrl
O755291	0.405061	15.6659	2.35502	0.0395999	0.135033	-4.69918	Pros-Ctrl
Q86T031	0.242007	15.6199	2.35351	0.039703	0.135311	-4.70168	Pros-Ctrl
Q162221	-0.132022	19.7295	-2.35196	0.0398093	0.135452	-4.70426	Pros-Ctrl
Q96AB31	0.135217	18.2186	2.35178	0.0398217	0.135452	-4.70456	Pros-Ctrl
O607631	0.0858287	22.549	2.3517	0.0398275	0.135452	-4.7047	Pros-Ctrl
Q157501	0.131473	19.7449	2.35166	0.0398301	0.135452	-4.70476	Pros-Ctrl
Q087521	0.10772	22.7405	2.35125	0.039858	0.135474	-4.70544	Pros-Ctrl
P498211	0.102819	21.4908	2.34921	0.0399987	0.135879	-4.70883	Pros-Ctrl
Q96FZ21	-0.164865	16.6396	-2.34801	0.0400816	0.136088	-4.71083	Pros-Ctrl
O960131	0.112508	18.5414	2.34719	0.0401385	0.136208	-4.7122	Pros-Ctrl
Q9BRV81	0.102287	17.8248	2.34608	0.040215	0.136394	-4.71403	Pros-Ctrl
Q9H2G21	0.078941	22.4803	2.34575	0.0402379	0.136399	-4.71458	Pros-Ctrl
P280661	0.108117	22	2.34524	0.0402731	0.136445	-4.71542	Pros-Ctrl
Q7L7X31	0.210775	17.1804	2.34473	0.0403086	0.136492	-4.71627	Pros-Ctrl
Q9UQR11	0.170445	17.0865	2.34227	0.04048	0.136999	-4.72036	Pros-Ctrl
Q9Y6A91	0.17289	19.9526	2.34131	0.0405473	0.137154	-4.72196	Pros-Ctrl
Q9H1I81	-0.148185	19.5359	-2.34071	0.0405891	0.137222	-4.72295	Pros-Ctrl
P501351	0.159034	20.514	2.3356	0.0409476	0.13836	-4.73142	Pros-Ctrl
Q9P2581	-0.133569	24.6738	-2.33526	0.0409718	0.138367	-4.73199	Pros-Ctrl
Q129121	0.228163	17.0804	2.3331	0.041125	0.138811	-4.73558	Pros-Ctrl
P193871	0.126351	19.8862	2.33226	0.041184	0.138935	-4.73696	Pros-Ctrl
Q9NVH21	0.118826	19.2335	2.33143	0.0412431	0.139061	-4.73834	Pros-Ctrl
Q7Z6I81	0.292451	14.8456	2.33102	0.0412724	0.139085	-4.73902	Pros-Ctrl
Q994711	0.1369	22.0316	2.32835	0.0414629	0.139653	-4.74345	Pros-Ctrl
P200201	-0.118252	18.3452	-2.32547	0.0416684	0.14027	-4.74821	Pros-Ctrl
P300401	-0.110298	22.9871	-2.32498	0.0417038	0.140315	-4.74903	Pros-Ctrl
Q131551	-0.120733	22.4884	-2.32459	0.0417322	0.140332	-4.74968	Pros-Ctrl
Q9NZ431	-0.167953	18.9626	-2.32408	0.0417687	0.140332	-4.75052	Pros-Ctrl
Q9NX701	-0.131165	19.3548	-2.32398	0.0417756	0.140332	-4.75068	Pros-Ctrl
Q96GK71	0.146729	19.9442	2.32274	0.0418653	0.140535	-4.75274	Pros-Ctrl
P628751	0.14035	18.4888	2.32253	0.0418805	0.140535	-4.75309	Pros-Ctrl
Q8N2C71	-0.671936	16.5297	-2.32185	0.041929	0.140623	-4.75421	Pros-Ctrl
Q96P161	-0.0955216	19.8933	-2.32087	0.0420002	0.140756	-4.75584	Pros-Ctrl
Q157171	-0.117629	23.1222	-2.32069	0.0420131	0.140756	-4.75613	Pros-Ctrl
Q8N1081	0.297877	16.0475	2.31916	0.042124	0.141053	-4.75867	Pros-Ctrl
P359081	-0.483352	17.7053	-2.3174	0.0422518	0.141406	-4.76158	Pros-Ctrl
P461081	0.156901	18.8362	2.31679	0.042296	0.141479	-4.76258	Pros-Ctrl
P111771	0.109415	22.5819	2.31644	0.0423213	0.141489	-4.76316	Pros-Ctrl
Q928511	0.196491	16.059	2.315	0.0424269	0.141767	-4.76555	Pros-Ctrl
O759231	0.169382	18.6491	2.3141	0.0424923	0.14191	-4.76703	Pros-Ctrl
Q930091	0.079551	22.4856	2.31306	0.0425687	0.14209	-4.76876	Pros-Ctrl
Q7Z3B41	-0.0864825	20.5808	-2.31075	0.042738	0.14258	-4.77257	Pros-Ctrl
Q96DZ11	0.150471	19.7618	2.30997	0.0427955	0.142697	-4.77386	Pros-Ctrl
P607631	-0.294581	15.0915	-2.30947	0.0428325	0.142745	-4.77469	Pros-Ctrl
P068651	-0.1071	21.7649	-2.30592	0.0430946	0.143543	-4.78056	Pros-Ctrl
Q9H2C01	0.163601	19.2671	2.30515	0.0431518	0.14364	-4.78183	Pros-Ctrl
P277081	-0.0844843	24.2405	-2.30492	0.0431691	0.14364	-4.78221	Pros-Ctrl
Q9Y2891	-0.239605	17.3311	-2.30317	0.0432994	0.143913	-4.78511	Pros-Ctrl
Q9ULD21	0.186651	16.6794	2.303	0.043312	0.143913	-4.78539	Pros-Ctrl
P287151	-0.232074	17.4835	-2.30278	0.0433286	0.143913	-4.78575	Pros-Ctrl
Q460N51	0.144604	17.6945	2.30259	0.0433423	0.143913	-4.78606	Pros-Ctrl
Q2V2M91	-0.64228	16.5894	-2.30074	0.0434804	0.144296	-4.78911	Pros-Ctrl
Q9BRR91	0.143639	19.4682	2.30042	0.0435045	0.1443	-4.78964	Pros-Ctrl
Q128341	-0.197882	17.7172	-2.2995	0.0435731	0.144452	-4.79116	Pros-Ctrl
Q96A261	-0.208553	20.0871	-2.29773	0.0437061	0.144816	-4.79408	Pros-Ctrl
Q8IZP01	0.124843	20.2396	2.29726	0.0437415	0.144858	-4.79486	Pros-Ctrl
Q9Y3D21	-0.469635	16.08	-2.29686	0.0437714	0.144881	-4.79551	Pros-Ctrl
P112341	0.190377	19.9934	2.29608	0.04383	0.144999	-4.7968	Pros-Ctrl
O754271	0.139471	18.964	2.29467	0.043937	0.145207	-4.79914	Pros-Ctrl
Q6IAN01	0.128625	19.3779	2.29464	0.0439388	0.145207	-4.79918	Pros-Ctrl
Q9Y5471	0.207059	16.6632	2.29384	0.0439998	0.145333	-4.80051	Pros-Ctrl
Q9H3M71	-0.188658	15.9953	-2.29275	0.0440823	0.145529	-4.8023	Pros-Ctrl
O152691	0.131303	20.5122	2.29	0.0442908	0.146141	-4.80683	Pros-Ctrl
Q031541	-0.115385	20.3477	-2.28956	0.0443245	0.146167	-4.80756	Pros-Ctrl
P467771	-0.127641	24.3952	-2.28929	0.0443449	0.146167	-4.808	Pros-Ctrl
Q86SZ21	0.138679	16.7553	2.28879	0.0443832	0.146217	-4.80883	Pros-Ctrl
Q050861	0.107381	21.2153	2.28764	0.0444711	0.146301	-4.81073	Pros-Ctrl
Q96M271	-0.159905	21.0259	-2.28761	0.0444734	0.146301	-4.81077	Pros-Ctrl
Q148071	-0.132569	20.5824	-2.28755	0.0444782	0.146301	-4.81088	Pros-Ctrl
P176761	-0.175004	17.6666	-2.28694	0.0445242	0.146376	-4.81187	Pros-Ctrl
Q8N5I21	-0.24781	15.7573	-2.28582	0.0446099	0.146533	-4.81371	Pros-Ctrl
P550101	0.112954	22.6905	2.28572	0.0446182	0.146533	-4.81389	Pros-Ctrl
Q8NHP61	-0.201204	18.1939	-2.28466	0.0446995	0.146724	-4.81564	Pros-Ctrl
Q9Y5B91	-0.0796036	24.5483	-2.28367	0.0447755	0.146897	-4.81727	Pros-Ctrl
Q9BVP21	-0.131506	21.0018	-2.28318	0.0448135	0.146946	-4.81808	Pros-Ctrl
Q136421	0.514377	15.6556	2.27934	0.0451096	0.147764	-4.82439	Pros-Ctrl
A3KMH11	0.139851	19.6546	2.27934	0.0451099	0.147764	-4.82439	Pros-Ctrl
Q9Y4Y91	-0.155499	19.3615	-2.27826	0.0451938	0.147962	-4.82618	Pros-Ctrl
Q163421	-0.403605	18.9211	-2.27784	0.0452265	0.147993	-4.82687	Pros-Ctrl
P482001	-0.254575	14.8835	-2.27665	0.0453186	0.148205	-4.82882	Pros-Ctrl
Q150181	0.0959643	19.9931	2.27616	0.0453567	0.148205	-4.82962	Pros-Ctrl
Q9BQC31	-0.148171	18.5805	-2.2761	0.0453618	0.148205	-4.82973	Pros-Ctrl
P497561	-0.0817095	22.7904	-2.27539	0.0454169	0.148309	-4.83089	Pros-Ctrl
Q76L831	0.261101	14.9627	2.27504	0.0454443	0.148322	-4.83147	Pros-Ctrl
Q9NWH91	-0.147479	21.5969	-2.27425	0.0455056	0.148355	-4.83276	Pros-Ctrl
Q9NVP21	-0.177968	19.8235	-2.27423	0.0455075	0.148355	-4.8328	Pros-Ctrl
Q050481	0.130654	21.0842	2.27401	0.0455249	0.148355	-4.83317	Pros-Ctrl
P535821	0.148516	21.8518	2.27336	0.0455754	0.148443	-4.83423	Pros-Ctrl
Q9Y5Q91	-0.0956117	20.1415	-2.27228	0.0456605	0.148643	-4.83602	Pros-Ctrl
Q7Z6P31	-0.0967175	20.9656	-2.27153	0.0457188	0.148757	-4.83724	Pros-Ctrl
Q9NX071	0.328133	15.7435	2.26974	0.0458595	0.149138	-4.84018	Pros-Ctrl
A1L0T01	-0.104781	20.5996	-2.26881	0.0459332	0.1493	-4.84172	Pros-Ctrl
P283311	0.0897245	21.6733	2.26764	0.0460251	0.14952	-4.84363	Pros-Ctrl
Q5VW361	-0.127721	20.6098	-2.26715	0.0460643	0.14952	-4.84444	Pros-Ctrl
Q141391	-0.090802	20.4557	-2.26705	0.0460717	0.14952	-4.8446	Pros-Ctrl
Q8IWB91	-0.179095	18.3229	-2.26565	0.0461831	0.149805	-4.84691	Pros-Ctrl
P485531	0.168687	16.243	2.26508	0.0462284	0.149875	-4.84785	Pros-Ctrl
O155041	-0.245846	16.2126	-2.26458	0.0462677	0.149925	-4.84866	Pros-Ctrl
Q8TDX71	0.270506	17.6864	2.26425	0.046294	0.149934	-4.84921	Pros-Ctrl
Q7L2E31	-0.10755	21.5845	-2.26336	0.0463644	0.150085	-4.85066	Pros-Ctrl
P355791	0.0882884	26.912	2.26178	0.0464904	0.150416	-4.85326	Pros-Ctrl
Q96EV21	0.145923	18.9358	2.26107	0.0465476	0.150524	-4.85443	Pros-Ctrl
P153741	0.14433	22.2965	2.26015	0.0466212	0.150685	-4.85594	Pros-Ctrl
Q7Z7L11	-0.0974656	21.4293	-2.25885	0.0467248	0.150873	-4.85807	Pros-Ctrl
P185831	-0.0978053	22.1434	-2.25863	0.0467425	0.150873	-4.85843	Pros-Ctrl
Q96B491	0.162824	17.1213	2.25853	0.0467511	0.150873	-4.85861	Pros-Ctrl
Q6P3X31	-0.124572	20.3991	-2.25438	0.0470851	0.151808	-4.86541	Pros-Ctrl
Q5JRA61	-0.0970303	19.9903	-2.25433	0.0470888	0.151808	-4.86549	Pros-Ctrl
Q7Z3331	0.169289	16.9801	2.25356	0.0471509	0.151931	-4.86675	Pros-Ctrl
Q8NCX01	-0.371467	16.966	-2.25258	0.0472303	0.152109	-4.86836	Pros-Ctrl
O947681	0.166093	17.6403	2.25202	0.0472757	0.152178	-4.86927	Pros-Ctrl
Q7Z6I61	-0.23918	19.7729	-2.25032	0.0474139	0.152463	-4.87206	Pros-Ctrl
Q9BSJ81	-0.0710929	23.2357	-2.25028	0.0474169	0.152463	-4.87212	Pros-Ctrl
Q9NVU71	-0.191184	19.7451	-2.24993	0.0474459	0.152463	-4.87271	Pros-Ctrl
Q9BWH21	-0.1266	19.5173	-2.24974	0.0474607	0.152463	-4.87301	Pros-Ctrl
Q9BQ751	-0.0958349	20.9004	-2.24933	0.0474941	0.152489	-4.87368	Pros-Ctrl
Q8TA861	-0.149911	17.7985	-2.24905	0.0475171	0.152489	-4.87414	Pros-Ctrl
O751701	0.22353	17.4757	2.24811	0.0475937	0.152657	-4.87568	Pros-Ctrl
P783821	-0.150437	17.133	-2.24687	0.047695	0.152905	-4.87771	Pros-Ctrl
P623061	-0.164019	20.7423	-2.24513	0.0478379	0.153285	-4.88057	Pros-Ctrl
Q9P1Q01	0.455764	12.0348	2.24364	0.0479597	0.153598	-4.883	Pros-Ctrl
Q9H9301	-0.249606	14.6294	-2.24296	0.0480162	0.1537	-4.88412	Pros-Ctrl
Q8TEA81	-0.203153	19.3424	-2.24203	0.048093	0.153868	-4.88565	Pros-Ctrl
Q9NX181	-0.247247	15.633	-2.24054	0.0482157	0.154183	-4.88808	Pros-Ctrl
Q9Y2G31	0.192405	17.8721	2.24005	0.0482564	0.154235	-4.88889	Pros-Ctrl
A6NED21	-0.15025	18.0093	-2.2391	0.0483344	0.154393	-4.89043	Pros-Ctrl
Q9NRX11	-0.220551	19.9556	-2.23886	0.0483547	0.154393	-4.89083	Pros-Ctrl
P101441	-0.374188	16.5505	-2.2384	0.0483928	0.154407	-4.89159	Pros-Ctrl
O754201	-0.257318	15.6243	-2.23822	0.0484079	0.154407	-4.89188	Pros-Ctrl
Q130431	0.122213	21.0706	2.23762	0.0484571	0.154486	-4.89285	Pros-Ctrl
Q154281	-0.148255	22.0261	-2.23725	0.0484881	0.154507	-4.89346	Pros-Ctrl
Q9UJX21	-0.0969136	21.0121	-2.23673	0.0485315	0.154516	-4.89432	Pros-Ctrl
Q930081	0.0821722	22.7483	2.23663	0.0485399	0.154516	-4.89448	Pros-Ctrl
Q9BZL41	-0.136583	18.3376	-2.2347	0.0487003	0.154874	-4.89763	Pros-Ctrl
P064001	0.0984103	23.0632	2.23469	0.0487014	0.154874	-4.89765	Pros-Ctrl
P155861	0.152556	20.9973	2.2322	0.0489095	0.155458	-4.90172	Pros-Ctrl
Q86YH61	0.250411	18.3008	2.23021	0.0490763	0.15591	-4.90497	Pros-Ctrl
Q9HAH71	-0.333689	15.5507	-2.22825	0.0492415	0.156274	-4.90818	Pros-Ctrl
Q6P4441	-0.17163	16.4775	-2.22803	0.0492603	0.156274	-4.90854	Pros-Ctrl
P134981	-0.249199	19.1329	-2.22797	0.0492651	0.156274	-4.90863	Pros-Ctrl
O753761	0.114478	20.7136	2.22641	0.0493969	0.156613	-4.91118	Pros-Ctrl
O002441	-0.0994431	20.1576	-2.22551	0.0494731	0.156707	-4.91265	Pros-Ctrl
Q9NV351	0.178277	17.7463	2.22548	0.049476	0.156707	-4.91271	Pros-Ctrl
O608281	-0.138939	20.9056	-2.22488	0.0495266	0.156789	-4.91368	Pros-Ctrl
Q166661	0.157659	21.6545	2.22298	0.0496882	0.157214	-4.91679	Pros-Ctrl
Q8NBI61	-0.260436	17.4105	-2.22251	0.049728	0.157214	-4.91755	Pros-Ctrl
Q4G0N41	0.0866423	21.061	2.2224	0.0497379	0.157214	-4.91774	Pros-Ctrl
O948421	0.0978285	18.9035	2.22213	0.0497604	0.157214	-4.91817	Pros-Ctrl
O437721	0.158022	19.083	2.21966	0.0499711	0.157801	-4.9222	Pros-Ctrl
P632441	-0.0873459	24.1778	-2.21758	0.0501498	0.158286	-4.9256	Pros-Ctrl
Q5T2801	-0.126907	18.9966	-2.21665	0.0502292	0.158379	-4.92711	Pros-Ctrl
O753911	-0.169729	18.9091	-2.21641	0.0502498	0.158379	-4.9275	Pros-Ctrl
Q9H8U31	-0.161448	16.2872	-2.21636	0.0502545	0.158379	-4.92759	Pros-Ctrl
P203391	0.145915	19.2455	2.21504	0.0503679	0.158632	-4.92974	Pros-Ctrl
P565561	0.206306	19.4329	2.21484	0.0503849	0.158632	-4.93006	Pros-Ctrl
Q8N9T81	-0.0964066	19.8478	-2.21439	0.0504237	0.158675	-4.93079	Pros-Ctrl
Q9NVH01	0.154264	15.9127	2.21231	0.0506036	0.159162	-4.93418	Pros-Ctrl
Q8IWV81	0.283874	18.6982	2.21133	0.0506888	0.159351	-4.93579	Pros-Ctrl
Q9UQ801	-0.109435	25.2226	-2.21011	0.050795	0.15946	-4.93778	Pros-Ctrl
P096681	-0.187005	18.9258	-2.21006	0.0507987	0.15946	-4.93785	Pros-Ctrl
Q9BUT11	0.258136	19.0488	2.21006	0.0507992	0.15946	-4.93786	Pros-Ctrl
O957141	-0.150981	18.3206	-2.20752	0.0510198	0.160073	-4.94198	Pros-Ctrl
Q8TBF41	0.156861	17.3874	2.20539	0.0512061	0.160548	-4.94545	Pros-Ctrl
Q9Y4901	0.0842176	25.1358	2.20521	0.0512221	0.160548	-4.94575	Pros-Ctrl
O155251	0.319962	19.1133	2.20334	0.0513862	0.160983	-4.94879	Pros-Ctrl
Q9BVA01	-0.158011	18.9451	-2.20301	0.0514154	0.160995	-4.94933	Pros-Ctrl
Q9Y5S91	-0.12063	20.6061	-2.20217	0.0514893	0.161093	-4.9507	Pros-Ctrl
Q156431	0.0935066	20.3594	2.20207	0.0514976	0.161093	-4.95086	Pros-Ctrl
P169301	-0.132653	22.5901	-2.20096	0.0515958	0.16132	-4.95267	Pros-Ctrl
P390231	-0.18392	24.966	-2.20002	0.0516786	0.161499	-4.95419	Pros-Ctrl
P612441	-0.160481	18.7204	-2.19889	0.0517786	0.161731	-4.95603	Pros-Ctrl
Q9NY651	0.169433	16.1642	2.19827	0.0518333	0.16178	-4.95704	Pros-Ctrl
O150141	-0.182593	18.8676	-2.19814	0.0518454	0.16178	-4.95726	Pros-Ctrl
P170281	0.162608	17.5992	2.1965	0.0519904	0.162153	-4.95992	Pros-Ctrl
P138071	-0.105294	20.428	-2.19551	0.0520789	0.162198	-4.96153	Pros-Ctrl
Q1KMD31	0.111764	24.2808	2.19512	0.0521132	0.162198	-4.96216	Pros-Ctrl
Q86U441	-0.103177	19.2047	-2.19496	0.0521275	0.162198	-4.96242	Pros-Ctrl
O603181	0.126682	18.0258	2.19464	0.0521566	0.162198	-4.96295	Pros-Ctrl
Q9NRZ71	0.192228	18.0329	2.19427	0.0521896	0.162198	-4.96355	Pros-Ctrl
P414401	-0.364898	13.8433	-2.19421	0.0521943	0.162198	-4.96364	Pros-Ctrl
P287991	0.11621	19.8842	2.19413	0.0522021	0.162198	-4.96378	Pros-Ctrl
Q128821	0.212981	18.1907	2.19404	0.0522101	0.162198	-4.96393	Pros-Ctrl
O954781	0.144659	19.4015	2.19278	0.0523222	0.162466	-4.96596	Pros-Ctrl
O947611	-0.277355	15.2898	-2.19223	0.0523719	0.162541	-4.96687	Pros-Ctrl
O958311	0.148294	22.3833	2.19012	0.0525609	0.162999	-4.97029	Pros-Ctrl
Q8TDB61	0.119072	16.9352	2.19	0.0525712	0.162999	-4.97048	Pros-Ctrl
Q5VT061	0.146928	17.1752	2.18927	0.0526368	0.163076	-4.97166	Pros-Ctrl
Q9BTW91	-0.103199	21.159	-2.18915	0.0526476	0.163076	-4.97186	Pros-Ctrl
P550721	0.0880591	24.4497	2.18719	0.0528244	0.163543	-4.97504	Pros-Ctrl
O948041	0.134095	22.2964	2.18599	0.0529327	0.163799	-4.97699	Pros-Ctrl
Q9BS181	0.350867	13.9611	2.18547	0.0529802	0.163839	-4.97784	Pros-Ctrl
P302601	0.0883184	21.1144	2.18527	0.0529976	0.163839	-4.97815	Pros-Ctrl
O155411	-0.150141	20.1951	-2.18453	0.0530652	0.163968	-4.97936	Pros-Ctrl
Q8WWC41	-0.0796944	20.1254	-2.18405	0.053108	0.164014	-4.98013	Pros-Ctrl
P624241	-0.130308	24.1876	-2.18379	0.0531321	0.164014	-4.98056	Pros-Ctrl
Q9NVV01	-0.149333	18.3739	-2.18137	0.0533521	0.164613	-4.98449	Pros-Ctrl
P092341	-0.111564	20.9863	-2.18047	0.0534342	0.164753	-4.98595	Pros-Ctrl
P148661	0.0929538	24.6457	2.1803	0.0534497	0.164753	-4.98622	Pros-Ctrl
O147871	0.0907536	19.5951	2.17865	0.0536006	0.165138	-4.9889	Pros-Ctrl
P278161	-0.187345	23.3082	-2.17707	0.0537446	0.165501	-4.99145	Pros-Ctrl
Q999611	0.327014	22.5561	2.17634	0.0538124	0.165629	-4.99264	Pros-Ctrl
Q9BZX21	-0.250504	19.8271	-2.1757	0.0538707	0.165728	-4.99367	Pros-Ctrl
Q156371	-0.0966944	21.9372	-2.17474	0.0539591	0.165879	-4.99523	Pros-Ctrl
Q062651	-0.114668	20.359	-2.1746	0.0539722	0.165879	-4.99546	Pros-Ctrl
Q8TAP81	-0.198163	17.352	-2.174	0.0540276	0.165968	-4.99643	Pros-Ctrl
Q8N0W31	0.266418	15.4411	2.17171	0.0542393	0.166538	-5.00014	Pros-Ctrl
Q9BUR41	0.253869	15.5416	2.16962	0.0544328	0.166987	-5.00352	Pros-Ctrl
P406161	-0.0962087	19.4887	-2.16956	0.0544386	0.166987	-5.00362	Pros-Ctrl
P557861	0.0960007	23.6869	2.16918	0.0544732	0.167013	-5.00422	Pros-Ctrl
O758821	0.266491	17.3811	2.16804	0.05458	0.167259	-5.00608	Pros-Ctrl
Q141551	0.153277	20.5738	2.1673	0.0546489	0.167389	-5.00728	Pros-Ctrl
O751821	-0.242339	17.8925	-2.16619	0.0547525	0.167549	-5.00907	Pros-Ctrl
P486431	-0.0946755	25.376	-2.16617	0.0547543	0.167549	-5.0091	Pros-Ctrl
Q998281	-0.17246	17.9205	-2.16547	0.0548191	0.167595	-5.01023	Pros-Ctrl
Q140121	0.185719	17.8194	2.16544	0.0548221	0.167595	-5.01028	Pros-Ctrl
P339921	0.0989151	24.0138	2.16503	0.0548601	0.167607	-5.01094	Pros-Ctrl
Q9NYC91	0.154997	18.1074	2.16474	0.0548875	0.167607	-5.01141	Pros-Ctrl
Q155541	0.148888	18.9635	2.16455	0.0549058	0.167607	-5.01172	Pros-Ctrl
Q96S661	-0.138995	19.0628	-2.16414	0.0549435	0.167641	-5.01238	Pros-Ctrl
O006351	0.375679	17.4925	2.16353	0.0550014	0.167737	-5.01338	Pros-Ctrl
Q128511	-0.140891	16.5879	-2.16266	0.0550826	0.167904	-5.01477	Pros-Ctrl
Q96KQ71	-0.17945	19.186	-2.16216	0.0551294	0.167965	-5.01558	Pros-Ctrl
P412401	-0.0783431	23.1698	-2.16124	0.0552167	0.168126	-5.01708	Pros-Ctrl
Q8WUQ71	-0.150559	19.2941	-2.16083	0.0552551	0.168126	-5.01774	Pros-Ctrl
Q157511	0.134522	18.6609	2.16075	0.055262	0.168126	-5.01786	Pros-Ctrl
P237431	0.150708	18.2092	2.15894	0.0554327	0.168564	-5.02078	Pros-Ctrl
Q9UPN41	-0.174426	17.927	-2.15816	0.0555066	0.168708	-5.02204	Pros-Ctrl
Q6ZSR91	0.110799	19.1996	2.1574	0.0555792	0.168848	-5.02328	Pros-Ctrl
P840901	0.0871376	23.0147	2.1567	0.0556449	0.168865	-5.0244	Pros-Ctrl
Q8IV531	0.182788	18.4753	2.15659	0.055656	0.168865	-5.02459	Pros-Ctrl
Q9Y6961	0.115708	21.5407	2.15622	0.0556908	0.168865	-5.02518	Pros-Ctrl
Q007221	0.0828791	19.8057	2.15621	0.0556917	0.168865	-5.02519	Pros-Ctrl
Q9C0I11	0.202243	18.6175	2.15503	0.055804	0.169048	-5.0271	Pros-Ctrl
Q9H3S11	-0.270488	13.9237	-2.15501	0.0558056	0.169048	-5.02713	Pros-Ctrl
O602201	0.141345	19.1576	2.15447	0.0558566	0.169056	-5.028	Pros-Ctrl
P505831	0.111529	17.5745	2.15442	0.0558617	0.169056	-5.02808	Pros-Ctrl
Q9UMY11	-0.187657	18.7776	-2.1538	0.0559205	0.169153	-5.02908	Pros-Ctrl
P493561	0.154659	17.19	2.15281	0.0560152	0.169358	-5.03068	Pros-Ctrl
Q96G211	-0.199675	18.6347	-2.15162	0.0561294	0.169499	-5.03261	Pros-Ctrl
Q131361	0.179933	18.933	2.15153	0.0561373	0.169499	-5.03274	Pros-Ctrl
O956711	-0.179638	20.4272	-2.15148	0.0561423	0.169499	-5.03283	Pros-Ctrl
Q9H8H21	0.240663	16.4602	2.15039	0.0562466	0.169733	-5.03458	Pros-Ctrl
P553471	-0.429555	14.4077	-2.14993	0.0562907	0.169785	-5.03533	Pros-Ctrl
Q8TDM61	-0.151499	19.0325	-2.14959	0.0563233	0.169803	-5.03588	Pros-Ctrl
Q150041	-0.180593	19.6292	-2.14914	0.0563665	0.169852	-5.0366	Pros-Ctrl
P838811	0.276068	21.2245	2.14878	0.0564012	0.169875	-5.03718	Pros-Ctrl
Q8TAT61	0.0849042	20.567	2.14792	0.0564842	0.170044	-5.03857	Pros-Ctrl
Q133711	0.211517	17.4854	2.14539	0.0567274	0.170674	-5.04264	Pros-Ctrl
P101531	-0.164999	18.0528	-2.14519	0.0567472	0.170674	-5.04297	Pros-Ctrl
P356581	-0.0942927	21.7999	-2.14479	0.0567859	0.170709	-5.04362	Pros-Ctrl
Q8ND561	0.177491	19.9574	2.14357	0.0569043	0.170983	-5.04559	Pros-Ctrl
Q155281	-0.212289	18.9172	-2.14274	0.056984	0.171141	-5.04691	Pros-Ctrl
P162201	-0.149719	17.9337	-2.1422	0.0570371	0.17122	-5.04779	Pros-Ctrl
P180771	-0.210543	23.1418	-2.14166	0.0570892	0.171295	-5.04866	Pros-Ctrl
O603461	0.529399	15.7979	2.14023	0.0572279	0.171629	-5.05095	Pros-Ctrl
P681041	0.238906	25.3985	2.13921	0.0573279	0.171848	-5.0526	Pros-Ctrl
O002731	-0.0973823	21.2018	-2.13824	0.0574228	0.172051	-5.05417	Pros-Ctrl
Q146531	-0.121193	19.5464	-2.13761	0.0574839	0.172113	-5.05517	Pros-Ctrl
P518091	-0.082487	20.882	-2.13747	0.0574981	0.172113	-5.05541	Pros-Ctrl
Q8TEV91	0.185505	15.2694	2.13591	0.0576504	0.172487	-5.05791	Pros-Ctrl
Q5T2001	-0.165308	20.0251	-2.13539	0.0577015	0.172558	-5.05875	Pros-Ctrl
P257881	0.0833513	23.4934	2.13382	0.0578557	0.172938	-5.06127	Pros-Ctrl
Q68DQ21	0.184782	16.2332	2.13327	0.05791	0.173018	-5.06216	Pros-Ctrl
Q031111	-0.361874	18.031	-2.13277	0.0579595	0.173032	-5.06296	Pros-Ctrl
Q9BR761	0.3857	19.5512	2.13267	0.0579691	0.173032	-5.06312	Pros-Ctrl
P137961	0.241656	25.2092	2.13169	0.0580659	0.173176	-5.0647	Pros-Ctrl
O001781	0.12289	21.3516	2.13163	0.0580722	0.173176	-5.0648	Pros-Ctrl
Q9HC211	-0.167022	20.1443	-2.13111	0.0581232	0.173246	-5.06563	Pros-Ctrl
P422241	0.0769937	22.2221	2.1283	0.0584016	0.173994	-5.07014	Pros-Ctrl
Q134591	0.0856589	21.2086	2.1279	0.0584419	0.174032	-5.0708	Pros-Ctrl
Q86XP11	0.288235	15.6261	2.12698	0.0585335	0.174222	-5.07227	Pros-Ctrl
P479851	0.131043	16.9849	2.12617	0.0586139	0.17438	-5.07357	Pros-Ctrl
O148321	0.222114	15.6109	2.1254	0.0586909	0.174527	-5.07481	Pros-Ctrl
Q9ULZ31	-0.0844976	21.4315	-2.12411	0.0588194	0.174827	-5.07688	Pros-Ctrl
Q135641	0.0898576	22.0842	2.1238	0.0588505	0.174837	-5.07738	Pros-Ctrl
Q081701	0.14882	22.5529	2.12345	0.0588858	0.174844	-5.07794	Pros-Ctrl
P515301	-0.409691	13.1764	-2.12322	0.0589081	0.174844	-5.0783	Pros-Ctrl
O004531	-0.160691	17.1707	-2.12011	0.0592211	0.17569	-5.0833	Pros-Ctrl
Q9NRY51	-0.0973414	19.4447	-2.11661	0.0595738	0.176512	-5.08891	Pros-Ctrl
Q6UXV41	0.120113	18.4414	2.11653	0.059582	0.176512	-5.08904	Pros-Ctrl
Q9NWK91	0.215931	15.7709	2.11628	0.059607	0.176512	-5.08943	Pros-Ctrl
P619641	-0.136926	20.9978	-2.11623	0.0596128	0.176512	-5.08952	Pros-Ctrl
Q96MW11	-0.0917199	19.8393	-2.11598	0.0596378	0.176512	-5.08992	Pros-Ctrl
P783471	0.0903083	23.1925	2.11432	0.0598063	0.176928	-5.09258	Pros-Ctrl
P092111	0.172847	23.53	2.11366	0.0598733	0.17693	-5.09364	Pros-Ctrl
P629101	0.10078	22.3767	2.11343	0.0598969	0.17693	-5.09401	Pros-Ctrl
P053881	-0.101731	23.6151	-2.11329	0.059911	0.17693	-5.09423	Pros-Ctrl
Q6ICB01	-0.161313	18.1329	-2.11321	0.059919	0.17693	-5.09436	Pros-Ctrl
Q134091	0.0992622	21.5034	2.11146	0.0600978	0.177376	-5.09717	Pros-Ctrl
Q5JTV81	0.173024	21.4903	2.11028	0.0602181	0.177648	-5.09905	Pros-Ctrl
P062131	0.129229	16.1924	2.10875	0.060375	0.178027	-5.10151	Pros-Ctrl
P359591	-0.352618	14.2857	-2.10626	0.0606305	0.178697	-5.10549	Pros-Ctrl
P082461	0.226295	16.8936	2.10597	0.0606605	0.178702	-5.10595	Pros-Ctrl
Q8N1B41	0.0864379	19.5787	2.10353	0.0609119	0.17936	-5.10985	Pros-Ctrl
O436741	0.121594	19.707	2.10301	0.0609654	0.179434	-5.11068	Pros-Ctrl
Q9H4461	-0.234319	19.6797	-2.10251	0.0610176	0.179504	-5.11149	Pros-Ctrl
Q9UGP81	0.0977475	21.9812	2.10194	0.061077	0.179557	-5.1124	Pros-Ctrl
Q4V3281	0.102927	21.5786	2.10179	0.0610926	0.179557	-5.11264	Pros-Ctrl
Q86W421	0.115144	20.066	2.10063	0.0612127	0.179827	-5.11449	Pros-Ctrl
P610261	-0.149663	22.9154	-2.10017	0.0612604	0.179883	-5.11523	Pros-Ctrl
O607041	0.276868	14.1254	2.09946	0.0613345	0.180017	-5.11637	Pros-Ctrl
O956301	0.136689	20.5419	2.0988	0.0614034	0.180136	-5.11742	Pros-Ctrl
Q96BP21	0.214719	16.1441	2.09613	0.0616818	0.180868	-5.12168	Pros-Ctrl
Q8N8A61	-0.0823938	18.8621	-2.09544	0.0617536	0.180995	-5.12278	Pros-Ctrl
P295901	-0.123639	22.0857	-2.09433	0.06187	0.181252	-5.12455	Pros-Ctrl
P067531	0.117414	23.1493	2.09342	0.0619653	0.181447	-5.126	Pros-Ctrl
Q078891	0.233696	17.0121	2.09237	0.0620764	0.181689	-5.12769	Pros-Ctrl
O434471	0.11756	22.1527	2.09083	0.0622389	0.181942	-5.13015	Pros-Ctrl
Q6NUM91	0.136173	20.2622	2.09082	0.0622391	0.181942	-5.13015	Pros-Ctrl
Q8IVF71	0.526531	13.97	2.09042	0.0622822	0.181942	-5.1308	Pros-Ctrl
Q9GZT61	-0.149478	17.7959	-2.09034	0.0622905	0.181942	-5.13093	Pros-Ctrl
O005841	-0.142433	20.9622	-2.09018	0.0623068	0.181942	-5.13117	Pros-Ctrl
Q8NBZ01	-0.19678	17.2487	-2.08951	0.0623778	0.182059	-5.13225	Pros-Ctrl
Q9UHD21	0.0866096	19.2991	2.08926	0.0624047	0.182059	-5.13265	Pros-Ctrl
Q9BXJ91	-0.0786079	23.4327	-2.08863	0.0624709	0.182168	-5.13365	Pros-Ctrl
Q9NVV41	-0.120246	19.5988	-2.08828	0.0625086	0.182194	-5.13422	Pros-Ctrl
P148541	0.106756	20.9391	2.08704	0.0626398	0.182471	-5.13619	Pros-Ctrl
Q8N5N71	0.186485	18.7289	2.08612	0.0627378	0.182471	-5.13766	Pros-Ctrl
P467821	-0.143773	23.3589	-2.08605	0.0627448	0.182471	-5.13776	Pros-Ctrl
O760801	0.272234	15.7587	2.08601	0.0627489	0.182471	-5.13783	Pros-Ctrl
O149291	0.105408	22.0244	2.08586	0.0627653	0.182471	-5.13807	Pros-Ctrl
Q8IXQ61	0.272902	15.2593	2.08571	0.0627813	0.182471	-5.13831	Pros-Ctrl
P118311	-0.156843	15.2055	-2.08545	0.0628083	0.182471	-5.13872	Pros-Ctrl
P409381	-0.0743982	22.2315	-2.08521	0.0628343	0.182471	-5.13911	Pros-Ctrl
Q6NVH71	-0.328502	15.3376	-2.08457	0.0629026	0.182585	-5.14013	Pros-Ctrl
Q9H8M21	-0.173036	17.4197	-2.08363	0.063003	0.182658	-5.14163	Pros-Ctrl
A2RU671	0.292698	15.4893	2.08355	0.0630111	0.182658	-5.14175	Pros-Ctrl
Q6ZSZ51	-0.12321	19.7694	-2.08352	0.0630145	0.182658	-5.1418	Pros-Ctrl
O759251	-0.27849	15.8781	-2.08273	0.0630985	0.182818	-5.14305	Pros-Ctrl
P233811	0.124756	23.0257	2.08198	0.0631792	0.182968	-5.14425	Pros-Ctrl
Q9Y4481	-0.311612	18.2548	-2.0815	0.0632302	0.183032	-5.14501	Pros-Ctrl
Q96GM81	-0.112343	20.0906	-2.08067	0.0633201	0.183208	-5.14635	Pros-Ctrl
Q6IN841	-0.152184	18.6267	-2.07946	0.06345	0.183384	-5.14827	Pros-Ctrl
Q8NDT21	-0.15083	18.1697	-2.07945	0.0634502	0.183384	-5.14828	Pros-Ctrl
Q9BQE31	0.105104	20.1969	2.07929	0.0634679	0.183384	-5.14854	Pros-Ctrl
O603411	-0.0939581	22.0988	-2.07797	0.0636097	0.18371	-5.15064	Pros-Ctrl
Q86U901	-0.20372	17.0319	-2.07676	0.0637398	0.183971	-5.15256	Pros-Ctrl
Q53HC01	0.13831	16.3134	2.07659	0.063759	0.183971	-5.15284	Pros-Ctrl
A2A2881	0.203986	16.4764	2.07632	0.0637875	0.183971	-5.15326	Pros-Ctrl
Q994171	-0.0864908	21.2305	-2.07461	0.0639732	0.184423	-5.15599	Pros-Ctrl
P220591	0.104078	22.2817	2.07354	0.0640888	0.184672	-5.15769	Pros-Ctrl
Q96F241	0.188152	17.8016	2.07276	0.0641736	0.184821	-5.15893	Pros-Ctrl
Q9H0H51	-0.141604	19.4783	-2.07242	0.0642108	0.184821	-5.15947	Pros-Ctrl
Q9NZD21	0.104058	19.6357	2.07223	0.0642313	0.184821	-5.15977	Pros-Ctrl
Q9H3301	0.137695	16.2415	2.07199	0.0642576	0.184821	-5.16016	Pros-Ctrl
P062801	0.102715	19.5944	2.07149	0.0643116	0.184857	-5.16095	Pros-Ctrl
Q8IZ691	-0.104306	19.2408	-2.07132	0.0643303	0.184857	-5.16122	Pros-Ctrl
Q9H8751	-0.285519	16.9045	-2.07106	0.0643579	0.184857	-5.16162	Pros-Ctrl
Q6UWP81	-0.489762	16.3508	-2.07048	0.0644213	0.184955	-5.16255	Pros-Ctrl
P610241	-0.125593	18.5284	-2.06957	0.0645204	0.185075	-5.16399	Pros-Ctrl
Q7RTS91	-0.204742	17.3289	-2.06956	0.0645216	0.185075	-5.16401	Pros-Ctrl
O149491	0.129902	20.8664	2.06915	0.0645671	0.185122	-5.16467	Pros-Ctrl
Q8IWY91	-0.232536	17.39	-2.06822	0.0646684	0.185328	-5.16614	Pros-Ctrl
Q135011	-0.111931	20.2992	-2.06757	0.064739	0.185446	-5.16717	Pros-Ctrl
P134731	0.176463	20.2828	2.0671	0.0647913	0.185512	-5.16792	Pros-Ctrl
Q134331	-0.288659	15.3218	-2.0654	0.0649778	0.185962	-5.17062	Pros-Ctrl
Q9NRG91	-0.123284	20.5154	-2.06483	0.0650405	0.186057	-5.17153	Pros-Ctrl
Q138891	-0.112341	18.5555	-2.06408	0.0651227	0.186208	-5.17271	Pros-Ctrl
Q5JTJ31	0.0956407	19.3684	2.06354	0.0651827	0.186295	-5.17358	Pros-Ctrl
Q151261	-0.133806	21.1336	-2.06274	0.0652707	0.186462	-5.17484	Pros-Ctrl
P497901	0.0749103	21.2106	2.06221	0.0653287	0.186544	-5.17568	Pros-Ctrl
Q5BKZ11	-0.20408	21.3865	-2.06145	0.0654136	0.186702	-5.17689	Pros-Ctrl
Q8NDF81	-0.356439	15.7385	-2.06011	0.0655612	0.187039	-5.17901	Pros-Ctrl
O001541	-0.0886427	23.0551	-2.05903	0.0656817	0.187298	-5.18073	Pros-Ctrl
Q684P51	-0.136203	19.3399	-2.05823	0.0657703	0.187466	-5.18199	Pros-Ctrl
Q9BUJ21	-0.0745027	23.1962	-2.05776	0.0658229	0.187531	-5.18274	Pros-Ctrl
P493541	0.169259	20.4393	2.05737	0.0658657	0.187569	-5.18335	Pros-Ctrl
P981751	-0.107494	21.9764	-2.05699	0.0659085	0.187606	-5.18396	Pros-Ctrl
Q146571	-0.139165	18.4135	-2.05497	0.0661335	0.188079	-5.18716	Pros-Ctrl
Q167991	0.252365	16.8408	2.05497	0.0661342	0.188079	-5.18717	Pros-Ctrl
Q9NXD21	0.22323	14.3294	2.21866	0.0661973	0.188174	-4.83243	Pros-Ctrl
O956741	0.205127	15.2262	2.05347	0.0663022	0.188332	-5.18955	Pros-Ctrl
Q9Y3051	0.122826	19.9317	2.05337	0.0663125	0.188332	-5.18969	Pros-Ctrl
Q150521	0.135202	22.2765	2.05276	0.0663814	0.188443	-5.19066	Pros-Ctrl
P412521	0.0679541	23.8938	2.05093	0.0665869	0.188942	-5.19356	Pros-Ctrl
Q5W0Z91	0.164168	16.6101	2.05002	0.0666894	0.189148	-5.195	Pros-Ctrl
Q9UFN01	0.178782	17.0112	2.04821	0.066894	0.189643	-5.19787	Pros-Ctrl
Q9UKU71	0.173398	16.6827	2.04778	0.0669422	0.189678	-5.19855	Pros-Ctrl
Q930841	-0.0859497	20.8122	-2.04739	0.066986	0.189678	-5.19916	Pros-Ctrl
Q96B541	0.166756	16.9991	2.0473	0.0669964	0.189678	-5.19931	Pros-Ctrl
Q86WQ01	0.183178	17.1878	2.04614	0.0671281	0.189966	-5.20114	Pros-Ctrl
Q9HD471	0.212264	16.7122	2.0451	0.0672459	0.190214	-5.20279	Pros-Ctrl
Q994471	-0.101773	20.6067	-2.04432	0.0673348	0.19038	-5.20402	Pros-Ctrl
Q5TKA11	0.187047	16.3333	2.04228	0.0675661	0.190883	-5.20723	Pros-Ctrl
Q96PN71	-0.148602	18.3899	-2.04197	0.067602	0.190883	-5.20773	Pros-Ctrl
Q998361	0.0861802	19.5649	2.04196	0.0676032	0.190883	-5.20775	Pros-Ctrl
O004711	0.129593	19.9782	2.04125	0.0676844	0.190996	-5.20887	Pros-Ctrl
Q037011	-0.131806	21.4737	-2.04108	0.0677035	0.190996	-5.20914	Pros-Ctrl
Q9NR091	-0.0804914	21.2312	-2.04044	0.067777	0.191118	-5.21015	Pros-Ctrl
P469771	-0.0927105	21.2738	-2.03975	0.0678558	0.191255	-5.21124	Pros-Ctrl
Q9BZE41	-0.14903	21.3714	-2.03941	0.0678952	0.19128	-5.21178	Pros-Ctrl
Q9Y2W61	0.152935	18.7299	2.03905	0.0679362	0.191311	-5.21235	Pros-Ctrl
P300461	0.214986	21.2501	2.03853	0.0679958	0.191393	-5.21317	Pros-Ctrl
Q6IAA81	0.14912	18.9478	2.03812	0.0680423	0.191439	-5.21381	Pros-Ctrl
Q9Y4W21	-0.119566	20.0128	-2.03745	0.0681199	0.191572	-5.21487	Pros-Ctrl
Q96P631	-0.320039	17.8776	-2.0371	0.0681598	0.191599	-5.21542	Pros-Ctrl
Q8IYS81	-0.486101	15.2602	-2.03655	0.0682229	0.191691	-5.21629	Pros-Ctrl
Q9P0U11	-0.138363	18.0483	-2.03344	0.0685826	0.192558	-5.22121	Pros-Ctrl
Q8NBK31	-0.323818	15.0407	-2.03331	0.0685977	0.192558	-5.22141	Pros-Ctrl
Q9BTC01	0.10304	20.7911	2.03309	0.0686229	0.192558	-5.22176	Pros-Ctrl
P166151	0.0691451	23.1447	2.03061	0.0689096	0.193225	-5.22565	Pros-Ctrl
P105991	0.0967779	22.794	2.0304	0.0689347	0.193225	-5.22599	Pros-Ctrl
P538011	0.0988085	19.0175	2.03025	0.0689522	0.193225	-5.22623	Pros-Ctrl
Q9NQ881	0.182418	18.1314	2.02995	0.0689871	0.193237	-5.2267	Pros-Ctrl
O145231	-0.211387	15.956	-2.02898	0.0690995	0.193466	-5.22823	Pros-Ctrl
Q9H0R61	0.0725778	18.9884	2.02786	0.0692306	0.193748	-5.23	Pros-Ctrl
P005581	0.131852	26.73	2.02707	0.0693224	0.193919	-5.23124	Pros-Ctrl
O948551	-0.0957565	20.7037	-2.02615	0.0694302	0.194134	-5.23269	Pros-Ctrl
Q86UE81	0.157183	18.2671	2.02472	0.0695982	0.194499	-5.23495	Pros-Ctrl
Q9NVA11	0.0988756	17.0866	2.02431	0.0696456	0.194499	-5.23558	Pros-Ctrl
Q96HN21	0.233092	19.4571	2.02425	0.0696531	0.194499	-5.23568	Pros-Ctrl
Q6PKG01	-0.0918907	21.9329	-2.02242	0.0698677	0.195013	-5.23856	Pros-Ctrl
Q9UPN71	0.0838832	20.8301	2.0218	0.0699406	0.19513	-5.23953	Pros-Ctrl
O954331	-0.0942343	22.9319	-2.01753	0.0704456	0.196452	-5.24625	Pros-Ctrl
Q96GM51	-0.116809	19.0819	-2.01658	0.0705592	0.196682	-5.24775	Pros-Ctrl
Q96RE71	-0.119513	19.7777	-2.01629	0.0705937	0.196692	-5.24821	Pros-Ctrl
Q8N8N71	-0.0778136	18.8048	-2.01396	0.0708705	0.197376	-5.25186	Pros-Ctrl
P132841	-0.271005	16.2789	-2.01341	0.0709366	0.197473	-5.25273	Pros-Ctrl
Q6UW681	-0.122412	18.3885	-2.01227	0.0710727	0.197695	-5.25452	Pros-Ctrl
Q9UL541	0.0936502	18.2624	2.01222	0.071079	0.197695	-5.2546	Pros-Ctrl
Q150201	-0.10151	23.3466	-2.01125	0.0711948	0.19793	-5.25612	Pros-Ctrl
Q143181	-0.113986	21.5659	-2.01028	0.0713106	0.198148	-5.25764	Pros-Ctrl
Q9UFF91	0.269313	13.9773	2.01007	0.0713359	0.198148	-5.25797	Pros-Ctrl
Q6PJT71	-0.0688409	20.1963	-2.0095	0.0714052	0.198254	-5.25887	Pros-Ctrl
A2RRP11	-0.0811031	20.8762	-2.00837	0.0715412	0.198544	-5.26065	Pros-Ctrl
O001151	0.0945184	19.3765	2.00724	0.0716772	0.198834	-5.26242	Pros-Ctrl
Q926101	-0.121661	17.4898	-2.00564	0.0718698	0.199266	-5.26492	Pros-Ctrl
Q5T4S71	0.0952535	23.0921	2.00543	0.0718958	0.199266	-5.26526	Pros-Ctrl
Q135961	0.0969359	21.4362	2.00354	0.0721243	0.199749	-5.26822	Pros-Ctrl
Q7Z4G11	-0.133849	18.8476	-2.00346	0.0721335	0.199749	-5.26833	Pros-Ctrl
P054521	-0.302574	16.9555	-2.00113	0.0724174	0.200448	-5.27199	Pros-Ctrl
P104151	0.316468	17.9807	2.00074	0.0724648	0.200491	-5.2726	Pros-Ctrl
P611631	0.0904963	20.9814	1.99996	0.0725593	0.200665	-5.27382	Pros-Ctrl
P511141	-0.0805395	21.6213	-1.99907	0.0726683	0.200879	-5.27522	Pros-Ctrl
Q9NYM91	-0.192002	15.6384	-1.99796	0.0728037	0.201113	-5.27695	Pros-Ctrl
Q9H2991	0.1882	21.2742	1.99784	0.0728183	0.201113	-5.27714	Pros-Ctrl
Q7L5231	0.114227	19.4076	1.9976	0.0728487	0.201113	-5.27753	Pros-Ctrl
Q8IWT01	-0.134073	17.3331	-1.99667	0.0729619	0.201338	-5.27897	Pros-Ctrl
Q5SVS41	0.134763	17.127	1.99604	0.0730398	0.201465	-5.27997	Pros-Ctrl
Q128741	-0.0791895	22.9295	-1.99488	0.0731817	0.201768	-5.28177	Pros-Ctrl
Q86YP41	-0.127427	21.2398	-1.99461	0.0732147	0.201771	-5.28219	Pros-Ctrl
Q084261	0.148575	17.1111	1.99433	0.0732491	0.201778	-5.28263	Pros-Ctrl
Q96TA11	0.150216	19.4706	1.9939	0.0733021	0.201836	-5.2833	Pros-Ctrl
Q9ULX31	-0.102896	21.0183	-1.99285	0.0734316	0.202105	-5.28495	Pros-Ctrl
P495851	0.129339	20.8717	1.99182	0.0735592	0.202341	-5.28656	Pros-Ctrl
P168851	-0.082668	22.7767	-1.99164	0.0735815	0.202341	-5.28685	Pros-Ctrl
Q9HD891	-0.260776	17.4375	-1.99104	0.0736556	0.202457	-5.28778	Pros-Ctrl
O949411	-0.222672	16.343	-1.99033	0.0737434	0.202596	-5.28889	Pros-Ctrl
P143241	-0.112317	22.3157	-1.99011	0.0737704	0.202596	-5.28923	Pros-Ctrl
Q9NUY81	0.147032	17.0697	1.98876	0.0739385	0.20297	-5.29135	Pros-Ctrl
Q132001	0.0643795	23.9721	1.98791	0.0740443	0.203172	-5.29268	Pros-Ctrl
Q96FW11	0.0957069	21.8904	1.98731	0.0741188	0.203288	-5.29361	Pros-Ctrl
Q96AA31	-0.179735	16.6045	-1.98659	0.0742077	0.203421	-5.29473	Pros-Ctrl
P426801	0.200093	15.402	1.9864	0.0742318	0.203421	-5.29503	Pros-Ctrl
Q96A831	0.192553	14.2482	1.98595	0.074288	0.203487	-5.29574	Pros-Ctrl
Q154361	0.0678567	20.6531	1.98548	0.0743461	0.203558	-5.29646	Pros-Ctrl
Q9HCS71	-0.0778599	21.1747	-1.98521	0.0743806	0.203565	-5.29689	Pros-Ctrl
O153151	-0.237102	16.377	-1.98486	0.0744244	0.203596	-5.29744	Pros-Ctrl
Q158361	0.187398	15.9654	1.98428	0.0744969	0.203623	-5.29835	Pros-Ctrl
Q9UBL31	0.0981129	20.4516	1.98426	0.0744984	0.203623	-5.29837	Pros-Ctrl
P533841	0.114038	20.359	1.98368	0.074572	0.203736	-5.29928	Pros-Ctrl
Q5T4401	0.193324	16.7246	1.98339	0.0746084	0.203747	-5.29974	Pros-Ctrl
Q5R3721	0.201139	18.7065	1.9815	0.0748442	0.204303	-5.30267	Pros-Ctrl
O435861	0.106589	20.034	1.97985	0.0750523	0.204782	-5.30525	Pros-Ctrl
O152121	-0.0993564	21.4807	-1.97836	0.07524	0.205206	-5.30757	Pros-Ctrl
Q6DD881	0.0847461	22.2995	1.9758	0.0755639	0.206001	-5.31156	Pros-Ctrl
Q9H4101	0.2499	16.3715	1.97408	0.0757826	0.2065	-5.31425	Pros-Ctrl
Q70J991	-0.0802995	20.6759	-1.97384	0.0758124	0.2065	-5.31461	Pros-Ctrl
Q9NY331	0.100289	22.736	1.97192	0.0760576	0.206985	-5.31761	Pros-Ctrl
Q156911	0.118694	23.0014	1.97177	0.076076	0.206985	-5.31784	Pros-Ctrl
O607161	0.185491	16.3606	1.97167	0.0760887	0.206985	-5.31799	Pros-Ctrl
Q7Z4R81	0.197991	15.6607	1.97124	0.0761444	0.207047	-5.31867	Pros-Ctrl
Q139011	-0.167751	19.9354	-1.97032	0.076261	0.207275	-5.32009	Pros-Ctrl
Q69YH51	-0.185893	17.3455	-1.96998	0.0763045	0.207304	-5.32062	Pros-Ctrl
Q86Y791	-0.276534	13.6791	-1.96748	0.0766258	0.208088	-5.32452	Pros-Ctrl
Q86US81	0.183241	15.3929	1.96654	0.0767462	0.208325	-5.32598	Pros-Ctrl
P459841	0.14807	16.6502	1.96611	0.076801	0.208385	-5.32664	Pros-Ctrl
Q146441	-0.0981134	18.2	-1.9656	0.0768665	0.208473	-5.32743	Pros-Ctrl
Q9UNS11	-0.179738	20.0409	-1.96512	0.076929	0.208542	-5.32819	Pros-Ctrl
Q9BRG11	0.100984	20.7674	1.96484	0.0769655	0.208542	-5.32863	Pros-Ctrl
O005621	0.177666	16.1086	1.96464	0.0769909	0.208542	-5.32893	Pros-Ctrl
O757711	0.517396	13.6639	1.96366	0.0771171	0.208794	-5.33045	Pros-Ctrl
Q925041	-0.266502	18.9984	-1.96292	0.077213	0.208884	-5.3316	Pros-Ctrl
Q9H7921	0.233018	15.9982	1.96289	0.0772163	0.208884	-5.33164	Pros-Ctrl
Q8NFT61	-0.644573	14.9196	-1.96257	0.0772576	0.208906	-5.33214	Pros-Ctrl
P497201	0.112928	21.4804	1.96158	0.0773863	0.209165	-5.33368	Pros-Ctrl
P308371	-0.134604	20.5031	-1.96121	0.077434	0.209204	-5.33425	Pros-Ctrl
P494541	0.0951826	20.5966	1.96056	0.077519	0.209334	-5.33527	Pros-Ctrl
P250981	-0.0815414	22.1403	-1.96033	0.0775482	0.209334	-5.33562	Pros-Ctrl
Q9UMR51	0.321581	14.5501	1.95987	0.0776086	0.209408	-5.33634	Pros-Ctrl
Q9NSV41	0.0980495	20.3405	1.95916	0.0776999	0.209564	-5.33743	Pros-Ctrl
Q9NXS21	-0.120231	17.9927	-1.95786	0.0778701	0.209934	-5.33946	Pros-Ctrl
Q96DH61	0.19492	18.743	1.95699	0.0779833	0.210149	-5.34081	Pros-Ctrl
Q9H9Y61	-0.077432	20.8901	-1.95654	0.0780421	0.210218	-5.34151	Pros-Ctrl
Q96HR31	-0.191168	17.631	-1.9558	0.0781384	0.210388	-5.34265	Pros-Ctrl
Q9NZJ71	0.153407	18.5426	1.95335	0.07846	0.211164	-5.34645	Pros-Ctrl
O751751	-0.0817353	20.2804	-1.95267	0.0785483	0.211312	-5.3475	Pros-Ctrl
Q9UQP31	-0.909383	15.6026	-1.95191	0.0786488	0.211492	-5.34868	Pros-Ctrl
Q68D911	0.134909	19.0256	1.9508	0.0787952	0.211796	-5.3504	Pros-Ctrl
Q96BW11	-0.13182	16.9686	-1.95029	0.0788618	0.211884	-5.35119	Pros-Ctrl
P459541	0.0814159	20.1294	1.94964	0.0789478	0.212025	-5.3522	Pros-Ctrl
Q8N8S71	0.104555	17.5842	1.94897	0.0790368	0.212114	-5.35324	Pros-Ctrl
Q6W2J91	-0.228187	16.4889	-1.94888	0.079048	0.212114	-5.35337	Pros-Ctrl
Q6JBY91	0.109305	21.0079	1.94796	0.0791707	0.212354	-5.35481	Pros-Ctrl
Q96HP41	0.281458	16.1303	1.94611	0.0794155	0.21292	-5.35766	Pros-Ctrl
P319491	0.121743	22.2732	1.94511	0.0795485	0.213186	-5.35921	Pros-Ctrl
Q9BX681	0.117584	20.513	1.94441	0.0796419	0.213346	-5.3603	Pros-Ctrl
Q9H3341	-0.100253	18.5556	-1.94177	0.0799933	0.214196	-5.36437	Pros-Ctrl
P508971	-0.128992	21.4314	-1.9411	0.0800827	0.214345	-5.3654	Pros-Ctrl
Q9NY121	0.100378	21.1292	1.93995	0.0802372	0.214612	-5.36719	Pros-Ctrl
O145211	-0.216434	17.4031	-1.93985	0.0802503	0.214612	-5.36734	Pros-Ctrl
Q6KC791	0.0820688	21.6767	1.93923	0.0803338	0.214744	-5.3683	Pros-Ctrl
Q136201	0.091505	20.6934	1.93779	0.0805272	0.215081	-5.37052	Pros-Ctrl
Q8TCT91	-0.125893	20.6345	-1.93778	0.0805279	0.215081	-5.37053	Pros-Ctrl
Q96GQ71	0.117908	21.608	1.93733	0.080589	0.215154	-5.37123	Pros-Ctrl
Q9BYI31	0.253813	16.7054	1.93553	0.080831	0.215611	-5.374	Pros-Ctrl
Q96G281	-0.189476	16.583	-1.93538	0.0808522	0.215611	-5.37425	Pros-Ctrl
P356061	0.0796328	23.6927	1.9353	0.0808625	0.215611	-5.37437	Pros-Ctrl
Q5JS541	-0.128179	17.6881	-1.93445	0.080977	0.215735	-5.37567	Pros-Ctrl
Q9BRQ01	0.300869	14.0811	1.93406	0.0810296	0.215735	-5.37627	Pros-Ctrl
P048431	-0.0934251	23.9331	-1.93406	0.08103	0.215735	-5.37628	Pros-Ctrl
Q9Y2H11	0.181116	15.8151	1.93394	0.0810458	0.215735	-5.37646	Pros-Ctrl
P178441	-0.144183	24.3384	-1.9335	0.0811065	0.215772	-5.37715	Pros-Ctrl
P319371	0.103857	21.1849	1.93317	0.0811503	0.215772	-5.37765	Pros-Ctrl
P061321	0.130079	20.2717	1.93291	0.0811863	0.215772	-5.37806	Pros-Ctrl
Q9NV661	-0.189353	17.1545	-1.9327	0.0812138	0.215772	-5.37837	Pros-Ctrl
Q96H121	0.414185	18.1033	1.93239	0.081256	0.215772	-5.37885	Pros-Ctrl
O151161	0.153923	16.9513	1.93233	0.0812644	0.215772	-5.37895	Pros-Ctrl
Q96J011	-0.104805	20.9489	-1.93196	0.0813151	0.215816	-5.37952	Pros-Ctrl
Q924661	0.125715	19.7863	1.93126	0.0814097	0.215977	-5.3806	Pros-Ctrl
Q929251	-0.0859057	21.0919	-1.93064	0.0814945	0.216111	-5.38156	Pros-Ctrl
Q150701	-0.105757	19.3149	-1.93012	0.0815645	0.216198	-5.38235	Pros-Ctrl
Q9Y5V01	-0.411701	19.0976	-1.92952	0.0816471	0.216198	-5.38329	Pros-Ctrl
Q8IWV71	0.158368	18.7162	1.92934	0.0816706	0.216198	-5.38355	Pros-Ctrl
P284821	0.1208	21.7874	1.92919	0.0816908	0.216198	-5.38378	Pros-Ctrl
Q7Z3D61	0.137495	19.5053	1.92914	0.0816983	0.216198	-5.38387	Pros-Ctrl
O609271	-0.270963	15.0529	-1.92821	0.0818254	0.216444	-5.3853	Pros-Ctrl
P054121	-1.34093	14.5384	-1.92792	0.0818646	0.216457	-5.38574	Pros-Ctrl
Q9H9811	-0.128155	19.1792	-1.92613	0.0821101	0.217015	-5.38851	Pros-Ctrl
Q9H4I21	0.147553	15.1342	1.92542	0.0822075	0.217182	-5.3896	Pros-Ctrl
Q9UBW71	-0.147104	17.1714	-1.92493	0.0822737	0.217247	-5.39035	Pros-Ctrl
P369571	0.0846415	22.0379	1.92473	0.0823008	0.217247	-5.39065	Pros-Ctrl
Q926961	0.100739	20.3331	1.92346	0.0824755	0.217531	-5.39261	Pros-Ctrl
P627501	-0.0997408	23.8138	-1.92345	0.0824774	0.217531	-5.39263	Pros-Ctrl
Q9H0081	0.169772	20.1276	1.92178	0.0827071	0.218005	-5.3952	Pros-Ctrl
P519481	-0.103843	19.0222	-1.92164	0.0827262	0.218005	-5.39541	Pros-Ctrl
O754141	0.178319	16.3772	1.91961	0.0830072	0.218655	-5.39854	Pros-Ctrl
Q9UI141	-0.174124	15.8873	-1.91713	0.0833509	0.219319	-5.40235	Pros-Ctrl
Q6NZY41	0.126375	19.7787	1.91707	0.0833594	0.219319	-5.40244	Pros-Ctrl
Q5VUA41	0.13345	19.6097	1.91691	0.0833809	0.219319	-5.40268	Pros-Ctrl
Q128491	-0.0711381	19.6206	-1.91662	0.0834212	0.219319	-5.40312	Pros-Ctrl
Q9Y4R81	-0.101853	20.7119	-1.91654	0.0834327	0.219319	-5.40325	Pros-Ctrl
Q145661	0.0691758	24.0893	1.91595	0.0835146	0.219384	-5.40416	Pros-Ctrl
Q9BXR51	-0.391856	17.8397	-1.91586	0.0835271	0.219384	-5.4043	Pros-Ctrl
Q8WZ421	0.300496	18.9693	1.91513	0.0836296	0.219517	-5.40543	Pros-Ctrl
Q9H6V91	0.0680731	20.3024	1.915	0.083647	0.219517	-5.40562	Pros-Ctrl
Q9P2751	-0.373701	18.8708	-1.91413	0.0837689	0.219679	-5.40696	Pros-Ctrl
Q128721	-0.163571	19.4591	-1.91406	0.0837782	0.219679	-5.40706	Pros-Ctrl
Q9HCK81	-0.161987	16.5106	-1.91322	0.0838949	0.219894	-5.40835	Pros-Ctrl
Q135551	0.0857154	20.0299	1.91045	0.0842835	0.220821	-5.4126	Pros-Ctrl
Q86U421	0.176429	21.4045	1.90979	0.0843764	0.220973	-5.41362	Pros-Ctrl
O758171	-0.095507	18.5524	-1.90835	0.084579	0.221332	-5.41583	Pros-Ctrl
Q9NW641	-0.104771	21.965	-1.90812	0.0846107	0.221332	-5.41617	Pros-Ctrl
P628411	-0.192019	20.961	-1.90806	0.0846186	0.221332	-5.41626	Pros-Ctrl
Q9UL461	0.0899375	22.3763	1.90557	0.08497	0.222109	-5.42008	Pros-Ctrl
Q8WWI51	-0.404849	15.4504	-1.90546	0.0849862	0.222109	-5.42025	Pros-Ctrl
P098741	-0.16572	25.0587	-1.90514	0.0850322	0.222138	-5.42075	Pros-Ctrl
Q9Y2651	-0.090542	23.3218	-1.90385	0.0852142	0.222521	-5.42272	Pros-Ctrl
O604961	0.146651	19.7248	1.9023	0.0854338	0.223003	-5.42509	Pros-Ctrl
O002911	0.0820548	20.4482	1.90017	0.0857379	0.223704	-5.42836	Pros-Ctrl
Q5TCZ11	0.678794	13.7632	1.8991	0.0858897	0.224008	-5.42999	Pros-Ctrl
Q86WB01	-0.192283	19.7372	-1.89753	0.0861141	0.2245	-5.43239	Pros-Ctrl
P113881	-0.374788	23.9068	-1.89614	0.086314	0.224929	-5.43452	Pros-Ctrl
Q9NQZ61	-0.249401	16.055	-1.89454	0.0865433	0.225298	-5.43696	Pros-Ctrl
Q928411	0.0903937	23.5295	1.89454	0.0865433	0.225298	-5.43696	Pros-Ctrl
P422261	0.104537	20.1145	1.89438	0.0865666	0.225298	-5.43721	Pros-Ctrl
Q9NRR41	-0.220118	16.8347	-1.89416	0.0865983	0.225298	-5.43754	Pros-Ctrl
P628291	-0.123116	22.5946	-1.89362	0.0866753	0.225406	-5.43836	Pros-Ctrl
Q6ZRQ51	-0.157802	17.4794	-1.89222	0.0868778	0.225839	-5.4405	Pros-Ctrl
P194471	0.0850228	19.0008	1.89167	0.0869578	0.225954	-5.44135	Pros-Ctrl
O150471	-0.152031	17.5761	-1.89117	0.0870289	0.226045	-5.4421	Pros-Ctrl
Q8N3F01	0.205309	15.902	1.89093	0.087064	0.226045	-5.44247	Pros-Ctrl
Q145741	-0.425819	17.1981	-1.88832	0.0874419	0.226933	-5.44645	Pros-Ctrl
Q6P1Q91	-0.1472	17.339	-1.88713	0.0876146	0.227287	-5.44826	Pros-Ctrl
Q9BQ391	-0.119537	20.9532	-1.8863	0.0877366	0.227511	-5.44954	Pros-Ctrl
Q96KP11	0.0923336	20.5798	1.88507	0.0879147	0.227879	-5.4514	Pros-Ctrl
P518581	-0.117978	22.7049	-1.88206	0.0883556	0.228928	-5.456	Pros-Ctrl
Q9BQE91	-0.132292	19.036	-1.88166	0.0884137	0.228968	-5.4566	Pros-Ctrl
O751521	0.128903	19.7904	1.88146	0.0884436	0.228968	-5.45691	Pros-Ctrl
O001591	-0.249184	13.6582	-1.87941	0.088745	0.229654	-5.46003	Pros-Ctrl
O751791	-0.169273	18.4315	-1.87901	0.0888037	0.229712	-5.46064	Pros-Ctrl
P404291	-0.110303	23.8351	-1.87525	0.0893597	0.231056	-5.46637	Pros-Ctrl
Q96Q151	-0.101946	18.3411	-1.87404	0.0895386	0.231424	-5.4682	Pros-Ctrl
Q9ULA01	-0.160007	19.1672	-1.87293	0.0897041	0.231677	-5.46989	Pros-Ctrl
Q146891	0.201199	15.9543	1.87274	0.0897321	0.231677	-5.47018	Pros-Ctrl
Q9UHL41	-0.128745	19.0122	-1.87264	0.0897464	0.231677	-5.47033	Pros-Ctrl
Q8IXQ31	-0.189302	17.2321	-1.87223	0.0898075	0.23174	-5.47095	Pros-Ctrl
Q6PJG61	-0.130381	20.2539	-1.87082	0.090017	0.232163	-5.47309	Pros-Ctrl
Q96PZ21	0.299743	17.0556	1.87064	0.0900448	0.232163	-5.47337	Pros-Ctrl
O756431	-0.0740122	24.5289	-1.87036	0.0900866	0.232176	-5.47379	Pros-Ctrl
Q6UWE01	0.106494	17.7952	1.86902	0.0902871	0.232598	-5.47583	Pros-Ctrl
Q5BJF21	-0.173222	17.3745	-1.86625	0.0907022	0.233572	-5.48003	Pros-Ctrl
Q6WKZ41	-0.13131	17.9222	-1.86562	0.0907966	0.23372	-5.48099	Pros-Ctrl
Q149191	-0.137684	18.8029	-1.86515	0.0908667	0.233726	-5.48169	Pros-Ctrl
Q9H9P81	0.150766	18.9254	1.86511	0.0908729	0.233726	-5.48176	Pros-Ctrl
Q152871	-0.116419	20.9559	-1.864	0.0910407	0.234062	-5.48344	Pros-Ctrl
Q7L2661	0.17368	17.0469	1.86324	0.0911554	0.234262	-5.4846	Pros-Ctrl
Q5RI151	-0.103211	18.091	-1.86277	0.0912259	0.234348	-5.4853	Pros-Ctrl
Q32MZ41	0.0996882	22.0075	1.86126	0.0914542	0.234792	-5.48759	Pros-Ctrl
Q9P0001	0.102961	18.7666	1.86114	0.0914729	0.234792	-5.48778	Pros-Ctrl
O148741	-0.124015	17.9283	-1.86079	0.0915251	0.234798	-5.4883	Pros-Ctrl
Q925991	0.110701	19.0511	1.86063	0.0915495	0.234798	-5.48855	Pros-Ctrl
A5PLN91	0.0982499	19.2512	1.85976	0.0916807	0.235039	-5.48986	Pros-Ctrl
P494591	0.104943	18.9836	1.85778	0.0919822	0.235629	-5.49286	Pros-Ctrl
Q96AG31	0.122298	18.123	1.85776	0.0919856	0.235629	-5.4929	Pros-Ctrl
Q9Y4I11	0.168351	19.2317	1.85683	0.0921272	0.235875	-5.4943	Pros-Ctrl
Q9NZE81	0.195748	16.2626	1.85655	0.09217	0.235875	-5.49473	Pros-Ctrl
O001701	0.0880022	21.7429	1.85639	0.0921933	0.235875	-5.49496	Pros-Ctrl
Q7Z4H71	-0.126227	19.0911	-1.85605	0.0922461	0.235914	-5.49548	Pros-Ctrl
P550111	-0.375979	15.09	-1.85562	0.0923107	0.235941	-5.49612	Pros-Ctrl
Q9H5X11	-0.087105	19.6283	-1.85549	0.0923312	0.235941	-5.49633	Pros-Ctrl
Q9NS691	-0.086538	20.1494	-1.85486	0.0924276	0.235962	-5.49728	Pros-Ctrl
Q96IV01	-0.0912568	20.464	-1.8546	0.0924673	0.235962	-5.49767	Pros-Ctrl
Q104711	-0.102693	19.3937	-1.85459	0.0924694	0.235962	-5.49769	Pros-Ctrl
P552651	-0.0852134	23.0781	-1.85443	0.092494	0.235962	-5.49794	Pros-Ctrl
Q9BZF21	0.202646	16.2284	1.85422	0.092526	0.235962	-5.49825	Pros-Ctrl
Q9UK451	-0.11537	21.0945	-1.853	0.0927115	0.23634	-5.50008	Pros-Ctrl
Q8IWD41	-0.140985	18.2719	-1.85105	0.0930118	0.236941	-5.50304	Pros-Ctrl
P542771	-0.0885268	17.8403	-1.85098	0.0930225	0.236941	-5.50315	Pros-Ctrl
Q5BJH21	-0.181294	15.0243	-1.85062	0.0930781	0.236987	-5.50369	Pros-Ctrl
Q9GZS11	-0.142377	20.5146	-1.84809	0.0934681	0.237871	-5.50751	Pros-Ctrl
Q6NXT11	-0.138354	19.1618	-1.84788	0.0935004	0.237871	-5.50783	Pros-Ctrl
Q9H3R51	-0.188365	18.9188	-1.84645	0.0937214	0.238262	-5.50999	Pros-Ctrl
Q025391	-0.295881	19.6961	-1.8464	0.0937296	0.238262	-5.51007	Pros-Ctrl
Q9BXK51	0.112279	18.9371	1.84566	0.0938429	0.238455	-5.51117	Pros-Ctrl
O436651	0.111485	20.4255	1.84386	0.0941231	0.23907	-5.51389	Pros-Ctrl
Q6RW131	-0.18749	15.8866	-1.84339	0.0941961	0.23916	-5.5146	Pros-Ctrl
Q136141	-0.140358	16.654	-1.84263	0.094314	0.239363	-5.51574	Pros-Ctrl
Q86SF21	-0.131513	18.0859	-1.84224	0.0943754	0.239423	-5.51634	Pros-Ctrl
Q9NZ081	0.116305	22.4735	1.84185	0.0944354	0.239479	-5.51692	Pros-Ctrl
Q8TCA01	-0.16103	16.8526	-1.84103	0.0945632	0.239707	-5.51815	Pros-Ctrl
O152311	0.162114	18.7115	1.84038	0.0946655	0.239818	-5.51914	Pros-Ctrl
Q9Y2T21	0.07	21.448	1.84027	0.0946829	0.239818	-5.51931	Pros-Ctrl
O952601	0.134842	18.3915	1.83739	0.0951329	0.240861	-5.52363	Pros-Ctrl
Q6PL241	-0.108562	18.4325	-1.83679	0.0952281	0.241006	-5.52454	Pros-Ctrl
Q8WZA01	-0.0897743	20.6706	-1.83536	0.0954523	0.241463	-5.52669	Pros-Ctrl
O002641	-0.174756	21.4216	-1.83515	0.0954853	0.241463	-5.527	Pros-Ctrl
Q926181	-0.219605	15.7969	-1.83348	0.0957488	0.241978	-5.52952	Pros-Ctrl
P046321	0.121505	21.653	1.83306	0.095816	0.241978	-5.53016	Pros-Ctrl
P563781	-0.210799	17.1433	-1.83301	0.0958235	0.241978	-5.53023	Pros-Ctrl
Q9ULC31	0.116916	17.4765	1.83289	0.095842	0.241978	-5.5304	Pros-Ctrl
Q9UEW81	-0.103277	20.4412	-1.83136	0.0960846	0.242494	-5.53271	Pros-Ctrl
Q969N21	-0.0882061	20.6553	-1.83034	0.0962465	0.242768	-5.53424	Pros-Ctrl
O146861	0.0962439	18.7852	1.83019	0.09627	0.242768	-5.53447	Pros-Ctrl
P533671	0.0894159	19.7845	1.82953	0.096374	0.242933	-5.53545	Pros-Ctrl
Q9Y4G61	-0.0903531	18.4161	-1.82897	0.0964632	0.243061	-5.53629	Pros-Ctrl
Q9HCE11	0.0872627	20.454	1.82802	0.0966139	0.243344	-5.53772	Pros-Ctrl
Q000131	0.0947047	20.1302	1.82768	0.096668	0.243383	-5.53823	Pros-Ctrl
Q9NVK51	0.0966548	17.6732	1.82705	0.0967699	0.243543	-5.53919	Pros-Ctrl
Q8IXB11	-0.136067	19.9676	-1.82519	0.0970655	0.24419	-5.54196	Pros-Ctrl
Q9Y6051	-0.283803	14.9176	-1.82465	0.0971528	0.244217	-5.54278	Pros-Ctrl
Q6PCB51	-0.116643	19.2547	-1.82464	0.0971537	0.244217	-5.54279	Pros-Ctrl
Q8N5P11	-0.0953102	19.7739	-1.82334	0.0973626	0.244645	-5.54475	Pros-Ctrl
P048441	0.0982993	21.8814	1.82228	0.0975328	0.244852	-5.54634	Pros-Ctrl
Q8TDQ71	0.319445	15.8926	1.8222	0.0975459	0.244852	-5.54646	Pros-Ctrl
Q5T2R21	-0.198177	16.0802	-1.8221	0.0975612	0.244852	-5.5466	Pros-Ctrl
Q8TF051	0.0772446	19.8918	1.82117	0.0977104	0.245081	-5.54799	Pros-Ctrl
P186211	0.134292	23.3404	1.82084	0.0977646	0.245081	-5.5485	Pros-Ctrl
Q136171	0.0676527	22.0197	1.82078	0.0977731	0.245081	-5.54858	Pros-Ctrl
P427731	0.171286	21.4426	1.82042	0.0978318	0.245081	-5.54912	Pros-Ctrl
Q9BWD11	-0.0706129	22.7104	-1.82033	0.0978462	0.245081	-5.54926	Pros-Ctrl
Q996841	-0.365347	16.5181	-1.81987	0.0979208	0.24517	-5.54995	Pros-Ctrl
Q9BQ691	0.110163	21.2578	1.81958	0.0979675	0.24519	-5.55038	Pros-Ctrl
O605511	-0.177925	15.0766	-1.81826	0.0981797	0.245624	-5.55235	Pros-Ctrl
P516591	-0.0597677	23.7564	-1.81755	0.0982942	0.245689	-5.55341	Pros-Ctrl
Q9NYU21	-0.0727666	22.8409	-1.81741	0.0983172	0.245689	-5.55363	Pros-Ctrl
Q9P0151	0.167612	21.1422	1.81715	0.0983595	0.245689	-5.55402	Pros-Ctrl
O753671	0.22244	23.432	1.81697	0.0983879	0.245689	-5.55428	Pros-Ctrl
P509141	-0.191341	23.027	-1.8169	0.0983998	0.245689	-5.55439	Pros-Ctrl
Q9UKW41	0.118806	20.0873	1.81652	0.0984612	0.245745	-5.55496	Pros-Ctrl
Q8IZ071	0.118463	19.2216	1.81603	0.0985415	0.245848	-5.5557	Pros-Ctrl
Q049171	0.0684466	22.9355	1.81551	0.0986253	0.24596	-5.55647	Pros-Ctrl
P536091	0.104703	19.435	1.81276	0.0990725	0.246978	-5.56059	Pros-Ctrl
Q9NZT21	-0.0845907	20.0199	-1.81243	0.0991262	0.247014	-5.56108	Pros-Ctrl
O147771	0.0720991	21.2647	1.80987	0.0995436	0.247957	-5.5649	Pros-Ctrl
Q9NU191	0.222299	14.946	1.80728	0.0999693	0.248919	-5.56877	Pros-Ctrl
Q96D711	0.0820564	20.5644	1.80653	0.100092	0.249127	-5.56989	Pros-Ctrl
Q8IX011	-0.0705495	21.2187	-1.80616	0.100152	0.249178	-5.57043	Pros-Ctrl
Q135731	-0.0925312	22.3488	-1.80523	0.100306	0.249462	-5.57183	Pros-Ctrl
Q8WV931	-0.313187	17.2637	-1.80306	0.100664	0.250254	-5.57506	Pros-Ctrl
Q86XP31	-0.0883798	21.867	-1.80251	0.100755	0.250382	-5.57588	Pros-Ctrl
Q7L1V21	0.126281	18.3876	1.80206	0.100829	0.250469	-5.57655	Pros-Ctrl
Q9H5821	-0.228676	16.116	-1.79997	0.101175	0.251193	-5.57966	Pros-Ctrl
Q082111	0.0691408	24.4276	1.79982	0.1012	0.251193	-5.57989	Pros-Ctrl
Q9Y6D61	0.0805805	20.0417	1.79951	0.101252	0.251223	-5.58035	Pros-Ctrl
P129561	-0.085925	24.9502	-1.79916	0.10131	0.251269	-5.58087	Pros-Ctrl
Q9BV681	-0.14473	18.556	-1.79891	0.101352	0.251275	-5.58125	Pros-Ctrl
Q032521	0.0633451	24.2833	1.79729	0.101622	0.251791	-5.58365	Pros-Ctrl
O606131	-0.13225	20.6286	-1.79718	0.10164	0.251791	-5.58382	Pros-Ctrl
O432421	-0.0695633	23.949	-1.79589	0.101855	0.252224	-5.58573	Pros-Ctrl
Q996181	-0.142165	17.1574	-1.79324	0.1023	0.253226	-5.58969	Pros-Ctrl
Q8TDL51	-0.302511	14.1888	-1.79282	0.10237	0.2533	-5.5903	Pros-Ctrl
Q146801	-0.229867	16.1496	-1.79181	0.10254	0.253542	-5.59181	Pros-Ctrl
P043501	0.291158	14.39	1.79176	0.102548	0.253542	-5.59188	Pros-Ctrl
P611061	0.0706428	22.5412	1.79108	0.102663	0.253727	-5.59289	Pros-Ctrl
Q8IX121	-0.0831395	22.3468	-1.79063	0.102738	0.253813	-5.59355	Pros-Ctrl
Q9Y4E81	0.136562	20.5595	1.78928	0.102966	0.25421	-5.59556	Pros-Ctrl
Q6P2Q91	-0.0626591	24.5518	-1.7892	0.102979	0.25421	-5.59568	Pros-Ctrl
Q9NRC81	0.462367	13.4202	1.78592	0.103535	0.255483	-5.60056	Pros-Ctrl
O756911	-0.15508	20.3523	-1.78374	0.103904	0.256295	-5.60378	Pros-Ctrl
O956281	0.142426	17.0071	1.78222	0.104164	0.256759	-5.60604	Pros-Ctrl
P841011	-0.135589	18.0997	-1.78216	0.104174	0.256759	-5.60613	Pros-Ctrl
Q8IZ811	0.113959	18.1734	1.7803	0.104492	0.257442	-5.60888	Pros-Ctrl
P331761	-0.0775887	22.5122	-1.77939	0.104646	0.257723	-5.61022	Pros-Ctrl
Q142571	-0.0862723	20.8283	-1.77893	0.104726	0.257768	-5.61091	Pros-Ctrl
Q9HAD41	-0.152905	17.642	-1.77881	0.104746	0.257768	-5.61108	Pros-Ctrl
O960111	0.172901	17.3464	1.77852	0.104797	0.257792	-5.61152	Pros-Ctrl
Q9BVC31	-0.0977003	18.5089	-1.77767	0.104942	0.258049	-5.61277	Pros-Ctrl
O957491	0.136198	18.4517	1.77742	0.104985	0.258055	-5.61315	Pros-Ctrl
O757461	0.118572	20.1714	1.77568	0.105284	0.258689	-5.61572	Pros-Ctrl
Q135611	0.063101	22.6597	1.77489	0.105421	0.258789	-5.61689	Pros-Ctrl
Q96EM01	0.298359	15.3243	1.77479	0.105438	0.258789	-5.61704	Pros-Ctrl
Q96ST31	-0.107728	21.6261	-1.77473	0.105448	0.258789	-5.61712	Pros-Ctrl
Q9H5V91	-0.113807	17.3718	-1.77431	0.105521	0.258869	-5.61775	Pros-Ctrl
Q9NXE81	-0.173326	18.0719	-1.77385	0.1056	0.258961	-5.61842	Pros-Ctrl
Q131481	-0.0698741	22.0675	-1.77323	0.105707	0.259123	-5.61934	Pros-Ctrl
Q928821	0.141916	21.1164	1.7727	0.105799	0.259248	-5.62012	Pros-Ctrl
Q9NVA21	0.202067	19.3495	1.77215	0.105894	0.25938	-5.62093	Pros-Ctrl
P265831	0.15537	24.3304	1.77132	0.106037	0.259631	-5.62216	Pros-Ctrl
Q142411	-0.191448	17.4759	-1.77017	0.106237	0.260019	-5.62386	Pros-Ctrl
Q8NB371	0.133781	18.0719	1.76746	0.106708	0.261072	-5.62785	Pros-Ctrl
Q127681	0.0802423	20.7307	1.76643	0.10689	0.261414	-5.62939	Pros-Ctrl
Q131511	0.175143	23.6059	1.76505	0.10713	0.261901	-5.63142	Pros-Ctrl
P128831	-0.483001	16.3302	-1.76459	0.107211	0.261997	-5.63209	Pros-Ctrl
Q96ER91	-0.118002	19.852	-1.7626	0.10756	0.262749	-5.63503	Pros-Ctrl
O438091	0.0665681	23.0378	1.76133	0.107783	0.263133	-5.6369	Pros-Ctrl
Q996111	0.107461	18.9475	1.76123	0.107801	0.263133	-5.63705	Pros-Ctrl
O952981	0.130417	19.6272	1.76073	0.107888	0.263155	-5.63778	Pros-Ctrl
Q08AG71	0.195769	18.2064	1.7607	0.107893	0.263155	-5.63782	Pros-Ctrl
Q9H6U81	0.165728	18.3558	1.76011	0.107997	0.263308	-5.63869	Pros-Ctrl
P0CG391	0.395141	20.316	1.75956	0.108094	0.263444	-5.6395	Pros-Ctrl
Q9UQ131	-0.0867648	19.7522	-1.75899	0.108195	0.263586	-5.64034	Pros-Ctrl
Q6UW021	0.191328	17.6747	1.75633	0.108665	0.264545	-5.64425	Pros-Ctrl
Q96FH01	0.158909	14.8976	1.75629	0.108672	0.264545	-5.6443	Pros-Ctrl
P427661	-0.153388	23.6602	-1.75546	0.108819	0.264715	-5.64553	Pros-Ctrl
Q6PJG21	0.267316	17.7105	1.75543	0.108826	0.264715	-5.64558	Pros-Ctrl
P049201	0.194531	19.5884	1.75477	0.108942	0.264896	-5.64654	Pros-Ctrl
Q061871	0.0589072	22.6603	1.75293	0.10927	0.265592	-5.64925	Pros-Ctrl
Q9NXU51	0.207109	15.6872	1.75167	0.109495	0.266037	-5.6511	Pros-Ctrl
P294661	0.08528	21.6301	1.7499	0.109812	0.266703	-5.6537	Pros-Ctrl
O434141	-0.077148	18.9257	-1.74945	0.109891	0.266794	-5.65436	Pros-Ctrl
P527471	0.14558	17.6661	1.74886	0.109996	0.266822	-5.65522	Pros-Ctrl
P841031	0.0732304	24.1433	1.74873	0.110021	0.266822	-5.65542	Pros-Ctrl
Q9NRD11	-0.167145	16.7927	-1.74868	0.110029	0.266822	-5.65549	Pros-Ctrl
P436861	0.0855559	22.9742	1.74829	0.110099	0.266889	-5.65606	Pros-Ctrl
Q9NQP41	0.213354	19.3553	1.7449	0.110708	0.268241	-5.66103	Pros-Ctrl
P408181	0.0683075	21.3444	1.74472	0.110742	0.268241	-5.66129	Pros-Ctrl
P256861	-0.2358	13.4399	-1.74434	0.11081	0.268256	-5.66185	Pros-Ctrl
Q9NR501	-0.0609377	21.5917	-1.74421	0.110833	0.268256	-5.66204	Pros-Ctrl
A2RUB11	-0.400253	17.289	-1.74366	0.110934	0.268397	-5.66285	Pros-Ctrl
Q8IWC11	-0.145707	20.1876	-1.7433	0.110998	0.268451	-5.66338	Pros-Ctrl
Q8NBP01	0.0903806	15.7918	1.74277	0.111093	0.268578	-5.66415	Pros-Ctrl
Q9NTJ31	0.0668708	24.2734	1.74187	0.111257	0.26887	-5.66547	Pros-Ctrl
Q96Q051	0.179039	17.0514	1.74092	0.111429	0.269086	-5.66686	Pros-Ctrl
Q96BJ31	0.108091	17.2788	1.74091	0.111431	0.269086	-5.66688	Pros-Ctrl
Q9UPN31	0.0807959	24.196	1.73916	0.111748	0.269689	-5.66943	Pros-Ctrl
P551961	0.0909805	17.9693	1.73903	0.111772	0.269689	-5.66962	Pros-Ctrl
Q8NBN71	-0.230099	17.6169	-1.73883	0.111809	0.269689	-5.66992	Pros-Ctrl
P159271	0.0877552	22.8844	1.73708	0.112127	0.270338	-5.67247	Pros-Ctrl
Q5VT521	0.123856	21.0097	1.73676	0.112186	0.270338	-5.67295	Pros-Ctrl
Q9Y5Z91	-0.163699	16.3519	-1.73665	0.112206	0.270338	-5.67311	Pros-Ctrl
Q7Z4W11	-0.0735445	22.2324	-1.73602	0.11232	0.27051	-5.67402	Pros-Ctrl
O438471	-0.0831323	22.0845	-1.73515	0.11248	0.270754	-5.6753	Pros-Ctrl
P610091	0.127987	19.9702	1.73483	0.112538	0.270754	-5.67576	Pros-Ctrl
Q9Y2X01	-0.099471	19.362	-1.73476	0.112551	0.270754	-5.67586	Pros-Ctrl
Q9BW831	0.103964	19.3915	1.73453	0.112593	0.270754	-5.6762	Pros-Ctrl
Q9BU611	0.200831	18.8624	1.73411	0.112669	0.270834	-5.67681	Pros-Ctrl
Q167061	-0.10271	17.4093	-1.73307	0.11286	0.271052	-5.67833	Pros-Ctrl
Q9UMX31	0.135493	18.453	1.73302	0.11287	0.271052	-5.6784	Pros-Ctrl
Q9Y6D91	-0.114203	21.0223	-1.73292	0.112888	0.271052	-5.67855	Pros-Ctrl
Q9NRW31	0.22734	18.4159	1.73196	0.113064	0.271274	-5.67995	Pros-Ctrl
O603431	-0.0649068	20.8559	-1.73174	0.113105	0.271274	-5.68027	Pros-Ctrl
O758181	-0.0978746	18.9618	-1.73167	0.113117	0.271274	-5.68037	Pros-Ctrl
Q96S991	0.269445	12.9217	1.73148	0.113152	0.271274	-5.68065	Pros-Ctrl
Q9NYP71	-0.114646	17.0909	-1.73095	0.113251	0.271407	-5.68143	Pros-Ctrl
Q9Y6R41	-0.0799751	19.504	-1.73001	0.113423	0.271716	-5.68279	Pros-Ctrl
P352371	0.0824325	21.2364	1.72952	0.113513	0.271796	-5.68351	Pros-Ctrl
Q924991	0.071134	23.8754	1.72936	0.113542	0.271796	-5.68374	Pros-Ctrl
Q96N211	-0.159624	16.5152	-1.72736	0.113913	0.272581	-5.68666	Pros-Ctrl
Q641Q21	0.157687	17.2328	1.72694	0.113991	0.272663	-5.68727	Pros-Ctrl
Q127891	-0.0997436	20.9529	-1.72374	0.114583	0.273977	-5.69193	Pros-Ctrl
P524341	-0.0934163	20.4413	-1.72296	0.114729	0.274144	-5.69307	Pros-Ctrl
Q5H9R71	0.0740316	19.982	1.7229	0.11474	0.274144	-5.69315	Pros-Ctrl
P497501	-0.0617607	21.1812	-1.72221	0.114869	0.274334	-5.69416	Pros-Ctrl
P577641	-0.113319	18.6622	-1.72201	0.114906	0.274334	-5.69445	Pros-Ctrl
Q9UII41	0.320937	14.5027	1.72001	0.11528	0.275122	-5.69736	Pros-Ctrl
Q150291	-0.0790666	23.9231	-1.71938	0.115396	0.275297	-5.69826	Pros-Ctrl
Q158141	0.195537	18.6804	1.71828	0.115602	0.275684	-5.69986	Pros-Ctrl
P041791	0.210809	17.3775	1.7158	0.11607	0.276694	-5.70347	Pros-Ctrl
Q9H5U61	-0.17328	17.1415	-1.71554	0.116119	0.276707	-5.70385	Pros-Ctrl
Q96EB11	-0.0933035	18.0619	-1.71489	0.11624	0.276815	-5.70479	Pros-Ctrl
Q9NW131	-0.228088	20.3998	-1.71483	0.116252	0.276815	-5.70488	Pros-Ctrl
P243111	-0.173705	20.8428	-1.71413	0.116383	0.276926	-5.70589	Pros-Ctrl
Q96HQ21	-0.135596	18.0533	-1.71391	0.116426	0.276926	-5.70622	Pros-Ctrl
A8K8551	0.633335	11.9239	1.71389	0.11643	0.276926	-5.70625	Pros-Ctrl
Q994601	0.0756928	23.5632	1.71349	0.116505	0.277	-5.70683	Pros-Ctrl
Q9UBE01	-0.0586662	23.5579	-1.71285	0.116625	0.277183	-5.70775	Pros-Ctrl
O155501	0.168591	16.7538	1.71211	0.116766	0.277413	-5.70883	Pros-Ctrl
Q9Y3941	0.0773286	19.8653	1.71178	0.116827	0.277453	-5.7093	Pros-Ctrl
Q8TCS81	-0.0729312	21.7211	-1.71146	0.116889	0.277486	-5.70977	Pros-Ctrl
P220831	0.222717	16.3257	1.71125	0.116929	0.277486	-5.71008	Pros-Ctrl
Q969S91	0.0957778	19.2784	1.70985	0.117193	0.278009	-5.7121	Pros-Ctrl
Q658P31	-0.109589	17.5434	-1.70935	0.117289	0.278131	-5.71282	Pros-Ctrl
O146461	-0.103552	20.7425	-1.70887	0.11738	0.278244	-5.71352	Pros-Ctrl
P312601	-0.223306	16.0156	-1.70741	0.117657	0.278795	-5.71563	Pros-Ctrl
Q9NX201	0.136835	17.7888	1.70476	0.118163	0.279795	-5.71947	Pros-Ctrl
O145781	-0.125896	19.6527	-1.70474	0.118167	0.279795	-5.7195	Pros-Ctrl
Q6PK181	-0.12907	16.6783	-1.70445	0.118224	0.279824	-5.71993	Pros-Ctrl
Q86UA61	-0.20785	17.798	-1.70411	0.118288	0.279857	-5.72041	Pros-Ctrl
Q86XI21	-0.0805617	20.797	-1.70385	0.118337	0.279857	-5.72078	Pros-Ctrl
Q995411	-0.220868	20.2884	-1.70368	0.11837	0.279857	-5.72103	Pros-Ctrl
Q133521	-0.245766	15.968	-1.70232	0.11863	0.280289	-5.72299	Pros-Ctrl
Q8WUB81	-0.0852381	19.2553	-1.70226	0.118642	0.280289	-5.72308	Pros-Ctrl
O751131	0.0826703	18.3882	1.70028	0.119023	0.28106	-5.72594	Pros-Ctrl
P487391	0.0589864	21.8188	1.69998	0.11908	0.28106	-5.72637	Pros-Ctrl
Q96AX11	0.104921	20.4429	1.69987	0.119101	0.28106	-5.72653	Pros-Ctrl
Q8N2F61	0.0754044	19.7295	1.69934	0.119204	0.281196	-5.7273	Pros-Ctrl
Q9H0H31	0.387018	15.2885	1.69782	0.119497	0.281783	-5.7295	Pros-Ctrl
P094291	0.0930868	24.6434	1.69708	0.119641	0.281955	-5.73057	Pros-Ctrl
Q5VZE51	-0.273982	17.9541	-1.69698	0.119659	0.281955	-5.73071	Pros-Ctrl
Q969G31	-0.122171	21.3961	-1.69435	0.12017	0.283018	-5.73451	Pros-Ctrl
Q146511	0.0878087	19.9157	1.69419	0.1202	0.283018	-5.73473	Pros-Ctrl
P252051	0.0615732	24.9378	1.69395	0.120247	0.283023	-5.73508	Pros-Ctrl
P0CG381	0.210011	16.1863	1.69323	0.120386	0.283155	-5.73611	Pros-Ctrl
Q8NDZ41	0.31857	14.0768	1.6932	0.120392	0.283155	-5.73616	Pros-Ctrl
P609001	0.0677815	23.446	1.69263	0.120504	0.283311	-5.73698	Pros-Ctrl
Q8NAV11	-0.0918971	20.1943	-1.69206	0.120614	0.283422	-5.7378	Pros-Ctrl
P055561	0.106451	21.6104	1.69193	0.12064	0.283422	-5.73799	Pros-Ctrl
O148181	0.0774089	23.216	1.69091	0.120839	0.283782	-5.73946	Pros-Ctrl
Q166301	0.0680166	22.2532	1.6903	0.120958	0.283957	-5.74034	Pros-Ctrl
O433181	-0.083264	19.9034	-1.68874	0.121263	0.284487	-5.74258	Pros-Ctrl
Q6NYC11	-0.111782	19.4148	-1.68868	0.121274	0.284487	-5.74267	Pros-Ctrl
Q96CS31	0.115555	20.3084	1.68806	0.121395	0.284666	-5.74356	Pros-Ctrl
Q165131	0.0949156	17.5069	1.68675	0.121653	0.285149	-5.74544	Pros-Ctrl
O431481	0.0791839	21.4422	1.68656	0.121691	0.285149	-5.74573	Pros-Ctrl
P354751	-0.113247	16.9937	-1.68568	0.121864	0.285447	-5.74699	Pros-Ctrl
Q929791	-0.0940201	20.4896	-1.68509	0.12198	0.285613	-5.74784	Pros-Ctrl
Q9NP771	-0.0967671	20.3052	-1.68397	0.1222	0.28601	-5.74944	Pros-Ctrl
Q145621	-0.0803855	19.3835	-1.6836	0.122272	0.28601	-5.74997	Pros-Ctrl
P047921	0.105338	23.0397	1.68354	0.122285	0.28601	-5.75006	Pros-Ctrl
Q9HD151	-0.21008	18.6989	-1.68256	0.122478	0.286142	-5.75147	Pros-Ctrl
Q5PSV41	0.180223	15.8072	1.68233	0.122523	0.286142	-5.7518	Pros-Ctrl
O957211	-0.103384	20.6523	-1.68204	0.12258	0.286142	-5.75221	Pros-Ctrl
Q9Y6C21	-0.406385	14.2816	-1.68197	0.122595	0.286142	-5.75232	Pros-Ctrl
O755821	0.129414	17.3841	1.6819	0.122609	0.286142	-5.75242	Pros-Ctrl
Q9Y3151	0.0724815	21.3784	1.68188	0.122613	0.286142	-5.75245	Pros-Ctrl
Q9Y6M91	0.0700087	18.7462	1.67961	0.123061	0.287082	-5.7557	Pros-Ctrl
Q131261	0.087258	22.2298	1.6788	0.123223	0.287353	-5.75687	Pros-Ctrl
Q6P9B91	0.128171	18.8681	1.67849	0.123284	0.287391	-5.75731	Pros-Ctrl
P113101	0.0793355	22.8778	1.67773	0.123436	0.287639	-5.75841	Pros-Ctrl
Q8N5W91	-0.163877	17.1475	-1.67729	0.123524	0.287663	-5.75903	Pros-Ctrl
P680361	0.0805157	20.832	1.67719	0.123542	0.287663	-5.75917	Pros-Ctrl
P597681	0.221684	17.8309	1.67699	0.123583	0.287663	-5.75946	Pros-Ctrl
Q9NP731	0.206117	18.0086	1.67566	0.123848	0.288174	-5.76137	Pros-Ctrl
Q9Y2961	0.120864	18.952	1.67341	0.124296	0.28911	-5.76458	Pros-Ctrl
Q8WU901	-0.161866	22.0698	-1.67317	0.124346	0.289119	-5.76494	Pros-Ctrl
Q7Z7F01	0.106914	19.1528	1.67202	0.124575	0.289544	-5.76657	Pros-Ctrl
P421671	0.150962	23.0302	1.67131	0.124718	0.289769	-5.76759	Pros-Ctrl
Q9BV231	0.173984	16.3627	1.67109	0.124763	0.289769	-5.76791	Pros-Ctrl
O959001	-0.237124	15.0316	-1.67016	0.124949	0.290094	-5.76923	Pros-Ctrl
P299661	-0.135349	21.5826	-1.66979	0.125023	0.290159	-5.76976	Pros-Ctrl
P420251	-0.0977027	18.7718	-1.66884	0.125214	0.29045	-5.77112	Pros-Ctrl
Q6XQN61	-0.073256	21.2284	-1.66871	0.12524	0.29045	-5.7713	Pros-Ctrl
Q6PI481	0.133297	19.7806	1.66793	0.125397	0.290708	-5.77242	Pros-Ctrl
Q8IWB11	0.221209	17.1275	1.66759	0.125466	0.290762	-5.77291	Pros-Ctrl
P369691	0.0943172	22.0062	1.6673	0.125524	0.29079	-5.77332	Pros-Ctrl
O949061	-0.112141	23.3028	-1.66616	0.125755	0.291183	-5.77495	Pros-Ctrl
Q8N5A51	-0.126986	16.505	-1.66592	0.125804	0.291183	-5.77529	Pros-Ctrl
Q142541	0.0646192	21.3975	1.66578	0.125832	0.291183	-5.77549	Pros-Ctrl
O148021	-0.0867636	19.9003	-1.66508	0.125975	0.291406	-5.7765	Pros-Ctrl
P294011	-0.109412	24.5366	-1.6638	0.126234	0.291899	-5.77833	Pros-Ctrl
Q136081	-0.304502	17.9201	-1.66263	0.126471	0.292309	-5.77999	Pros-Ctrl
P054961	-0.448514	19.718	-1.66247	0.126504	0.292309	-5.78022	Pros-Ctrl
Q9UHK01	-0.328998	16.4355	-1.66185	0.12663	0.292401	-5.7811	Pros-Ctrl
Q9BX101	-0.161773	16.062	-1.66182	0.126636	0.292401	-5.78115	Pros-Ctrl
Q9H3H11	-0.349273	14.0259	-1.66153	0.126695	0.292429	-5.78156	Pros-Ctrl
Q143531	-0.170807	17.9726	-1.66106	0.126791	0.292536	-5.78223	Pros-Ctrl
P683711	0.139656	20.2259	1.66069	0.126866	0.292536	-5.78275	Pros-Ctrl
Q9H4961	0.30791	13.695	1.66062	0.12688	0.292536	-5.78285	Pros-Ctrl
Q8IVS21	0.0981864	18.4497	1.66023	0.12696	0.292614	-5.78341	Pros-Ctrl
Q96PK61	0.0960573	23.2409	1.65919	0.127173	0.292998	-5.7849	Pros-Ctrl
Q86WC41	0.189231	15.2936	1.65878	0.127256	0.293083	-5.78548	Pros-Ctrl
Q132171	0.0834039	22.0668	1.658	0.127416	0.293344	-5.78659	Pros-Ctrl
P054231	-0.110346	18.4911	-1.65703	0.127613	0.293647	-5.78797	Pros-Ctrl
Q96DE51	0.099344	17.032	1.6569	0.12764	0.293647	-5.78815	Pros-Ctrl
Q9Y5B61	-0.0857329	20.39	-1.65604	0.127818	0.293948	-5.78938	Pros-Ctrl
O149081	-0.139782	16.9937	-1.65494	0.128043	0.294304	-5.79095	Pros-Ctrl
Q9HA771	-0.0892356	21.3393	-1.65483	0.128066	0.294304	-5.7911	Pros-Ctrl
Q996271	0.110389	18.7357	1.65434	0.128167	0.294431	-5.7918	Pros-Ctrl
Q96J021	-0.165458	17.7042	-1.65295	0.128452	0.294978	-5.79377	Pros-Ctrl
Q70UQ01	-0.0746083	18.9238	-1.65256	0.128533	0.295056	-5.79433	Pros-Ctrl
Q96EL31	0.103637	18.4248	1.65227	0.128593	0.295087	-5.79474	Pros-Ctrl
Q9H0Q01	0.1073	18.6625	1.65138	0.128777	0.295401	-5.79601	Pros-Ctrl
Q9H3S41	0.18743	18.4653	1.65055	0.128947	0.295487	-5.79718	Pros-Ctrl
Q86U861	-0.110022	22.4875	-1.65044	0.128971	0.295487	-5.79734	Pros-Ctrl
Q9ULC51	0.0775549	20.613	1.65038	0.128983	0.295487	-5.79743	Pros-Ctrl
Q9BYM81	0.0872276	18.4598	1.65012	0.129037	0.295487	-5.79779	Pros-Ctrl
Q9NRK61	-0.13541	18.5363	-1.65007	0.129047	0.295487	-5.79787	Pros-Ctrl
Q9BYD11	0.0849668	19.0548	1.64713	0.129657	0.296733	-5.80204	Pros-Ctrl
Q6MZP71	0.171408	16.0918	1.64699	0.129686	0.296733	-5.80223	Pros-Ctrl
Q9Y6M11	0.0853194	20.5754	1.64608	0.129876	0.29706	-5.80353	Pros-Ctrl
O949791	0.0660476	22.2519	1.64438	0.13023	0.297763	-5.80594	Pros-Ctrl
O954001	-0.0708995	19.8223	-1.64372	0.130367	0.297895	-5.80687	Pros-Ctrl
Q8WUH21	-0.180022	17.3408	-1.64365	0.130382	0.297895	-5.80697	Pros-Ctrl
Q929951	-0.0764976	17.2651	-1.64336	0.130443	0.297926	-5.80738	Pros-Ctrl
P104511	0.216317	15.9742	1.64207	0.130712	0.298434	-5.80921	Pros-Ctrl
Q047261	-0.097326	19.8686	-1.64166	0.130798	0.298521	-5.80979	Pros-Ctrl
P981551	-0.21173	16.2454	-1.64106	0.130924	0.298619	-5.81064	Pros-Ctrl
Q9BW711	-0.0820183	21.0486	-1.64101	0.130935	0.298619	-5.81072	Pros-Ctrl
P623121	0.134988	21.068	1.64047	0.131048	0.29877	-5.81148	Pros-Ctrl
Q9Y2R41	-0.172957	18.2423	-1.63925	0.131303	0.299141	-5.8132	Pros-Ctrl
Q0VDF91	0.0624193	21.4123	1.63924	0.131306	0.299141	-5.81322	Pros-Ctrl
O001651	-0.103831	17.5486	-1.63854	0.131454	0.299369	-5.81421	Pros-Ctrl
P678701	-0.0598918	20.9337	-1.63792	0.131583	0.299557	-5.81508	Pros-Ctrl
Q9UHX11	-0.093151	23.0879	-1.63719	0.131737	0.299695	-5.81611	Pros-Ctrl
P493361	0.0998168	16.1305	1.63702	0.131773	0.299695	-5.81635	Pros-Ctrl
Q998291	0.0862008	21.1627	1.63696	0.131786	0.299695	-5.81644	Pros-Ctrl
Q155261	-0.257964	16.0024	-1.63596	0.131997	0.300067	-5.81785	Pros-Ctrl
O602441	-0.0972451	19.6536	-1.63375	0.132464	0.30102	-5.82097	Pros-Ctrl
Q6VN201	-0.0933277	17.5902	-1.63322	0.132576	0.301167	-5.82172	Pros-Ctrl
O001481	-0.219288	22.2931	-1.63269	0.13269	0.301225	-5.82247	Pros-Ctrl
Q9Y2Z21	-0.0991645	16.6599	-1.63265	0.132697	0.301225	-5.82252	Pros-Ctrl
Q9H0N51	0.246462	15.7786	1.63219	0.132796	0.30134	-5.82318	Pros-Ctrl
Q5VYK31	0.0592847	21.7695	1.63006	0.133247	0.302257	-5.82618	Pros-Ctrl
Q9H3G51	-0.147089	19.1509	-1.62942	0.133384	0.302458	-5.82708	Pros-Ctrl
Q8WYP51	0.131324	20.2465	1.62866	0.133547	0.302718	-5.82815	Pros-Ctrl
Q8NBF21	0.119353	20.6541	1.62782	0.133725	0.303015	-5.82933	Pros-Ctrl
A2RUS21	-0.0669875	20.7343	-1.62649	0.13401	0.303499	-5.83121	Pros-Ctrl
Q9BT431	0.257736	15.6106	1.62629	0.134054	0.303499	-5.8315	Pros-Ctrl
Q080431	0.300473	16.1502	1.62601	0.134113	0.303499	-5.83188	Pros-Ctrl
Q9H1P31	0.0870376	15.945	1.62593	0.134131	0.303499	-5.832	Pros-Ctrl
Q997281	0.123585	17.2916	1.62548	0.134226	0.303606	-5.83263	Pros-Ctrl
P117661	0.0831352	22.8935	1.62366	0.134617	0.304333	-5.83519	Pros-Ctrl
Q078661	0.0589987	20.9246	1.62341	0.134671	0.304333	-5.83555	Pros-Ctrl
A4D1P61	0.128289	16.7283	1.62329	0.134698	0.304333	-5.83572	Pros-Ctrl
P199711	0.355566	15.2937	1.62309	0.13474	0.304333	-5.836	Pros-Ctrl
Q137651	-0.129642	21.8745	-1.62264	0.134836	0.30444	-5.83662	Pros-Ctrl
A0AVF11	-0.334368	13.0733	-1.62202	0.13497	0.304635	-5.8375	Pros-Ctrl
P225701	0.0779624	19.3513	1.62118	0.135152	0.304859	-5.83868	Pros-Ctrl
Q8N5C71	0.268432	14.3763	1.62104	0.135181	0.304859	-5.83888	Pros-Ctrl
Q008721	-0.504318	12.2241	-1.62089	0.135214	0.304859	-5.83909	Pros-Ctrl
P610111	0.0611353	22.1826	1.61994	0.135419	0.305212	-5.84042	Pros-Ctrl
P497361	0.0653913	24.2929	1.61938	0.13554	0.305356	-5.84121	Pros-Ctrl
Q5VST61	-0.130131	17.1807	-1.6192	0.135579	0.305356	-5.84147	Pros-Ctrl
O759471	0.0854375	23.1699	1.618	0.135839	0.305832	-5.84315	Pros-Ctrl
Q154381	0.181364	16.7318	1.61697	0.136063	0.306146	-5.8446	Pros-Ctrl
Q9UNY41	-0.143177	20.2943	-1.61691	0.136076	0.306146	-5.84468	Pros-Ctrl
Q9NRM21	0.379444	14.6964	1.61401	0.136705	0.307451	-5.84874	Pros-Ctrl
Q926651	0.103049	19.5969	1.61379	0.136753	0.307451	-5.84905	Pros-Ctrl
P829321	-0.101429	19.1768	-1.6127	0.136991	0.307877	-5.85058	Pros-Ctrl
Q028181	-0.125026	18.5385	-1.61201	0.137142	0.308106	-5.85155	Pros-Ctrl
O151601	-0.0760437	19.9384	-1.61132	0.137293	0.308335	-5.85252	Pros-Ctrl
P356111	0.148421	20.0466	1.61103	0.137356	0.308367	-5.85292	Pros-Ctrl
Q7KZ851	-0.0540571	22.4569	-1.61077	0.137412	0.308385	-5.85328	Pros-Ctrl
Q926141	-0.102992	22.7365	-1.60988	0.137608	0.30855	-5.85453	Pros-Ctrl
P528151	-0.0802163	21.7377	-1.60971	0.137644	0.30855	-5.85476	Pros-Ctrl
Q153651	-0.0865063	22.878	-1.60964	0.13766	0.30855	-5.85486	Pros-Ctrl
Q9BRP81	0.107275	20.0777	1.60947	0.137698	0.30855	-5.85511	Pros-Ctrl
P321191	0.105665	23.0701	1.60932	0.13773	0.30855	-5.85531	Pros-Ctrl
P545771	-0.0803513	26.0387	-1.60909	0.137781	0.308556	-5.85564	Pros-Ctrl
P104121	-0.655106	19.9946	-1.60874	0.137857	0.308556	-5.85612	Pros-Ctrl
Q165601	-0.206956	15.5158	-1.60846	0.137919	0.308556	-5.85652	Pros-Ctrl
Q9Y2G41	-0.380348	14.8852	-1.60842	0.137928	0.308556	-5.85657	Pros-Ctrl
P530041	0.0785181	20.9868	1.60765	0.138096	0.308824	-5.85765	Pros-Ctrl
Q5U5X01	-0.205036	18.2057	-1.60648	0.138355	0.309292	-5.85929	Pros-Ctrl
Q9Y2I71	-0.121673	18.5343	-1.60608	0.138443	0.30938	-5.85985	Pros-Ctrl
Q86U381	-0.154103	18.8088	-1.60549	0.138573	0.309495	-5.86068	Pros-Ctrl
P621361	0.0981672	21.0483	1.6052	0.138636	0.309495	-5.86107	Pros-Ctrl
Q9H2I81	-0.33276	15.3715	-1.60488	0.138707	0.309495	-5.86152	Pros-Ctrl
Q8N9V31	0.141827	17.1624	1.60474	0.138738	0.309495	-5.86172	Pros-Ctrl
Q9UBS41	-0.0813121	21.358	-1.60474	0.138739	0.309495	-5.86173	Pros-Ctrl
Q8IZ831	0.0675311	21.7436	1.60326	0.139064	0.310111	-5.86378	Pros-Ctrl
Q8TD161	-0.0782867	19.7743	-1.60294	0.139136	0.310161	-5.86423	Pros-Ctrl
Q9Y5721	0.229082	15.0318	1.60214	0.139313	0.310446	-5.86535	Pros-Ctrl
Q150501	-0.0988377	21.0541	-1.60155	0.139444	0.310595	-5.86617	Pros-Ctrl
P390191	-0.11267	24.0478	-1.6014	0.139478	0.310595	-5.86639	Pros-Ctrl
Q9UFW81	0.0867808	19.9756	1.59998	0.139793	0.311136	-5.86837	Pros-Ctrl
O148801	0.146685	20.0204	1.59986	0.139819	0.311136	-5.86853	Pros-Ctrl
P041141	-0.225622	15.8394	-1.59861	0.140097	0.311644	-5.87027	Pros-Ctrl
P563771	0.117644	17.7435	1.59806	0.14022	0.311711	-5.87104	Pros-Ctrl
Q96JJ31	0.118195	19.7036	1.59797	0.140241	0.311711	-5.87117	Pros-Ctrl
Q161811	0.0496014	22.8829	1.5977	0.140299	0.311711	-5.87154	Pros-Ctrl
Q927851	-0.0676989	20.33	-1.59757	0.140329	0.311711	-5.87172	Pros-Ctrl
Q155961	0.125211	17.1282	1.59737	0.140374	0.311711	-5.872	Pros-Ctrl
Q5HYI81	-0.100715	18.8695	-1.59667	0.140531	0.311878	-5.87298	Pros-Ctrl
A1KXE41	0.280698	15.3048	1.59659	0.140547	0.311878	-5.87309	Pros-Ctrl
Q9NWA01	-0.191583	16.9627	-1.59565	0.140757	0.31206	-5.87439	Pros-Ctrl
P206451	0.0777587	21.1818	1.5956	0.140768	0.31206	-5.87446	Pros-Ctrl
O758841	0.101108	18.8101	1.59556	0.140777	0.31206	-5.87452	Pros-Ctrl
P193381	-0.0955407	26.5279	-1.59455	0.141003	0.31245	-5.87592	Pros-Ctrl
Q96S591	0.108683	18.0833	1.59372	0.14119	0.312756	-5.87709	Pros-Ctrl
Q9BV571	0.09205	20.7652	1.59293	0.141366	0.313033	-5.87818	Pros-Ctrl
Q9Y4C11	0.0786512	18.762	1.59272	0.141414	0.313033	-5.87848	Pros-Ctrl
Q53HL21	-0.233389	19.1907	-1.59056	0.141899	0.313995	-5.88147	Pros-Ctrl
Q9H9C11	0.0747819	18.9497	1.58993	0.142042	0.314202	-5.88236	Pros-Ctrl
Q994901	0.189918	18.6546	1.58891	0.142271	0.314519	-5.88377	Pros-Ctrl
Q8NBW41	0.310158	15.4183	1.58885	0.142285	0.314519	-5.88385	Pros-Ctrl
P122361	-0.0785766	22.1371	-1.58723	0.142651	0.315218	-5.8861	Pros-Ctrl
Q8IUR01	-0.0997771	18.5375	-1.58664	0.142784	0.315343	-5.88692	Pros-Ctrl
Q063301	0.125262	20.6871	1.58642	0.142833	0.315343	-5.88722	Pros-Ctrl
O152281	0.0771764	20.2916	1.58632	0.142857	0.315343	-5.88736	Pros-Ctrl
H7BZ551	-0.444245	15.8572	-1.58543	0.143058	0.315675	-5.88859	Pros-Ctrl
Q9Y2G21	0.178717	16.7261	1.58518	0.143115	0.315692	-5.88894	Pros-Ctrl
P188471	-0.383247	14.6485	-1.58457	0.143254	0.3158	-5.8898	Pros-Ctrl
Q9NQ481	0.0546968	21.0015	1.58438	0.143297	0.3158	-5.89006	Pros-Ctrl
Q8IYB71	0.105526	19.8043	1.58414	0.143352	0.3158	-5.89039	Pros-Ctrl
O152601	-0.215315	18.246	-1.58409	0.143364	0.3158	-5.89046	Pros-Ctrl
Q96F071	0.133016	18.8941	1.58225	0.143781	0.316609	-5.893	Pros-Ctrl
Q6YP211	0.101441	20.3574	1.58201	0.143835	0.316618	-5.89334	Pros-Ctrl
Q8TBC41	0.0708175	21.9391	1.58081	0.144109	0.316968	-5.895	Pros-Ctrl
Q047271	0.158218	15.8898	1.58076	0.14412	0.316968	-5.89506	Pros-Ctrl
P496621	0.125561	21.4264	1.58066	0.144145	0.316968	-5.89521	Pros-Ctrl
O607011	0.0905095	21.2331	1.57979	0.144343	0.317294	-5.89641	Pros-Ctrl
Q995491	-0.107332	20.1537	-1.57728	0.144917	0.318285	-5.89988	Pros-Ctrl
Q6ZSJ81	-0.150596	17.4103	-1.57722	0.144932	0.318285	-5.89997	Pros-Ctrl
Q9HC361	-0.0650963	18.3889	-1.57716	0.144945	0.318285	-5.90005	Pros-Ctrl
O147761	-0.0710505	23.4186	-1.57662	0.145069	0.318432	-5.9008	Pros-Ctrl
O146471	0.187282	18.2887	1.57643	0.145113	0.318432	-5.90106	Pros-Ctrl
Q8N5671	-0.257623	15.8526	-1.57548	0.145331	0.3188	-5.90237	Pros-Ctrl
Q9BZE91	0.065995	20.1703	1.57471	0.145509	0.31908	-5.90344	Pros-Ctrl
Q9Y6W51	0.0981545	20.8186	1.57239	0.146044	0.320141	-5.90664	Pros-Ctrl
Q96BY71	0.095087	16.8503	1.57159	0.146228	0.320352	-5.90774	Pros-Ctrl
Q927941	0.303523	14.5744	1.57153	0.146241	0.320352	-5.90782	Pros-Ctrl
P490231	0.0694763	19.7289	1.56964	0.146678	0.321132	-5.91043	Pros-Ctrl
P188591	0.0857282	21.4874	1.56955	0.146699	0.321132	-5.91055	Pros-Ctrl
P205921	-0.134346	19.7241	-1.56928	0.146763	0.321162	-5.91093	Pros-Ctrl
Q08J231	-0.0529497	22.9785	-1.56826	0.147	0.321569	-5.91234	Pros-Ctrl
Q96A651	0.0595944	20.8592	1.56801	0.147057	0.321583	-5.91268	Pros-Ctrl
Q6P1N01	-0.0585072	20.5867	-1.5676	0.147152	0.321678	-5.91324	Pros-Ctrl
P479291	-0.654238	16.5733	-1.56719	0.147247	0.321776	-5.9138	Pros-Ctrl
Q070651	-0.119207	20.7573	-1.56678	0.147344	0.321787	-5.91437	Pros-Ctrl
Q014591	-0.129969	17.2554	-1.56654	0.147399	0.321787	-5.9147	Pros-Ctrl
P170961	-0.256971	21.893	-1.56651	0.147405	0.321787	-5.91474	Pros-Ctrl
P577721	0.0814075	20.7803	1.56585	0.14756	0.321993	-5.91565	Pros-Ctrl
P130101	0.0599445	25.0782	1.56567	0.147601	0.321993	-5.9159	Pros-Ctrl
Q9BRR61	-0.0760751	19.4651	-1.5645	0.147875	0.322478	-5.91751	Pros-Ctrl
Q5W1111	0.201473	17.4442	1.5637	0.148062	0.322759	-5.91861	Pros-Ctrl
Q9Y2Y01	0.175456	17.8524	1.56321	0.148177	0.322759	-5.91929	Pros-Ctrl
Q9Y3F41	0.0805249	23.6614	1.5632	0.148179	0.322759	-5.9193	Pros-Ctrl
Q8ND821	0.147575	18.5188	1.56308	0.148208	0.322759	-5.91947	Pros-Ctrl
F8WBI61	-0.21479	20.645	-1.56256	0.148329	0.322884	-5.92018	Pros-Ctrl
O145931	0.173235	14.5158	1.5624	0.148367	0.322884	-5.9204	Pros-Ctrl
P208101	0.144978	19.4428	1.56179	0.148508	0.323	-5.92123	Pros-Ctrl
P282881	-0.0932599	20.7135	-1.56173	0.148523	0.323	-5.92132	Pros-Ctrl
O432641	-0.0682303	21.0291	-1.56065	0.148777	0.323441	-5.9228	Pros-Ctrl
P005051	0.174052	22.5347	1.55816	0.149361	0.3246	-5.92622	Pros-Ctrl
Q9UNW11	-0.146595	17.199	-1.55794	0.149413	0.3246	-5.92652	Pros-Ctrl
P527561	0.0836263	18.7729	1.55738	0.149546	0.324778	-5.92729	Pros-Ctrl
Q9BQ951	-0.0891369	18.285	-1.55565	0.149955	0.325528	-5.92967	Pros-Ctrl
Q8N5M91	-0.115043	18.6838	-1.55536	0.150023	0.325528	-5.93006	Pros-Ctrl
Q96C361	0.146045	18.0923	1.55526	0.150046	0.325528	-5.93019	Pros-Ctrl
Q997141	0.0911796	22.2532	1.55455	0.150215	0.325657	-5.93118	Pros-Ctrl
P505421	-0.213619	17.6481	-1.55451	0.150223	0.325657	-5.93122	Pros-Ctrl
Q9Y6061	-0.0623684	21.7189	-1.55436	0.150259	0.325657	-5.93143	Pros-Ctrl
P526571	-0.183246	18.9808	-1.55381	0.150389	0.325715	-5.93218	Pros-Ctrl
Q9BUP31	-0.0686532	21.1418	-1.55372	0.150411	0.325715	-5.93231	Pros-Ctrl
Q9P2K31	0.106952	17.8132	1.55359	0.150441	0.325715	-5.93248	Pros-Ctrl
Q129071	-0.0845099	21.3189	-1.55332	0.150505	0.325743	-5.93285	Pros-Ctrl
P180311	-0.0853387	20.6845	-1.55152	0.150933	0.326448	-5.93532	Pros-Ctrl
Q136011	-0.189467	20.5061	-1.55151	0.150934	0.326448	-5.93533	Pros-Ctrl
Q6DKI11	0.331409	17.055	1.5509	0.151081	0.326652	-5.93617	Pros-Ctrl
Q8IYS11	0.110315	22.7543	1.55009	0.151274	0.326959	-5.93728	Pros-Ctrl
O004991	-0.270125	15.0665	-1.54938	0.151442	0.327173	-5.93824	Pros-Ctrl
Q86VP61	0.0848587	24.3314	1.54924	0.151476	0.327173	-5.93844	Pros-Ctrl
P867901	0.0892152	20.3942	1.54897	0.151541	0.3272	-5.93881	Pros-Ctrl
Q96RQ31	0.0711707	20.4266	1.54686	0.152045	0.328177	-5.9417	Pros-Ctrl
Q9UQ901	0.0621142	17.2898	1.54641	0.152152	0.328295	-5.94231	Pros-Ctrl
Q5T8I91	-0.210112	15.258	-1.5449	0.152515	0.328966	-5.94437	Pros-Ctrl
O436631	0.0746634	20.5043	1.5443	0.152659	0.329164	-5.94519	Pros-Ctrl
P220331	0.070571	19.841	1.544	0.152729	0.329204	-5.94559	Pros-Ctrl
P096611	-0.0701537	21.9831	-1.54316	0.152932	0.329528	-5.94674	Pros-Ctrl
P198781	0.110584	18.5991	1.54178	0.153265	0.33009	-5.94863	Pros-Ctrl
Q031691	-0.129081	17.7569	-1.54164	0.153297	0.33009	-5.94881	Pros-Ctrl
Q9UL451	0.176255	16.3399	1.54139	0.153358	0.330109	-5.94916	Pros-Ctrl
P146491	0.1033	17.0342	1.54041	0.153594	0.330463	-5.95049	Pros-Ctrl
P632791	0.209795	21.1693	1.54027	0.153627	0.330463	-5.95068	Pros-Ctrl
Q8N5M11	0.110049	18.3096	1.53922	0.153883	0.330901	-5.95212	Pros-Ctrl
Q86VN11	0.0494049	21.1756	1.53836	0.154089	0.331232	-5.95328	Pros-Ctrl
Q133951	-0.112462	17.9037	-1.53722	0.154365	0.331644	-5.95483	Pros-Ctrl
P613261	-0.129014	23.1183	-1.53709	0.154398	0.331644	-5.95502	Pros-Ctrl
Q9P2151	-0.0967846	16.8189	-1.53692	0.154438	0.331644	-5.95524	Pros-Ctrl
Q8N2M81	-0.206738	15.9943	-1.53615	0.154626	0.331935	-5.9563	Pros-Ctrl
Q4KMP71	0.060495	19.6645	1.53577	0.154718	0.332019	-5.95681	Pros-Ctrl
Q8N4901	-0.127639	17.5411	-1.53487	0.154937	0.332376	-5.95804	Pros-Ctrl
Q138881	-0.111355	18.5881	-1.53335	0.155307	0.332952	-5.9601	Pros-Ctrl
Q9NZR11	0.272944	16.7071	1.53333	0.155311	0.332952	-5.96012	Pros-Ctrl
Q9Y5Y51	0.195614	16.9049	1.53259	0.155492	0.333228	-5.96113	Pros-Ctrl
Q5M7Z01	-0.624082	12.0762	-1.53161	0.155732	0.33357	-5.96246	Pros-Ctrl
Q136271	0.0613025	19.5304	1.5315	0.155757	0.33357	-5.96261	Pros-Ctrl
Q152931	-0.0711813	21.0475	-1.53093	0.155899	0.333759	-5.96339	Pros-Ctrl
Q8IYI61	0.16599	19.7369	1.52937	0.15628	0.334433	-5.9655	Pros-Ctrl
P536111	0.117059	18.3712	1.52921	0.156319	0.334433	-5.96572	Pros-Ctrl
O154461	-0.108883	19.6595	-1.52733	0.156781	0.335308	-5.96827	Pros-Ctrl
P295081	-0.442846	16.1115	-1.52705	0.156849	0.33534	-5.96865	Pros-Ctrl
Q127921	0.0862127	18.9444	1.52632	0.157029	0.335611	-5.96964	Pros-Ctrl
Q7Z4V51	-0.139529	22.0084	-1.52598	0.157111	0.335668	-5.97009	Pros-Ctrl
Q96MH61	0.191005	15.4358	1.52578	0.157162	0.335668	-5.97037	Pros-Ctrl
P477551	0.0910977	19.8161	1.52501	0.157352	0.335868	-5.97141	Pros-Ctrl
Q9BWT61	-0.187196	18.8828	-1.52477	0.157412	0.335868	-5.97174	Pros-Ctrl
Q9NS861	0.140278	19.2386	1.52475	0.157415	0.335868	-5.97176	Pros-Ctrl
Q159071	-0.071205	23.4457	-1.52411	0.157573	0.336093	-5.97263	Pros-Ctrl
Q9HCU91	0.098914	18.1595	1.52348	0.157729	0.33623	-5.97349	Pros-Ctrl
P550841	0.0970613	23.0068	1.52342	0.157744	0.33623	-5.97357	Pros-Ctrl
Q9BTL31	0.154321	19.1223	1.52292	0.157866	0.336377	-5.97424	Pros-Ctrl
P083971	-0.109416	19.9875	-1.52068	0.158423	0.337449	-5.97727	Pros-Ctrl
P194841	0.141595	17.4609	1.52033	0.158507	0.337516	-5.97774	Pros-Ctrl
Q153861	0.124332	19.7163	1.51988	0.158621	0.337644	-5.97836	Pros-Ctrl
Q9UBS01	-0.127335	16.7388	-1.51914	0.158804	0.33792	-5.97935	Pros-Ctrl
Q926151	0.0677189	20.2849	1.51819	0.159041	0.338199	-5.98064	Pros-Ctrl
Q5TEJ81	-0.0834761	19.2983	-1.51818	0.159042	0.338199	-5.98064	Pros-Ctrl
P610771	0.18763	17.545	1.5175	0.159211	0.338445	-5.98156	Pros-Ctrl
Q9BZH61	0.0982476	20.422	1.51711	0.159308	0.338537	-5.98209	Pros-Ctrl
Q8WV921	0.165203	17.1761	1.51664	0.159425	0.338542	-5.98272	Pros-Ctrl
Q969H81	-0.101485	22.113	-1.51664	0.159426	0.338542	-5.98272	Pros-Ctrl
Q9NSD91	-0.082594	23.803	-1.51638	0.159492	0.338542	-5.98308	Pros-Ctrl
Q7Z5K21	-0.073055	20.8885	-1.51625	0.159525	0.338542	-5.98326	Pros-Ctrl
O950811	0.166291	15.4957	1.51384	0.160127	0.339705	-5.98651	Pros-Ctrl
Q9H6F21	-0.160253	15.2239	-1.5121	0.160561	0.340493	-5.98884	Pros-Ctrl
Q8WUK01	-0.119751	16.8065	-1.51176	0.160647	0.340493	-5.9893	Pros-Ctrl
P273481	0.0699874	23.4161	1.51171	0.16066	0.340493	-5.98937	Pros-Ctrl
P365421	-0.0717412	22.8669	-1.51109	0.160816	0.340709	-5.99021	Pros-Ctrl
Q9H0981	0.0728497	21.1046	1.50947	0.161224	0.341381	-5.99239	Pros-Ctrl
O753961	0.0623207	21.5866	1.50921	0.161289	0.341381	-5.99274	Pros-Ctrl
Q96JJ71	0.103661	20.4952	1.50919	0.161295	0.341381	-5.99277	Pros-Ctrl
P552631	-0.0589001	22.3282	-1.50808	0.161574	0.341748	-5.99426	Pros-Ctrl
Q9UKY71	-0.089292	21.6987	-1.50807	0.161576	0.341748	-5.99427	Pros-Ctrl
Q8TCJ21	0.064479	21.4133	1.50747	0.161727	0.341953	-5.99507	Pros-Ctrl
Q96EY41	-0.0792344	19.7158	-1.50691	0.161868	0.342137	-5.99583	Pros-Ctrl
O753681	0.0713277	22.4942	1.50624	0.162038	0.342156	-5.99673	Pros-Ctrl
Q928441	0.14495	16.6956	1.50624	0.162039	0.342156	-5.99673	Pros-Ctrl
Q142491	-0.57469	15.2149	-1.50623	0.16204	0.342156	-5.99674	Pros-Ctrl
O760711	-0.0827188	20.4557	-1.50576	0.162159	0.342293	-5.99737	Pros-Ctrl
Q5TIE31	0.241032	17.1015	1.50323	0.162801	0.343534	-6.00077	Pros-Ctrl
Q8NFG41	0.115494	16.1082	1.50294	0.162873	0.343534	-6.00115	Pros-Ctrl
Q9UL011	-1.05434	14.9535	-1.5028	0.16291	0.343534	-6.00134	Pros-Ctrl
Q53F191	0.0730526	20.2408	1.50214	0.163077	0.343773	-6.00223	Pros-Ctrl
P608911	0.0990326	21.9544	1.50155	0.163227	0.343901	-6.00302	Pros-Ctrl
Q8TBF21	-0.120385	16.9605	-1.50148	0.163247	0.343901	-6.00312	Pros-Ctrl
Q5JUQ01	-0.191245	16.2453	-1.50075	0.163432	0.344176	-6.0041	Pros-Ctrl
O607251	-0.0996061	17.2735	-1.49889	0.163906	0.345059	-6.00658	Pros-Ctrl
Q9UJY51	-0.112872	20.2476	-1.49858	0.163986	0.345113	-6.00701	Pros-Ctrl
Q9BVT81	-0.117718	18.1508	-1.49481	0.164952	0.347031	-6.01205	Pros-Ctrl
Q9BYX41	0.272374	16.3642	1.49438	0.165061	0.347143	-6.01262	Pros-Ctrl
Q8TEA11	-0.11066	17.7848	-1.49397	0.165168	0.347197	-6.01318	Pros-Ctrl
Q8N3D41	0.239931	16.7787	1.49386	0.165196	0.347197	-6.01332	Pros-Ctrl
P412181	-0.2669	22.5202	-1.49325	0.165352	0.347409	-6.01413	Pros-Ctrl
O960061	-0.270427	15.7957	-1.49274	0.165484	0.347452	-6.01482	Pros-Ctrl
P355731	0.209176	15.2252	1.49259	0.165522	0.347452	-6.01501	Pros-Ctrl
Q96HS11	-0.055742	22.0731	-1.49253	0.165537	0.347452	-6.01509	Pros-Ctrl
Q9Y3S21	-0.101766	18.9638	-1.49112	0.1659	0.348099	-6.01697	Pros-Ctrl
Q9H3H51	-0.347332	15.6638	-1.49035	0.166099	0.348375	-6.018	Pros-Ctrl
Q9UI101	-0.0564884	20.7616	-1.49019	0.166142	0.348375	-6.01822	Pros-Ctrl
O433241	0.0927504	20.6772	1.48962	0.166289	0.348567	-6.01898	Pros-Ctrl
P005191	-0.204129	15.0267	-1.48911	0.16642	0.348726	-6.01965	Pros-Ctrl
O759401	-0.240327	20.2917	-1.48756	0.166821	0.349451	-6.02172	Pros-Ctrl
P489601	0.0836828	20.1469	1.48694	0.166983	0.349674	-6.02255	Pros-Ctrl
P365071	0.0801007	21.1329	1.48582	0.167275	0.35017	-6.02405	Pros-Ctrl
Q96M201	-0.262057	16.5123	-1.48535	0.167397	0.350281	-6.02467	Pros-Ctrl
Q7L2H71	0.0869827	21.95	1.48512	0.167457	0.350281	-6.02498	Pros-Ctrl
Q9UGN51	-0.188595	18.1829	-1.48479	0.167542	0.350281	-6.02541	Pros-Ctrl
Q2PZI11	0.186384	16.1465	1.48468	0.167571	0.350281	-6.02556	Pros-Ctrl
Q9H5N11	0.0786782	20.2362	1.48447	0.167626	0.350281	-6.02584	Pros-Ctrl
Q8TDD11	-0.083678	19.3713	-1.48377	0.167809	0.350281	-6.02678	Pros-Ctrl
Q96Q111	-0.0525321	21.2793	-1.48358	0.167858	0.350281	-6.02703	Pros-Ctrl
Q5VTR21	0.0818836	21.3243	1.48342	0.167899	0.350281	-6.02724	Pros-Ctrl
Q8NB461	0.1083	16.8359	1.48341	0.167902	0.350281	-6.02725	Pros-Ctrl
Q9BTE61	-0.103079	20.7813	-1.48339	0.167907	0.350281	-6.02728	Pros-Ctrl
Q9UHN11	-0.0780712	16.7969	-1.48327	0.167938	0.350281	-6.02743	Pros-Ctrl
O759091	-0.107124	18.9008	-1.48301	0.168006	0.350308	-6.02778	Pros-Ctrl
P300431	0.0893272	19.6668	1.48278	0.168066	0.350317	-6.02809	Pros-Ctrl
Q9UBZ41	-0.327283	15.1919	-1.48237	0.168172	0.350424	-6.02863	Pros-Ctrl
P025851	0.59479	14.4939	1.48198	0.168276	0.350524	-6.02916	Pros-Ctrl
P213991	0.0478751	23.2775	1.48164	0.168363	0.35059	-6.0296	Pros-Ctrl
P094171	0.0813619	21.2305	1.48143	0.168419	0.350591	-6.02989	Pros-Ctrl
Q9P2I01	-0.0616126	21.0739	-1.48076	0.168594	0.350841	-6.03078	Pros-Ctrl
Q9NP641	-0.0761714	16.6597	-1.48002	0.168788	0.351127	-6.03176	Pros-Ctrl
P619231	0.0940225	21.1697	1.47944	0.168941	0.35133	-6.03253	Pros-Ctrl
Q9H4L41	-0.117471	17.0517	-1.47828	0.169244	0.351846	-6.03407	Pros-Ctrl
Q130771	0.370386	13.0295	1.47754	0.169438	0.352132	-6.03505	Pros-Ctrl
Q76FK41	-0.16576	18.5621	-1.47708	0.16956	0.35227	-6.03566	Pros-Ctrl
Q9P2531	0.0824098	21.0986	1.47604	0.169833	0.352721	-6.03704	Pros-Ctrl
Q9BQ481	0.154893	17.5428	1.47506	0.170091	0.352994	-6.03834	Pros-Ctrl
Q9Y3U81	-0.15385	22.1121	-1.47499	0.17011	0.352994	-6.03843	Pros-Ctrl
Q9H0W91	0.373243	18.0171	1.47491	0.170132	0.352994	-6.03854	Pros-Ctrl
Q9C0F01	-0.197115	14.3521	-1.47335	0.170543	0.353731	-6.0406	Pros-Ctrl
Q6P2C81	-0.110129	17.3291	-1.473	0.170634	0.353805	-6.04106	Pros-Ctrl
Q129861	-0.181692	15.9649	-1.47088	0.171198	0.354703	-6.04388	Pros-Ctrl
P547271	0.100642	21.9621	1.47081	0.171217	0.354703	-6.04397	Pros-Ctrl
Q927591	-0.086818	17.7515	-1.47073	0.171236	0.354703	-6.04407	Pros-Ctrl
Q9BT221	-0.0807005	19.4906	-1.47043	0.171316	0.354752	-6.04447	Pros-Ctrl
O602371	-0.400888	12.2865	-1.47003	0.171423	0.354858	-6.045	Pros-Ctrl
Q9BUQ81	-0.0550141	22.7874	-1.4695	0.171563	0.355032	-6.0457	Pros-Ctrl
Q9BRT91	-0.0885039	19.668	-1.46905	0.171684	0.355166	-6.0463	Pros-Ctrl
Q018131	0.061077	23.759	1.46855	0.171816	0.355323	-6.04696	Pros-Ctrl
Q926851	-0.13378	16.3417	-1.46718	0.172181	0.355962	-6.04877	Pros-Ctrl
Q143201	-0.0922054	21.5939	-1.46684	0.172272	0.356032	-6.04922	Pros-Ctrl
Q9UMY41	0.0927995	20.5079	1.46589	0.172525	0.356439	-6.05047	Pros-Ctrl
Q5VTB91	-0.25153	16.0531	-1.46496	0.172773	0.356834	-6.0517	Pros-Ctrl
P313211	0.23028	16.3815	1.4645	0.172896	0.356972	-6.0523	Pros-Ctrl
Q96DY71	-0.244856	13.7453	-1.46372	0.173106	0.357289	-6.05334	Pros-Ctrl
Q9P2D01	-0.145765	16.8629	-1.46262	0.173401	0.357781	-6.05479	Pros-Ctrl
P842431	-0.440084	18.2967	-1.46222	0.173506	0.35788	-6.05531	Pros-Ctrl
P094961	0.0656007	22.9014	1.45923	0.174311	0.359423	-6.05925	Pros-Ctrl
Q7Z5691	0.081236	18.9559	1.45895	0.174386	0.359462	-6.05962	Pros-Ctrl
O957581	0.12659	19.4262	1.45816	0.1746	0.359785	-6.06066	Pros-Ctrl
O958221	0.0858966	18.5044	1.45787	0.174677	0.35979	-6.06104	Pros-Ctrl
Q129131	-0.160542	16.3719	-1.45773	0.174716	0.35979	-6.06123	Pros-Ctrl
Q8IXQ51	0.163664	16.2676	1.45595	0.175197	0.360639	-6.06357	Pros-Ctrl
Q7Z3921	0.0717321	19.1734	1.45578	0.175242	0.360639	-6.06379	Pros-Ctrl
Q96PV61	-0.127147	18.0319	-1.45536	0.175357	0.360757	-6.06435	Pros-Ctrl
Q9C0C21	0.0836531	18.1996	1.4547	0.175535	0.361006	-6.06521	Pros-Ctrl
P536801	-0.0582001	19.3741	-1.45402	0.175718	0.361265	-6.0661	Pros-Ctrl
Q094721	0.0750407	17.5163	1.45372	0.175801	0.361317	-6.0665	Pros-Ctrl
Q9C0B51	0.099308	17.4034	1.45304	0.175986	0.36158	-6.06739	Pros-Ctrl
Q9NQR41	0.0812873	21.8311	1.45276	0.176061	0.361617	-6.06775	Pros-Ctrl
Q8IY181	-0.0976197	20.3286	-1.45183	0.176314	0.362018	-6.06897	Pros-Ctrl
Q9Y4A51	-0.0745568	20.5986	-1.45149	0.176406	0.36209	-6.06942	Pros-Ctrl
Q8N2Z91	-0.142019	17.0591	-1.45065	0.176634	0.362415	-6.07052	Pros-Ctrl
Q8TB521	0.138328	17.6235	1.45049	0.176679	0.362415	-6.07073	Pros-Ctrl
Q997551	-0.367656	16.2832	-1.44923	0.177022	0.363001	-6.07238	Pros-Ctrl
Q8N4F71	0.138801	17.4354	1.44832	0.177271	0.363313	-6.07358	Pros-Ctrl
O145301	-0.145513	20.8133	-1.44812	0.177326	0.363313	-6.07384	Pros-Ctrl
Q96BN81	0.176265	20.5464	1.44801	0.177354	0.363313	-6.07398	Pros-Ctrl
O755031	0.102137	18.1153	1.44783	0.177404	0.363313	-6.07421	Pros-Ctrl
Q71RC21	-0.198739	19.3604	-1.44718	0.177582	0.363561	-6.07507	Pros-Ctrl
Q8N1291	-0.0889579	17.5598	-1.44661	0.17774	0.363765	-6.07582	Pros-Ctrl
Q135471	-0.159037	21.7804	-1.44568	0.177995	0.364169	-6.07704	Pros-Ctrl
Q8TBE91	-0.0803983	18.8373	-1.44393	0.178474	0.365032	-6.07932	Pros-Ctrl
P612541	-0.114761	22.3433	-1.44333	0.178638	0.36525	-6.0801	Pros-Ctrl
Q156481	-0.098928	19.56	-1.4427	0.178812	0.365429	-6.08093	Pros-Ctrl
Q166561	0.0871299	19.193	1.44259	0.178842	0.365429	-6.08107	Pros-Ctrl
Q142421	-0.28413	16.0412	-1.44233	0.178915	0.365454	-6.08142	Pros-Ctrl
O602621	0.318159	16.9092	1.44213	0.178969	0.365454	-6.08167	Pros-Ctrl
O954701	0.0940117	19.1532	1.44136	0.179181	0.365767	-6.08267	Pros-Ctrl
Q136851	-0.0667631	19.5446	-1.44036	0.179457	0.366145	-6.08398	Pros-Ctrl
P479141	-0.0844116	23.0194	-1.44027	0.179482	0.366145	-6.0841	Pros-Ctrl
Q969X61	-0.0880968	20.9011	-1.44006	0.179539	0.366145	-6.08437	Pros-Ctrl
P235261	-0.0622922	23.6994	-1.43946	0.179705	0.366365	-6.08515	Pros-Ctrl
Q7Z2E31	-0.133945	16.4709	-1.43893	0.179854	0.366549	-6.08585	Pros-Ctrl
Q925471	-0.0709494	20.3328	-1.4377	0.180192	0.367121	-6.08745	Pros-Ctrl
O152541	-0.116514	19.3104	-1.43739	0.180279	0.367179	-6.08785	Pros-Ctrl
P175681	0.120722	18.0522	1.43673	0.180463	0.367268	-6.08872	Pros-Ctrl
Q9BT811	-0.929041	16.0825	-1.43673	0.180463	0.367268	-6.08872	Pros-Ctrl
Q96S521	-0.116582	19.0366	-1.43658	0.180504	0.367268	-6.08891	Pros-Ctrl
Q9HCG81	-0.0757732	20.5758	-1.4364	0.180555	0.367268	-6.08915	Pros-Ctrl
P139291	-1.01935	16.6003	-1.43568	0.180755	0.367556	-6.09009	Pros-Ctrl
Q8WXG91	-0.0895506	18.1192	-1.43465	0.181039	0.368017	-6.09142	Pros-Ctrl
Q135101	0.0941423	19.6383	1.43432	0.181132	0.36802	-6.09186	Pros-Ctrl
Q53GL71	0.129253	16.8581	1.43423	0.181158	0.36802	-6.09197	Pros-Ctrl
P458801	-0.133313	23.6755	-1.43298	0.181507	0.368459	-6.0936	Pros-Ctrl
Q9H0K61	-0.109136	17.5718	-1.43289	0.181531	0.368459	-6.09372	Pros-Ctrl
Q9NRX21	-0.0956285	18.9334	-1.43253	0.18163	0.368459	-6.09418	Pros-Ctrl
O436701	-0.0838357	20.9704	-1.43253	0.181631	0.368459	-6.09418	Pros-Ctrl
P552011	0.164983	17.6779	1.43236	0.181679	0.368459	-6.09441	Pros-Ctrl
Q9NZN41	-0.190073	15.1969	-1.4322	0.181723	0.368459	-6.09461	Pros-Ctrl
Q9Y4211	-0.18467	17.2235	-1.42976	0.182404	0.369463	-6.09778	Pros-Ctrl
Q71UM51	0.105621	19.7255	1.42974	0.182412	0.369463	-6.09781	Pros-Ctrl
Q155271	0.147694	15.2827	1.42942	0.182501	0.369463	-6.09823	Pros-Ctrl
Q9Y2631	0.0545868	22.2455	1.42916	0.182572	0.369463	-6.09856	Pros-Ctrl
Q150841	-0.148709	23.4754	-1.42913	0.182581	0.369463	-6.0986	Pros-Ctrl
Q999411	0.279739	13.8167	1.42902	0.182612	0.369463	-6.09874	Pros-Ctrl
Q011961	-0.0951924	19.7895	-1.42878	0.182678	0.369463	-6.09905	Pros-Ctrl
O957931	-0.0756696	20.2627	-1.42876	0.182686	0.369463	-6.09908	Pros-Ctrl
Q96SB81	-0.0735283	20.6199	-1.42837	0.182795	0.369566	-6.09959	Pros-Ctrl
Q9NWZ31	0.0551117	19.7359	1.42772	0.182978	0.369764	-6.10043	Pros-Ctrl
Q135761	-0.055581	22.9005	-1.42747	0.183047	0.369764	-6.10075	Pros-Ctrl
P518081	0.172202	17.6604	1.42691	0.183205	0.369764	-6.10148	Pros-Ctrl
Q9BWF31	0.0887195	19.4012	1.42683	0.183226	0.369764	-6.10158	Pros-Ctrl
Q9Y4E11	0.140885	16.5376	1.42671	0.183262	0.369764	-6.10175	Pros-Ctrl
Q7Z6141	-0.136514	16.7158	-1.42641	0.183346	0.369764	-6.10213	Pros-Ctrl
P497701	0.0956475	21.2827	1.42637	0.183356	0.369764	-6.10218	Pros-Ctrl
Q6ZRP71	-0.128678	18.2452	-1.42635	0.183361	0.369764	-6.10221	Pros-Ctrl
Q96EP51	0.0899132	21.9563	1.42561	0.183571	0.370068	-6.10317	Pros-Ctrl
Q96GC51	0.0849729	19.1965	1.42487	0.183779	0.370371	-6.10413	Pros-Ctrl
Q8WYJ61	0.209611	19.5451	1.42365	0.184122	0.370932	-6.1057	Pros-Ctrl
P139941	-0.185517	15.8845	-1.42346	0.184175	0.370932	-6.10595	Pros-Ctrl
Q997581	-0.254985	16.1702	-1.42295	0.184319	0.371104	-6.10661	Pros-Ctrl
Q96BX81	-0.0798312	19.0046	-1.4221	0.184562	0.371474	-6.10772	Pros-Ctrl
P202901	-0.112446	22.1217	-1.42174	0.184664	0.371561	-6.10818	Pros-Ctrl
Q96JM71	0.194715	14.742	1.42061	0.184981	0.372082	-6.10963	Pros-Ctrl
P480471	0.0961814	23.3463	1.41962	0.185264	0.372531	-6.11092	Pros-Ctrl
Q9Y2211	-0.110565	19.0282	-1.41911	0.185409	0.372705	-6.11158	Pros-Ctrl
Q53T591	0.10791	19.3324	1.41836	0.185621	0.373012	-6.11255	Pros-Ctrl
Q96B361	-0.0962155	17.0918	-1.41809	0.185698	0.373049	-6.1129	Pros-Ctrl
Q9BUV81	-0.112768	17.3817	-1.41704	0.185996	0.373528	-6.11425	Pros-Ctrl
Q9HBH11	-0.223697	16.8066	-1.41683	0.186058	0.373533	-6.11453	Pros-Ctrl
Q9NSE41	0.0554548	21.9927	1.4163	0.186208	0.373717	-6.11521	Pros-Ctrl
P826631	-0.1275	16.7687	-1.41419	0.186809	0.374805	-6.11793	Pros-Ctrl
Q994361	0.0609651	21.6313	1.41301	0.187147	0.375364	-6.11945	Pros-Ctrl
Q6ZW491	-0.0767581	18.039	-1.41256	0.187277	0.375504	-6.12003	Pros-Ctrl
Q9BVG41	0.0826773	22.1395	1.41137	0.187616	0.376064	-6.12156	Pros-Ctrl
Q131111	-0.0885475	20.899	-1.41041	0.187893	0.3765	-6.1228	Pros-Ctrl
O950671	-0.0878874	19.4824	-1.40945	0.188167	0.37693	-6.12403	Pros-Ctrl
O006251	0.0831903	18.7264	1.40875	0.188369	0.377216	-6.12493	Pros-Ctrl
P276951	-0.0682351	22.9258	-1.40836	0.188483	0.377324	-6.12544	Pros-Ctrl
P820941	-0.0854469	19.7605	-1.40804	0.188575	0.377389	-6.12585	Pros-Ctrl
O153791	0.0975878	17.9754	1.40647	0.189026	0.378057	-6.12786	Pros-Ctrl
P785371	0.0896589	18.5212	1.40646	0.189029	0.378057	-6.12787	Pros-Ctrl
Q9NWT61	0.0932138	16.8144	1.40517	0.189403	0.378687	-6.12954	Pros-Ctrl
O950491	-0.326067	14.5471	-1.40347	0.189893	0.379547	-6.13171	Pros-Ctrl
Q9NQS71	-0.282548	19.7665	-1.40287	0.190067	0.379773	-6.13248	Pros-Ctrl
Q5VWJ91	0.206703	16.4053	1.40092	0.190635	0.380647	-6.13499	Pros-Ctrl
Q8IU851	0.132419	17.6444	1.40082	0.190664	0.380647	-6.13511	Pros-Ctrl
Q9BV201	-0.0533478	20.6256	-1.40075	0.190685	0.380647	-6.13521	Pros-Ctrl
Q9HB901	-0.102483	18.9594	-1.39942	0.191069	0.381294	-6.1369	Pros-Ctrl
Q96DB51	0.0718667	20.7036	1.39817	0.191436	0.381906	-6.13851	Pros-Ctrl
Q7L8J41	0.310573	13.415	1.39779	0.191547	0.382005	-6.13899	Pros-Ctrl
P179801	0.0668711	23.2804	1.39669	0.191867	0.382407	-6.14039	Pros-Ctrl
P485091	-0.156132	17.3588	-1.39668	0.191869	0.382407	-6.1404	Pros-Ctrl
P162191	0.104454	18.1552	1.39594	0.192086	0.382719	-6.14135	Pros-Ctrl
Q130981	-0.0844284	21.6728	-1.39455	0.192494	0.383411	-6.14313	Pros-Ctrl
Q9GZT81	0.0555818	19.814	1.39427	0.192577	0.383455	-6.14349	Pros-Ctrl
Q135051	0.0803036	20.1959	1.39211	0.193211	0.384597	-6.14625	Pros-Ctrl
Q134051	0.111529	19.5467	1.39128	0.193454	0.384739	-6.1473	Pros-Ctrl
P164031	-0.484065	20.4464	-1.39107	0.193515	0.384739	-6.14757	Pros-Ctrl
Q8N6M01	0.0695298	20.7596	1.39101	0.193532	0.384739	-6.14764	Pros-Ctrl
Q71RG41	0.216867	13.7826	1.39092	0.19356	0.384739	-6.14776	Pros-Ctrl
O754461	0.149249	18.6124	1.39083	0.193587	0.384739	-6.14788	Pros-Ctrl
Q131771	0.0622652	22.7439	1.39018	0.193779	0.385	-6.14871	Pros-Ctrl
Q6UN151	-0.0743472	20.7419	-1.3897	0.19392	0.385073	-6.14932	Pros-Ctrl
Q925521	-0.0466906	20.8797	-1.38964	0.193938	0.385073	-6.14939	Pros-Ctrl
Q9NVC61	0.0874545	18.0531	1.38939	0.194011	0.385098	-6.14971	Pros-Ctrl
Q8TCF11	0.182935	14.7096	1.38846	0.194286	0.385524	-6.1509	Pros-Ctrl
Q162041	-0.0575775	21.6645	-1.38701	0.194715	0.386253	-6.15274	Pros-Ctrl
P162781	0.0833405	20.3774	1.38648	0.194871	0.386441	-6.15341	Pros-Ctrl
Q924781	-0.0831658	20.3216	-1.38561	0.195129	0.386832	-6.15452	Pros-Ctrl
P320191	-0.0944753	19.1362	-1.38467	0.195407	0.387186	-6.15571	Pros-Ctrl
Q8WUH11	0.213174	17.3669	1.38442	0.195482	0.387186	-6.15603	Pros-Ctrl
Q146841	-0.096103	21.9396	-1.38438	0.195494	0.387186	-6.15609	Pros-Ctrl
Q9UFG51	-0.105391	17.7571	-1.38418	0.195553	0.387186	-6.15634	Pros-Ctrl
P047321	-0.179618	17.4281	-1.38367	0.195706	0.387368	-6.15699	Pros-Ctrl
Q96NB31	-0.133515	17.6782	-1.38307	0.195884	0.387478	-6.15775	Pros-Ctrl
Q7Z4061	0.154419	20.4912	1.38297	0.195912	0.387478	-6.15787	Pros-Ctrl
Q9NY251	0.160344	16.2585	1.38247	0.196063	0.387478	-6.15852	Pros-Ctrl
P233961	-0.0593655	23.9727	-1.38203	0.196192	0.387478	-6.15907	Pros-Ctrl
O750641	0.168817	16.9101	1.38199	0.196205	0.387478	-6.15912	Pros-Ctrl
P081331	0.0962797	26.3035	1.38182	0.196257	0.387478	-6.15934	Pros-Ctrl
P623101	0.0625832	19.7876	1.38171	0.196288	0.387478	-6.15947	Pros-Ctrl
P138611	0.0543656	22.3833	1.3817	0.19629	0.387478	-6.15948	Pros-Ctrl
Q9HBH51	-0.0975797	19.4413	-1.38163	0.196313	0.387478	-6.15958	Pros-Ctrl
P148681	0.0658154	23.7427	1.38091	0.196528	0.387658	-6.16049	Pros-Ctrl
P519561	0.0847849	16.9825	1.38072	0.196584	0.387658	-6.16073	Pros-Ctrl
Q8TEB11	-0.104494	17.4119	-1.38061	0.196616	0.387658	-6.16087	Pros-Ctrl
Q168751	0.108774	15.4884	1.3805	0.19665	0.387658	-6.16101	Pros-Ctrl
Q9Y2Z91	0.0898932	17.1131	1.37991	0.196825	0.387883	-6.16176	Pros-Ctrl
Q9BZZ51	0.0525662	22.59	1.37886	0.197139	0.388381	-6.16309	Pros-Ctrl
P561811	-0.177461	16.9697	-1.37728	0.197612	0.389192	-6.16509	Pros-Ctrl
L0R6Q11	0.0901698	18.6734	1.37701	0.197694	0.389232	-6.16544	Pros-Ctrl
Q96EU61	-0.160418	15.3626	-1.37653	0.197838	0.389394	-6.16605	Pros-Ctrl
Q9Y2H01	0.142529	17.3388	1.37479	0.198359	0.390298	-6.16824	Pros-Ctrl
Q96K171	0.0839128	20.1117	1.37401	0.198593	0.390636	-6.16922	Pros-Ctrl
O437161	0.102992	18.2361	1.37336	0.19879	0.390902	-6.17005	Pros-Ctrl
P044061	-0.0565322	27.0246	-1.37257	0.199028	0.391237	-6.17105	Pros-Ctrl
Q8NHZ81	0.0708908	18.03	1.37238	0.199084	0.391237	-6.17128	Pros-Ctrl
Q9Y2P81	-0.0831296	20.1945	-1.37105	0.199485	0.391825	-6.17296	Pros-Ctrl
Q9NYA11	-0.199432	15.3188	-1.37083	0.199552	0.391825	-6.17324	Pros-Ctrl
Q8TEA71	0.0950799	17.437	1.37078	0.199569	0.391825	-6.17331	Pros-Ctrl
Q96TA21	-0.0514669	20.9909	-1.36997	0.199814	0.392184	-6.17433	Pros-Ctrl
Q7L5911	0.11153	19.7264	1.36877	0.200176	0.392746	-6.17584	Pros-Ctrl
P317851	0.221964	17.6202	1.36861	0.200225	0.392746	-6.17605	Pros-Ctrl
Q156451	-0.0674566	21.0375	-1.36799	0.200414	0.392995	-6.17683	Pros-Ctrl
Q147281	-0.118291	19.6367	-1.36634	0.200912	0.39385	-6.1789	Pros-Ctrl
Q8WUW11	-0.065472	21.14	-1.36528	0.201237	0.394364	-6.18024	Pros-Ctrl
Q9UKJ31	-0.0674298	19.3862	-1.36375	0.201703	0.395155	-6.18217	Pros-Ctrl
P073391	0.113918	21.9548	1.3618	0.202296	0.396121	-6.18461	Pros-Ctrl
P001671	0.124452	16.8313	1.36172	0.202321	0.396121	-6.18472	Pros-Ctrl
W5XKT81	-0.737791	17.8497	-1.36143	0.20241	0.396169	-6.18508	Pros-Ctrl
Q8TC121	-0.0607382	21.4195	-1.36102	0.202534	0.396169	-6.18559	Pros-Ctrl
P826731	0.0571156	20.0056	1.36099	0.202544	0.396169	-6.18563	Pros-Ctrl
P0C8691	-0.320256	16.3001	-1.36082	0.202596	0.396169	-6.18585	Pros-Ctrl
O436811	0.092094	21.2153	1.36013	0.202809	0.396462	-6.18672	Pros-Ctrl
Q96CB91	-0.264693	16.1354	-1.35984	0.202897	0.396512	-6.18708	Pros-Ctrl
Q9NNW51	0.0822124	19.5928	1.35807	0.20344	0.39745	-6.1893	Pros-Ctrl
Q5JRX31	-0.0469672	22.2437	-1.35769	0.203556	0.397474	-6.18977	Pros-Ctrl
O602911	0.301845	14.888	1.35738	0.203653	0.397474	-6.19017	Pros-Ctrl
O003081	-0.134045	17.5204	-1.35729	0.203679	0.397474	-6.19028	Pros-Ctrl
O609361	-0.221148	17.5666	-1.35721	0.203704	0.397474	-6.19038	Pros-Ctrl
Q96AX21	-0.082545	19.3103	-1.35507	0.204364	0.398639	-6.19306	Pros-Ctrl
Q9H5681	-0.127494	18.1533	-1.35467	0.204486	0.398721	-6.19356	Pros-Ctrl
P201381	0.124842	17.0176	1.35452	0.204532	0.398721	-6.19374	Pros-Ctrl
Q9H4M91	0.0448491	22.4766	1.35411	0.204658	0.398844	-6.19426	Pros-Ctrl
Q996221	-0.109978	15.9915	-1.35379	0.204758	0.398877	-6.19466	Pros-Ctrl
Q96SB31	-0.0960356	19.6577	-1.35365	0.204802	0.398877	-6.19484	Pros-Ctrl
Q133931	-0.194399	16.992	-1.35045	0.205792	0.400579	-6.19884	Pros-Ctrl
P235111	-0.31823	16.5656	-1.3503	0.205837	0.400579	-6.19902	Pros-Ctrl
O947591	-0.105997	15.974	-1.35021	0.205865	0.400579	-6.19913	Pros-Ctrl
P600021	0.246168	16.3019	1.34992	0.205957	0.400633	-6.1995	Pros-Ctrl
Q9Y3A21	-0.197224	18.9912	-1.34901	0.206237	0.400934	-6.20063	Pros-Ctrl
Q7Z3B01	-0.331147	17.127	-1.34901	0.206238	0.400934	-6.20063	Pros-Ctrl
Q9GZN71	0.125052	17.1719	1.34749	0.206711	0.401591	-6.20253	Pros-Ctrl
Q6UUV91	-0.208121	17.7384	-1.34743	0.206729	0.401591	-6.2026	Pros-Ctrl
P040401	-0.0682308	24.5303	-1.34731	0.206767	0.401591	-6.20276	Pros-Ctrl
Q3B7261	0.0890256	20.3007	1.34623	0.207102	0.402084	-6.2041	Pros-Ctrl
Q8TB031	-0.0950103	19.7267	-1.34608	0.207148	0.402084	-6.20428	Pros-Ctrl
O438371	-0.111852	22.4735	-1.34586	0.207217	0.402095	-6.20456	Pros-Ctrl
P225281	-0.872546	16.933	-1.34547	0.207339	0.402208	-6.20504	Pros-Ctrl
Q9UHG31	0.0720272	19.0877	1.34482	0.207542	0.402478	-6.20585	Pros-Ctrl
Q9NWT11	-0.117543	20.1278	-1.34452	0.207635	0.402536	-6.20623	Pros-Ctrl
O753801	-0.0874167	19.9184	-1.34344	0.207973	0.402975	-6.20757	Pros-Ctrl
Q035191	-0.107342	20.2456	-1.34339	0.207989	0.402975	-6.20764	Pros-Ctrl
Q995191	0.164579	16.6545	1.3431	0.20808	0.403009	-6.208	Pros-Ctrl
Q9Y4K11	-0.052885	22.024	-1.34271	0.208203	0.403009	-6.20849	Pros-Ctrl
P518171	0.27031	16.6402	1.34261	0.208232	0.403009	-6.2086	Pros-Ctrl
P536711	0.127834	17.652	1.34252	0.208262	0.403009	-6.20872	Pros-Ctrl
Q8IXJ61	0.0736646	19.101	1.34212	0.208387	0.403129	-6.20922	Pros-Ctrl
Q9BRJ61	-0.214075	18.6511	-1.34026	0.208971	0.404044	-6.21153	Pros-Ctrl
Q6P1N91	0.0765522	19.7445	1.3402	0.208988	0.404044	-6.2116	Pros-Ctrl
Q8TAG91	0.117145	19.0159	1.33977	0.209124	0.404183	-6.21214	Pros-Ctrl
Q9UMS41	-0.0658432	23.6505	-1.33941	0.209238	0.404266	-6.21259	Pros-Ctrl
P137981	-0.0632886	22.9169	-1.33905	0.209349	0.404266	-6.21303	Pros-Ctrl
Q9NR191	-0.0776621	18.7733	-1.33902	0.209359	0.404266	-6.21306	Pros-Ctrl
P631651	0.0969239	20.9361	1.3387	0.209462	0.404342	-6.21347	Pros-Ctrl
Q969X51	-0.128571	17.102	-1.33801	0.209677	0.404633	-6.21432	Pros-Ctrl
Q6UWD81	-0.14589	15.1976	-1.33755	0.209822	0.40479	-6.21489	Pros-Ctrl
Q134921	0.0955863	20.1016	1.33699	0.209999	0.405008	-6.21559	Pros-Ctrl
O432371	-0.178314	15.8879	-1.33634	0.210203	0.40521	-6.21639	Pros-Ctrl
P213331	-0.0594471	25.3337	-1.33625	0.210232	0.40521	-6.2165	Pros-Ctrl
Q9BQC61	0.124316	17.8418	1.33501	0.210623	0.40584	-6.21804	Pros-Ctrl
Q9UGP41	0.0828575	18.8711	1.33328	0.211173	0.406666	-6.22019	Pros-Ctrl
Q9BT731	0.0954301	18.3869	1.33325	0.211181	0.406666	-6.22022	Pros-Ctrl
Q9NRV91	0.0645736	18.4377	1.33248	0.211425	0.407012	-6.22117	Pros-Ctrl
Q7Z7391	0.0976285	19.0129	1.3322	0.211515	0.407054	-6.22153	Pros-Ctrl
Q96RU21	0.106364	18.3826	1.33201	0.211575	0.407054	-6.22176	Pros-Ctrl
Q9GZT31	-0.101512	20.942	-1.33129	0.211803	0.407338	-6.22265	Pros-Ctrl
O149251	-0.10251	17.9657	-1.33114	0.211852	0.407338	-6.22284	Pros-Ctrl
Q5JU691	-0.122674	13.9525	-1.33037	0.212095	0.407681	-6.22378	Pros-Ctrl
Q7L0Y31	0.0625918	21.6428	1.33	0.212212	0.407782	-6.22424	Pros-Ctrl
Q8TAV01	-0.264759	16.999	-1.32834	0.212742	0.408589	-6.2263	Pros-Ctrl
O957821	0.0466185	22.0101	1.32819	0.212789	0.408589	-6.22648	Pros-Ctrl
Q9Y2821	-0.0878076	19.4622	-1.32808	0.212826	0.408589	-6.22662	Pros-Ctrl
Q9NWW51	0.188546	14.7811	1.32746	0.213023	0.408843	-6.22738	Pros-Ctrl
O960081	-0.114833	20.6107	-1.32666	0.213276	0.409206	-6.22836	Pros-Ctrl
O434021	-0.0860956	20.2702	-1.32584	0.213539	0.409467	-6.22938	Pros-Ctrl
P074371	0.0857317	23.7799	1.32583	0.213542	0.409467	-6.22939	Pros-Ctrl
Q9NZJ91	-0.0674214	20.1933	-1.3254	0.213679	0.409606	-6.22992	Pros-Ctrl
Q6PGP71	-0.053219	22.3855	-1.32504	0.213796	0.409705	-6.23037	Pros-Ctrl
Q129791	-0.0583442	20.1571	-1.32405	0.214113	0.410177	-6.23159	Pros-Ctrl
Q8IYB51	-0.154049	19.4749	-1.32366	0.214237	0.410177	-6.23206	Pros-Ctrl
Q151851	0.0853573	23.5104	1.32364	0.214244	0.410177	-6.23209	Pros-Ctrl
Q929181	-0.134499	17.8236	-1.32346	0.214302	0.410177	-6.23231	Pros-Ctrl
Q018441	-0.0867648	22.1733	-1.3231	0.214418	0.410247	-6.23276	Pros-Ctrl
Q9BZJ01	0.0444932	21.0142	1.32288	0.214486	0.410247	-6.23302	Pros-Ctrl
P245341	-0.0624784	24.3513	-1.32274	0.214533	0.410247	-6.2332	Pros-Ctrl
P630101	0.0629184	22.0453	1.32234	0.214661	0.410368	-6.23369	Pros-Ctrl
O951661	-0.177968	18.5556	-1.3192	0.215672	0.412163	-6.23755	Pros-Ctrl
Q5T0F91	0.0604157	18.8439	1.31902	0.21573	0.412163	-6.23778	Pros-Ctrl
Q96JB51	-0.0535796	21.3365	-1.31749	0.216222	0.412977	-6.23965	Pros-Ctrl
Q9NV961	-0.124687	16.9891	-1.3169	0.216413	0.413218	-6.24037	Pros-Ctrl
O438191	0.348043	16.302	1.31657	0.21652	0.413296	-6.24078	Pros-Ctrl
Q9P2S51	-0.103849	15.3053	-1.31628	0.216615	0.413353	-6.24114	Pros-Ctrl
Q141511	0.0563423	22.0886	1.31521	0.216961	0.41372	-6.24245	Pros-Ctrl
Q8NCA51	-0.0823742	19.8041	-1.31511	0.216992	0.41372	-6.24257	Pros-Ctrl
P205851	-0.097885	18.4161	-1.31508	0.217004	0.41372	-6.24261	Pros-Ctrl
O439291	0.127057	19.0841	1.31149	0.21817	0.415819	-6.24701	Pros-Ctrl
P467831	-0.0657915	23.5153	-1.30921	0.218911	0.417104	-6.24979	Pros-Ctrl
Q86X531	-0.160426	15.3862	-1.30766	0.219417	0.417943	-6.25168	Pros-Ctrl
Q63HN81	0.0515585	21.0136	1.30708	0.219609	0.418184	-6.2524	Pros-Ctrl
Q53GQ01	0.11749	18.1616	1.30648	0.219805	0.418431	-6.25313	Pros-Ctrl
Q9UMR21	0.159214	19.6688	1.30449	0.220456	0.419542	-6.25555	Pros-Ctrl
O608261	0.0677013	20.5783	1.30317	0.220891	0.420244	-6.25716	Pros-Ctrl
P096691	0.100536	21.0611	1.3029	0.22098	0.420287	-6.25749	Pros-Ctrl
O604881	-0.062503	23.0979	-1.30219	0.221213	0.420604	-6.25836	Pros-Ctrl
A6NJ781	0.187879	15.1337	1.30185	0.221324	0.420618	-6.25877	Pros-Ctrl
Q146711	0.070088	20.1202	1.30176	0.221354	0.420618	-6.25888	Pros-Ctrl
P349311	0.241723	18.1088	1.30147	0.221451	0.420678	-6.25924	Pros-Ctrl
O954531	-0.0610901	20.0993	-1.30108	0.22158	0.420795	-6.25971	Pros-Ctrl
P617641	-0.0832448	19.3683	-1.30066	0.221717	0.420813	-6.26022	Pros-Ctrl
Q9NVN81	-0.107098	18.791	-1.30064	0.221722	0.420813	-6.26024	Pros-Ctrl
Q8N7H51	-0.048924	20.9368	-1.29892	0.222291	0.421765	-6.26233	Pros-Ctrl
Q8NCN51	0.08399	20.0375	1.29763	0.222718	0.422381	-6.2639	Pros-Ctrl
A0A1B0GUS41	0.250714	14.0442	1.29743	0.222786	0.422381	-6.26415	Pros-Ctrl
P605101	-0.0638113	19.9542	-1.29734	0.222816	0.422381	-6.26426	Pros-Ctrl
O602561	0.0961954	20.0258	1.29711	0.222889	0.422393	-6.26453	Pros-Ctrl
P306131	0.315692	18.5301	1.29669	0.223029	0.422533	-6.26504	Pros-Ctrl
Q9NVR01	0.0919548	16.4381	1.2962	0.223192	0.422714	-6.26564	Pros-Ctrl
Q3T8J91	-0.130705	16.3553	-1.29585	0.223308	0.422745	-6.26606	Pros-Ctrl
Q9NX581	-0.207504	23.0476	-1.29575	0.223342	0.422745	-6.26618	Pros-Ctrl
Q6PII31	-0.111575	16.878	-1.29538	0.223466	0.422852	-6.26664	Pros-Ctrl
P604681	0.0890306	17.2395	1.29506	0.223571	0.422924	-6.26702	Pros-Ctrl
P027941	0.19079	14.7749	1.29484	0.223645	0.422938	-6.26729	Pros-Ctrl
Q9UKV81	0.0671868	18.9967	1.29448	0.223761	0.423032	-6.26772	Pros-Ctrl
Q150671	-0.0435946	21.4503	-1.29427	0.223834	0.423042	-6.26798	Pros-Ctrl
Q142041	0.0548301	25.4454	1.29362	0.224048	0.42323	-6.26876	Pros-Ctrl
Q129821	0.238926	14.7547	1.29357	0.224067	0.42323	-6.26883	Pros-Ctrl
Q96ME11	0.119816	18.313	1.29305	0.224237	0.423387	-6.26945	Pros-Ctrl
P018931	0.283422	16.3767	1.29255	0.224406	0.423387	-6.27006	Pros-Ctrl
P492071	0.0762457	23.4377	1.29251	0.224417	0.423387	-6.2701	Pros-Ctrl
Q9HD451	-0.0968268	20.5576	-1.29231	0.224485	0.423387	-6.27035	Pros-Ctrl
Q9NUT21	0.0692511	15.9175	1.29217	0.224531	0.423387	-6.27052	Pros-Ctrl
Q9HA641	0.0630374	20.4743	1.29211	0.224552	0.423387	-6.27059	Pros-Ctrl
Q156491	-0.214477	15.6125	-1.29153	0.224745	0.423625	-6.2713	Pros-Ctrl
O007481	-0.158956	13.4123	-1.29079	0.224991	0.423963	-6.27219	Pros-Ctrl
P296921	-0.0462916	23.231	-1.28953	0.225412	0.424537	-6.27371	Pros-Ctrl
P536021	-0.0699557	19.8909	-1.28948	0.22543	0.424537	-6.27378	Pros-Ctrl
Q9H0U41	-0.0867003	21.1987	-1.28882	0.225652	0.424827	-6.27458	Pros-Ctrl
Q9UDT61	0.130998	18.7844	1.28804	0.225911	0.425188	-6.27551	Pros-Ctrl
Q8WYH81	-0.0752728	17.0328	-1.28754	0.22608	0.425348	-6.27612	Pros-Ctrl
O002571	-0.227354	17.9321	-1.28739	0.22613	0.425348	-6.2763	Pros-Ctrl
Q9NZC31	0.10606	17.6383	1.28689	0.226296	0.425534	-6.2769	Pros-Ctrl
Q997971	-0.0626513	19.7684	-1.2859	0.226629	0.425911	-6.2781	Pros-Ctrl
Q9NVI71	-0.0727751	21.3681	-1.28589	0.226632	0.425911	-6.27811	Pros-Ctrl
Q96BW91	0.152066	16.5348	1.28526	0.226845	0.426039	-6.27887	Pros-Ctrl
Q9BTD81	0.118649	20.9386	1.28514	0.226884	0.426039	-6.27901	Pros-Ctrl
Q059321	-0.0738699	16.635	-1.28506	0.226913	0.426039	-6.27912	Pros-Ctrl
O755541	-0.222394	16.789	-1.28489	0.226969	0.426039	-6.27932	Pros-Ctrl
Q131641	-0.280877	15.6401	-1.28283	0.227663	0.427215	-6.2818	Pros-Ctrl
Q9Y5S11	0.134727	16.3073	1.28257	0.227748	0.427248	-6.28211	Pros-Ctrl
Q929931	-0.0851343	15.3568	-1.28088	0.228321	0.42787	-6.28415	Pros-Ctrl
O948891	0.108254	15.6212	1.28079	0.22835	0.42787	-6.28425	Pros-Ctrl
Q9Y2811	0.0942842	17.8064	1.28072	0.228374	0.42787	-6.28434	Pros-Ctrl
Q7Z2T51	0.10425	18.6036	1.28071	0.228376	0.42787	-6.28435	Pros-Ctrl
Q8N0T11	0.0993046	16.9626	1.28059	0.228418	0.42787	-6.2845	Pros-Ctrl
Q86WT61	0.10463	17.0279	1.27976	0.228699	0.428269	-6.2855	Pros-Ctrl
Q9UM221	0.131072	18.1133	1.27948	0.228792	0.428316	-6.28582	Pros-Ctrl
P522721	0.085579	25.873	1.27928	0.228861	0.428319	-6.28607	Pros-Ctrl
Q96BD51	-0.229218	14.2497	-1.2789	0.228989	0.428327	-6.28652	Pros-Ctrl
G9CGD61	0.213846	16.7389	1.2787	0.229059	0.428327	-6.28677	Pros-Ctrl
Q9H4A51	0.0904842	18.8147	1.27849	0.229128	0.428327	-6.28702	Pros-Ctrl
Q9NWQ91	0.159167	16.3543	1.27847	0.229137	0.428327	-6.28705	Pros-Ctrl
O948741	-0.0512331	22.1013	-1.27793	0.229319	0.428541	-6.28769	Pros-Ctrl
Q96B021	0.196918	14.3677	1.27743	0.229489	0.428731	-6.28829	Pros-Ctrl
Q8NB781	0.185505	15.0075	1.27662	0.229764	0.429001	-6.28927	Pros-Ctrl
Q925441	0.0649619	19.3754	1.2766	0.229769	0.429001	-6.28929	Pros-Ctrl
Q6PIW41	-0.163286	15.7231	-1.27605	0.229955	0.429222	-6.28994	Pros-Ctrl
Q9HAB81	0.0638529	20.286	1.27483	0.230371	0.429705	-6.29141	Pros-Ctrl
Q6V1P91	-0.264478	16.7484	-1.27463	0.230441	0.429705	-6.29166	Pros-Ctrl
A0AVT11	0.0469544	21.8519	1.27424	0.230573	0.429705	-6.29212	Pros-Ctrl
Q5JPI31	0.126055	16.9206	1.27422	0.230578	0.429705	-6.29214	Pros-Ctrl
Q055191	-0.0672055	21.6793	-1.27415	0.230604	0.429705	-6.29223	Pros-Ctrl
Q96CW11	0.0638684	21.9398	1.2741	0.230621	0.429705	-6.29229	Pros-Ctrl
Q146861	0.0927502	16.6036	1.27319	0.23093	0.430154	-6.29338	Pros-Ctrl
Q9H4A61	-0.081918	19.3088	-1.27263	0.231123	0.430385	-6.29405	Pros-Ctrl
Q9NV881	0.0604942	19.2933	1.27206	0.231315	0.430616	-6.29473	Pros-Ctrl
Q7L8W61	0.1808	16.1571	1.26972	0.232117	0.431982	-6.29753	Pros-Ctrl
Q9UBV21	-0.0757424	19.3717	-1.26951	0.232187	0.431985	-6.29778	Pros-Ctrl
Q96HV51	-0.108458	16.9606	-1.26923	0.232282	0.432035	-6.29811	Pros-Ctrl
Q8NFH31	-0.0711918	19.5407	-1.26896	0.232375	0.432081	-6.29843	Pros-Ctrl
Q8WU791	-0.0809654	19.9338	-1.26873	0.232456	0.432105	-6.29872	Pros-Ctrl
O608321	-0.0527813	22.8574	-1.26837	0.232578	0.432204	-6.29914	Pros-Ctrl
P460601	-0.0474355	23.0306	-1.2681	0.232671	0.432251	-6.29947	Pros-Ctrl
Q925671	0.147668	14.757	1.26699	0.233053	0.432832	-6.30079	Pros-Ctrl
Q8TAP61	-0.181397	17.8281	-1.26652	0.233214	0.432945	-6.30135	Pros-Ctrl
Q025431	-0.0733238	23.0396	-1.26641	0.233251	0.432945	-6.30148	Pros-Ctrl
Q9Y3L51	0.244526	16.325	1.26539	0.233604	0.433415	-6.3027	Pros-Ctrl
P149231	-0.25607	19.6976	-1.26528	0.233641	0.433415	-6.30283	Pros-Ctrl
O439201	0.12416	18.162	1.26269	0.234534	0.434944	-6.30592	Pros-Ctrl
Q96K211	-0.0725382	18.7612	-1.26248	0.234605	0.434948	-6.30616	Pros-Ctrl
P523331	-0.107839	19.8397	-1.26165	0.234895	0.435283	-6.30716	Pros-Ctrl
P073321	0.151279	17.7458	1.26145	0.234962	0.435283	-6.30739	Pros-Ctrl
P622581	0.0534056	24.2745	1.26136	0.234992	0.435283	-6.3075	Pros-Ctrl
Q062101	-0.054425	22.2839	-1.26085	0.235169	0.435482	-6.3081	Pros-Ctrl
Q8N6T31	0.067829	19.1291	1.25969	0.235572	0.436013	-6.30949	Pros-Ctrl
P783621	-0.0896916	19.0815	-1.25963	0.235593	0.436013	-6.30956	Pros-Ctrl
P099601	0.0637128	23.1523	1.25779	0.236229	0.437063	-6.31174	Pros-Ctrl
Q9UBD51	-0.0656656	20.3785	-1.25652	0.236672	0.437754	-6.31325	Pros-Ctrl
P127241	0.139791	16.6367	1.25553	0.237017	0.438069	-6.31442	Pros-Ctrl
O756001	0.136545	18.8101	1.25546	0.23704	0.438069	-6.3145	Pros-Ctrl
Q96FV21	-0.216516	17.6167	-1.25524	0.237119	0.438069	-6.31477	Pros-Ctrl
P487301	0.113573	17.6154	1.25522	0.237125	0.438069	-6.31479	Pros-Ctrl
Q8N1G41	0.0647371	22.2375	1.25504	0.237189	0.438069	-6.31501	Pros-Ctrl
Q150221	-0.0935859	19.7237	-1.25402	0.237543	0.438468	-6.31621	Pros-Ctrl
Q7Z6V51	-0.113698	16.4744	-1.25402	0.237544	0.438468	-6.31621	Pros-Ctrl
Q6P9H51	-0.245442	14.9317	-1.25334	0.237781	0.438777	-6.31702	Pros-Ctrl
Q9BUL91	-0.143582	16.7176	-1.25292	0.237928	0.43892	-6.31752	Pros-Ctrl
Q9Y5801	0.0969785	17.7046	1.25251	0.238071	0.439056	-6.318	Pros-Ctrl
Q131231	-0.0907543	21.7546	-1.25182	0.238313	0.439374	-6.31882	Pros-Ctrl
Q8WU761	-0.0882083	17.706	-1.25119	0.238532	0.439649	-6.31956	Pros-Ctrl
Q8N4421	0.0771725	18.502	1.25056	0.238753	0.439929	-6.32031	Pros-Ctrl
Q96EY11	-0.079612	20.1102	-1.25019	0.238884	0.440043	-6.32075	Pros-Ctrl
Q6ZSS71	0.110146	15.0761	1.24825	0.239565	0.441168	-6.32304	Pros-Ctrl
Q6EEV61	-0.0941281	18.2625	-1.24755	0.239808	0.441464	-6.32386	Pros-Ctrl
Q5SWX81	0.0952589	16.9724	1.24739	0.239865	0.441464	-6.32405	Pros-Ctrl
Q9H0F61	-0.183504	17.3441	-1.24675	0.240092	0.441753	-6.32481	Pros-Ctrl
Q96RL71	-0.0768672	19.561	-1.24621	0.240281	0.441916	-6.32544	Pros-Ctrl
Q929901	0.0601749	20.381	1.2461	0.24032	0.441916	-6.32557	Pros-Ctrl
Q9BWU11	0.246347	16.3315	1.24541	0.240563	0.442233	-6.32639	Pros-Ctrl
Q158311	0.228282	15.1719	1.24431	0.240951	0.442811	-6.32768	Pros-Ctrl
P422291	0.0634784	18.6786	1.24399	0.241065	0.442811	-6.32806	Pros-Ctrl
O431491	0.0645596	19.8839	1.24392	0.241088	0.442811	-6.32814	Pros-Ctrl
Q9BZ231	0.0712681	18.8303	1.24296	0.241428	0.443308	-6.32927	Pros-Ctrl
Q9UIJ71	0.142538	22.7665	1.24237	0.241637	0.443563	-6.32997	Pros-Ctrl
P134891	0.0851494	23.1893	1.2415	0.241944	0.443929	-6.33099	Pros-Ctrl
Q9HBM11	-0.132488	18.6383	-1.24123	0.24204	0.443929	-6.33131	Pros-Ctrl
Q9Y3C81	0.0652771	20.7805	1.24121	0.242047	0.443929	-6.33133	Pros-Ctrl
Q6BDS21	-0.103489	17.8743	-1.2386	0.242975	0.445501	-6.3344	Pros-Ctrl
Q9NWS81	0.0681056	18.5127	1.23797	0.243198	0.44562	-6.33514	Pros-Ctrl
Q6PD741	-0.0581476	20.4556	-1.23783	0.243249	0.44562	-6.3353	Pros-Ctrl
Q6PIJ61	0.0817083	17.1019	1.23782	0.243251	0.44562	-6.33531	Pros-Ctrl
P263731	-0.0711896	23.9304	-1.23715	0.24349	0.445929	-6.3361	Pros-Ctrl
Q926921	-0.156248	16.4616	-1.23503	0.244246	0.447183	-6.33859	Pros-Ctrl
Q8N2W91	-0.0863351	16.7837	-1.23452	0.244426	0.447383	-6.33918	Pros-Ctrl
Q8NE011	-0.0874172	17.7075	-1.23373	0.244711	0.447775	-6.34011	Pros-Ctrl
Q131371	0.0716285	18.853	1.23158	0.245478	0.449049	-6.34262	Pros-Ctrl
Q9NUQ91	-0.0555004	21.874	-1.23084	0.245743	0.449305	-6.34348	Pros-Ctrl
Q167181	0.0863708	20.3325	1.2308	0.24576	0.449305	-6.34354	Pros-Ctrl
Q8TCU61	0.190297	16.8953	1.22986	0.246096	0.44979	-6.34463	Pros-Ctrl
Q9NRG41	-0.213335	14.9416	-1.22941	0.246257	0.449861	-6.34515	Pros-Ctrl
Q9UH651	0.0669037	21.7339	1.22936	0.246278	0.449861	-6.34522	Pros-Ctrl
P525651	0.0582089	23.7588	1.22884	0.246461	0.450066	-6.34582	Pros-Ctrl
Q926111	0.146624	15.387	1.22837	0.246633	0.45025	-6.34637	Pros-Ctrl
Q9NRY21	0.151107	17.4974	1.22783	0.246827	0.450427	-6.347	Pros-Ctrl
P219531	0.0827126	19.7211	1.22744	0.246965	0.450427	-6.34745	Pros-Ctrl
Q9NUL51	0.0899685	16.1088	1.22739	0.246983	0.450427	-6.34751	Pros-Ctrl
Q8NEC71	0.0958503	19.1023	1.22731	0.247015	0.450427	-6.34761	Pros-Ctrl
O149811	0.109452	19.6241	1.22505	0.24783	0.451573	-6.35024	Pros-Ctrl
P381591	0.0967888	23.3571	1.22496	0.24786	0.451573	-6.35034	Pros-Ctrl
Q6ZNB61	-0.122197	18.5353	-1.2246	0.247991	0.451573	-6.35076	Pros-Ctrl
Q96RF01	0.114574	17.9276	1.22454	0.248014	0.451573	-6.35084	Pros-Ctrl
O609061	-0.107476	14.6923	-1.2243	0.248098	0.451573	-6.35111	Pros-Ctrl
Q9H1471	-0.0850631	19.267	-1.22419	0.248138	0.451573	-6.35124	Pros-Ctrl
Q6PII51	-0.601541	16.2329	-1.22418	0.248144	0.451573	-6.35126	Pros-Ctrl
Q9P2N51	0.0738137	20.6698	1.22365	0.248333	0.451662	-6.35186	Pros-Ctrl
O149651	-0.123553	19.2712	-1.22365	0.248336	0.451662	-6.35187	Pros-Ctrl
Q9NY351	0.139667	13.7484	1.22282	0.248635	0.452077	-6.35283	Pros-Ctrl
P460131	-0.221419	23.896	-1.22259	0.248717	0.452096	-6.3531	Pros-Ctrl
Q9UHB41	-0.0980173	15.4741	-1.22223	0.24885	0.452176	-6.35352	Pros-Ctrl
Q151211	0.0893568	19.0988	1.22188	0.248977	0.452176	-6.35393	Pros-Ctrl
P364041	-0.081199	18.7483	-1.22142	0.249141	0.452176	-6.35446	Pros-Ctrl
Q9P2701	0.0531728	19.144	1.22134	0.249171	0.452176	-6.35455	Pros-Ctrl
Q070211	-0.0764774	21.5954	-1.22128	0.249192	0.452176	-6.35462	Pros-Ctrl
Q149741	0.0601109	24.1862	1.22096	0.249308	0.452176	-6.35499	Pros-Ctrl
Q9NWU51	0.06325	19.6548	1.22095	0.249313	0.452176	-6.35501	Pros-Ctrl
Q089991	0.188348	16.4747	1.22089	0.249333	0.452176	-6.35507	Pros-Ctrl
Q9BUE01	-0.144602	18.9977	-1.22012	0.249614	0.452555	-6.35597	Pros-Ctrl
Q9H9J21	0.0486506	20.1747	1.21941	0.249871	0.452892	-6.35679	Pros-Ctrl
Q8WZ731	-0.23845	15.4263	-1.21849	0.250208	0.453147	-6.35787	Pros-Ctrl
Q96H551	-0.10073	17.5757	-1.2183	0.250275	0.453147	-6.35808	Pros-Ctrl
O609341	-0.061678	20.7346	-1.21782	0.25045	0.453147	-6.35864	Pros-Ctrl
Q9UKI81	0.19567	17.5716	1.21771	0.250489	0.453147	-6.35876	Pros-Ctrl
P485561	0.0581296	21.8894	1.2177	0.250496	0.453147	-6.35878	Pros-Ctrl
P628991	-0.0991303	22.4535	-1.21738	0.25061	0.453147	-6.35915	Pros-Ctrl
P054551	-0.0547878	25.1738	-1.21733	0.25063	0.453147	-6.35921	Pros-Ctrl
Q9NQ551	-0.155612	19.6673	-1.21729	0.250644	0.453147	-6.35925	Pros-Ctrl
O007621	-0.112946	17.3074	-1.21725	0.250657	0.453147	-6.3593	Pros-Ctrl
Q6DHV71	0.194999	13.7393	1.21675	0.250841	0.453349	-6.35988	Pros-Ctrl
Q9P0J01	0.0659539	19.4894	1.21614	0.251064	0.453624	-6.36059	Pros-Ctrl
P619781	-0.0547444	25.0729	-1.21562	0.251253	0.453835	-6.36119	Pros-Ctrl
Q9GZS31	-0.0576138	21.4927	-1.21541	0.251329	0.453843	-6.36143	Pros-Ctrl
Q9P2B71	-0.506262	17.3299	-1.21439	0.251704	0.45439	-6.36262	Pros-Ctrl
Q969F91	-0.0931401	17.4503	-1.2139	0.251882	0.454457	-6.36318	Pros-Ctrl
Q9UHD91	0.0692223	16.6251	1.21389	0.251885	0.454457	-6.36319	Pros-Ctrl
P0C2W11	0.0650366	18.2822	1.21291	0.252243	0.454926	-6.36432	Pros-Ctrl
P620721	-0.0537571	20.0725	-1.21279	0.252289	0.454926	-6.36446	Pros-Ctrl
P154981	0.0398341	23.4989	1.21206	0.252557	0.455279	-6.36531	Pros-Ctrl
Q9ULL51	0.0848954	18.7537	1.21185	0.252632	0.455284	-6.36554	Pros-Ctrl
Q127691	-0.0567433	21.6565	-1.20938	0.25354	0.456791	-6.3684	Pros-Ctrl
Q9UKB11	-0.113291	16.7446	-1.20877	0.253763	0.457063	-6.3691	Pros-Ctrl
Q9P2E31	0.0826769	16.3456	1.20787	0.254094	0.457528	-6.37013	Pros-Ctrl
P628541	0.086409	20.9356	1.20686	0.254466	0.458068	-6.3713	Pros-Ctrl
P548191	-0.0850644	24.8172	-1.20612	0.254742	0.45835	-6.37216	Pros-Ctrl
Q996131	-0.0523869	23.9071	-1.2058	0.25486	0.45835	-6.37252	Pros-Ctrl
P378021	-0.0880577	22.9568	-1.20574	0.254881	0.45835	-6.37259	Pros-Ctrl
Q9H0V91	0.0839255	17.0147	1.20566	0.254913	0.45835	-6.37269	Pros-Ctrl
Q146901	-0.117281	22.5694	-1.20504	0.255138	0.458528	-6.37339	Pros-Ctrl
Q86WA81	0.14476	14.9894	1.20491	0.255188	0.458528	-6.37354	Pros-Ctrl
Q130451	0.0430059	22.7291	1.2048	0.255229	0.458528	-6.37367	Pros-Ctrl
Q141921	-0.46351	12.6077	-1.20439	0.25538	0.458625	-6.37414	Pros-Ctrl
P511491	0.0622424	23.4301	1.20393	0.255552	0.458625	-6.37468	Pros-Ctrl
Q5XPI41	-0.122426	17.8615	-1.20392	0.255553	0.458625	-6.37468	Pros-Ctrl
Q9H4I31	-0.0985456	17.9265	-1.20387	0.255574	0.458625	-6.37474	Pros-Ctrl
Q96EY51	0.128382	16.1845	1.2035	0.255711	0.458679	-6.37517	Pros-Ctrl
Q9H0191	-0.170043	15.574	-1.2034	0.255748	0.458679	-6.37529	Pros-Ctrl
Q9P0U31	0.0780474	17.9811	1.20039	0.256863	0.460547	-6.37873	Pros-Ctrl
Q9BVL21	0.0501807	20.1171	1.1996	0.257159	0.460947	-6.37965	Pros-Ctrl
Q9Y6I91	0.0770085	19.378	1.19925	0.257288	0.461048	-6.38005	Pros-Ctrl
P040661	0.161648	18.7966	1.19828	0.257648	0.461562	-6.38115	Pros-Ctrl
P524351	0.0839272	19.0642	1.19632	0.258381	0.462648	-6.3834	Pros-Ctrl
Q9Y2941	0.156531	19.3745	1.1962	0.258425	0.462648	-6.38354	Pros-Ctrl
O002681	-0.193834	17.1485	-1.19607	0.258474	0.462648	-6.38369	Pros-Ctrl
Q139501	0.122887	18.0313	1.19471	0.25898	0.463422	-6.38523	Pros-Ctrl
Q9H5Z11	0.0508622	17.1718	1.19367	0.259369	0.463906	-6.38642	Pros-Ctrl
O752081	-0.090752	19.0574	-1.1936	0.259397	0.463906	-6.38651	Pros-Ctrl
Q68CQ41	0.100643	17.1565	1.19164	0.260133	0.465012	-6.38875	Pros-Ctrl
Q9UK531	-0.232741	17.1818	-1.19156	0.260162	0.465012	-6.38884	Pros-Ctrl
O755861	-0.0929467	17.7669	-1.19109	0.260339	0.465104	-6.38937	Pros-Ctrl
Q9H8W41	0.0737829	18.684	1.19103	0.260361	0.465104	-6.38944	Pros-Ctrl
Q9UI301	-0.12859	19.969	-1.18995	0.260766	0.465696	-6.39067	Pros-Ctrl
Q6XZF71	0.239507	17.3926	1.1894	0.260974	0.465936	-6.3913	Pros-Ctrl
P628341	0.0854326	19.9879	1.1892	0.261049	0.465938	-6.39152	Pros-Ctrl
Q9UBN71	0.110969	18.1746	1.18889	0.261165	0.465975	-6.39187	Pros-Ctrl
P067021	0.206578	19.1653	1.18873	0.261227	0.465975	-6.39206	Pros-Ctrl
Q8IWR01	0.0582438	19.5335	1.18856	0.261291	0.465975	-6.39226	Pros-Ctrl
O754891	0.0503155	21.7047	1.18749	0.261693	0.466555	-6.39347	Pros-Ctrl
Q9Y6I31	-0.0772466	19.5284	-1.1873	0.261764	0.466555	-6.39368	Pros-Ctrl
Q96RR11	0.18592	16.3461	1.18646	0.262083	0.466992	-6.39464	Pros-Ctrl
Q969S31	0.0983065	19.5329	1.18588	0.262302	0.46725	-6.3953	Pros-Ctrl
O947631	-0.066328	19.2768	-1.18529	0.262525	0.467475	-6.39597	Pros-Ctrl
O435971	0.1553	15.9502	1.18515	0.262576	0.467475	-6.39613	Pros-Ctrl
Q9Y2W11	-0.0523947	23.97	-1.18426	0.262916	0.467949	-6.39715	Pros-Ctrl
Q9BPW81	-0.0971775	20.5105	-1.18402	0.263006	0.467978	-6.39742	Pros-Ctrl
Q9NUG61	-0.0679859	19.3649	-1.18357	0.263176	0.468148	-6.39792	Pros-Ctrl
Q6NW291	-0.0679026	18.5285	-1.18298	0.263398	0.468374	-6.39859	Pros-Ctrl
Q9H2701	0.0418133	20.1554	1.18284	0.263451	0.468374	-6.39875	Pros-Ctrl
Q5JTD01	0.0800854	18.1198	1.18262	0.263537	0.468395	-6.39901	Pros-Ctrl
O951671	0.168946	18.325	1.18219	0.2637	0.468519	-6.39949	Pros-Ctrl
Q9UPN91	-0.184753	20.1067	-1.18201	0.263765	0.468519	-6.39969	Pros-Ctrl
Q133031	0.111508	21.6418	1.18185	0.263829	0.468519	-6.39988	Pros-Ctrl
Q9Y2R01	-0.0814109	19.5135	-1.18165	0.263903	0.468519	-6.4001	Pros-Ctrl
P126941	0.0909403	20.3256	1.18117	0.264088	0.468715	-6.40065	Pros-Ctrl
P107461	0.0656891	18.4092	1.18093	0.264175	0.468739	-6.40091	Pros-Ctrl
Q9H1B71	0.105822	16.1866	1.1803	0.264415	0.469033	-6.40162	Pros-Ctrl
Q9H9Q41	-0.258826	13.9466	-1.17991	0.264566	0.469169	-6.40207	Pros-Ctrl
O953191	0.097157	22.6077	1.17914	0.264859	0.469557	-6.40294	Pros-Ctrl
Q9Y3C01	0.092011	19.0952	1.17846	0.265116	0.469812	-6.40371	Pros-Ctrl
Q9P1U01	-0.215827	14.8013	-1.17837	0.265152	0.469812	-6.40381	Pros-Ctrl
Q9Y2Z01	0.0565617	21.7421	1.17775	0.265388	0.470023	-6.40451	Pros-Ctrl
Q5H8C11	0.302071	15.5033	1.17739	0.265524	0.470023	-6.40492	Pros-Ctrl
Q134041	0.0886596	20.4566	1.17723	0.265587	0.470023	-6.4051	Pros-Ctrl
Q9NZJ61	-0.11526	17.6548	-1.17709	0.26564	0.470023	-6.40526	Pros-Ctrl
O153821	-0.0855877	20.6433	-1.17708	0.265643	0.470023	-6.40527	Pros-Ctrl
Q9UPR31	0.0889191	17.7351	1.17498	0.266445	0.471311	-6.40764	Pros-Ctrl
Q9BUP01	-0.244618	16.4803	-1.17401	0.266819	0.47184	-6.40874	Pros-Ctrl
P562111	-0.0917788	19.1611	-1.17228	0.26748	0.472876	-6.41068	Pros-Ctrl
Q96E221	-0.0694577	17.0777	-1.17121	0.267893	0.473475	-6.41189	Pros-Ctrl
Q9NX611	-0.0829006	18.5743	-1.17069	0.26809	0.473691	-6.41247	Pros-Ctrl
Q8N3571	0.148122	16.9673	1.17039	0.268207	0.473765	-6.41281	Pros-Ctrl
Q9UET61	-0.0549704	19.3942	-1.16994	0.268378	0.473935	-6.41331	Pros-Ctrl
Q66K641	-0.0943932	15.6453	-1.16949	0.268554	0.474113	-6.41383	Pros-Ctrl
Q168911	0.0721639	24.4292	1.1688	0.268819	0.474447	-6.4146	Pros-Ctrl
Q6UWP71	0.127216	19.6219	1.16784	0.26919	0.474971	-6.41568	Pros-Ctrl
O957721	-0.387026	16.4766	-1.16729	0.269403	0.475213	-6.4163	Pros-Ctrl
Q66PJ31	-0.085805	20.0081	-1.16677	0.269601	0.47543	-6.41688	Pros-Ctrl
O433141	-0.0681824	21.2522	-1.16654	0.269692	0.475459	-6.41714	Pros-Ctrl
Q926671	-0.0924096	20.1888	-1.16627	0.269797	0.47551	-6.41745	Pros-Ctrl
P111691	0.0808264	18.4065	1.16584	0.26996	0.475666	-6.41792	Pros-Ctrl
P122731	-0.312195	14.1425	-1.16419	0.270598	0.476657	-6.41977	Pros-Ctrl
O435041	-0.0551505	19.2384	-1.16327	0.270955	0.477022	-6.4208	Pros-Ctrl
Q9H3N11	-0.08526	21.7065	-1.16327	0.270956	0.477022	-6.4208	Pros-Ctrl
Q9NQS11	-0.0869098	19.0784	-1.16239	0.271299	0.477447	-6.42179	Pros-Ctrl
Q165311	-0.0505095	24.5245	-1.1621	0.271411	0.477447	-6.42211	Pros-Ctrl
O948191	0.0532427	20.6527	1.16194	0.271474	0.477447	-6.4223	Pros-Ctrl
Q9NP921	-0.0609736	19.1832	-1.16179	0.271533	0.477447	-6.42247	Pros-Ctrl
P467361	0.0574603	19.9566	1.16167	0.271576	0.477447	-6.42259	Pros-Ctrl
O609071	-0.0993771	17.1148	-1.16076	0.271932	0.47783	-6.42361	Pros-Ctrl
Q7LBC61	-0.0520543	21.4375	-1.16057	0.272006	0.47783	-6.42383	Pros-Ctrl
Q132271	-0.276275	15.9743	-1.16053	0.27202	0.47783	-6.42387	Pros-Ctrl
Q9BSB41	-0.188585	14.0653	-1.16023	0.272137	0.477903	-6.4242	Pros-Ctrl
Q929731	0.062306	22.3433	1.15951	0.272418	0.478264	-6.42501	Pros-Ctrl
Q9ULE61	0.150048	14.6572	1.15901	0.272611	0.47847	-6.42557	Pros-Ctrl
Q8WVT31	0.0591842	19.6679	1.15765	0.273144	0.479271	-6.42709	Pros-Ctrl
Q129331	-0.0923445	18.1229	-1.15601	0.273785	0.48019	-6.42892	Pros-Ctrl
P180851	0.077351	20.9364	1.15592	0.273819	0.48019	-6.42902	Pros-Ctrl
Q129591	0.112038	18.3799	1.15531	0.274057	0.480473	-6.42969	Pros-Ctrl
P469261	0.116119	19.7036	1.15461	0.274329	0.480818	-6.43047	Pros-Ctrl
O436171	-0.0643206	21.0047	-1.15404	0.274556	0.481002	-6.43111	Pros-Ctrl
Q86V481	-0.0551519	20.9178	-1.15396	0.274586	0.481002	-6.4312	Pros-Ctrl
P170501	-0.0737668	19.5198	-1.15328	0.274851	0.481333	-6.43195	Pros-Ctrl
P610061	-0.0606828	21.4247	-1.15225	0.275256	0.481845	-6.4331	Pros-Ctrl
Q8IZV51	0.112859	16.3492	1.15215	0.275297	0.481845	-6.43321	Pros-Ctrl
P508511	-0.0698496	18.3792	-1.15192	0.275385	0.481866	-6.43346	Pros-Ctrl
A9UHW61	-0.165305	17.1791	-1.15001	0.276137	0.482942	-6.43559	Pros-Ctrl
P253111	-0.302291	15.9778	-1.14997	0.276152	0.482942	-6.43563	Pros-Ctrl
Q150051	0.0890831	21.8794	1.14931	0.276413	0.483265	-6.43637	Pros-Ctrl
Q145681	0.579443	15.1468	1.14893	0.276562	0.483391	-6.43679	Pros-Ctrl
Q9Y2C41	0.152199	16.2135	1.14847	0.276745	0.483577	-6.4373	Pros-Ctrl
Q9NXK81	-0.10388	17.5817	-1.14761	0.27708	0.4839	-6.43824	Pros-Ctrl
Q9BYD31	0.0956235	18.791	1.14761	0.277083	0.4839	-6.43825	Pros-Ctrl
O953521	0.0656282	21.1117	1.14698	0.277331	0.484142	-6.43895	Pros-Ctrl
Q969M71	0.088221	14.9733	1.14653	0.277508	0.484142	-6.43944	Pros-Ctrl
P478131	-0.124998	22.2473	-1.14619	0.277644	0.484142	-6.43982	Pros-Ctrl
Q9BV191	-0.0892732	16.1396	-1.14613	0.277667	0.484142	-6.43989	Pros-Ctrl
Q7L0141	0.0411184	24.4343	1.14608	0.277688	0.484142	-6.43995	Pros-Ctrl
Q9ULX61	0.0560152	20.1476	1.14597	0.277729	0.484142	-6.44006	Pros-Ctrl
Q9H8401	-0.0726226	18.1847	-1.14525	0.278014	0.484142	-6.44086	Pros-Ctrl
Q7KZN91	-0.0781132	19.7028	-1.14524	0.278018	0.484142	-6.44087	Pros-Ctrl
O951691	0.143203	17.1369	1.14501	0.278108	0.484142	-6.44112	Pros-Ctrl
P610201	0.109676	18.6499	1.14498	0.27812	0.484142	-6.44116	Pros-Ctrl
P616261	-0.230616	19.3949	-1.14488	0.278162	0.484142	-6.44127	Pros-Ctrl
Q8NFH41	0.0626404	20.5061	1.14478	0.2782	0.484142	-6.44138	Pros-Ctrl
P628201	0.0690087	21.4831	1.14474	0.278217	0.484142	-6.44143	Pros-Ctrl
O952951	0.087714	19.0555	1.1434	0.278748	0.484933	-6.44291	Pros-Ctrl
Q6ZNW51	0.123069	13.8348	1.143	0.278908	0.485077	-6.44335	Pros-Ctrl
Q8IV081	0.108301	19.643	1.14198	0.27931	0.485643	-6.44447	Pros-Ctrl
Q9NVH11	-0.0409256	21.7492	-1.14166	0.279436	0.485729	-6.44482	Pros-Ctrl
P287021	0.0452717	17.7149	1.14097	0.279714	0.486078	-6.4456	Pros-Ctrl
Q69YN41	-0.0773138	19.848	-1.13981	0.280174	0.486743	-6.44687	Pros-Ctrl
O602161	0.0617175	21.0389	1.13908	0.280463	0.487033	-6.44767	Pros-Ctrl
Q150081	-0.0453252	22.8108	-1.139	0.280495	0.487033	-6.44776	Pros-Ctrl
Q154371	0.0448056	21.6284	1.13863	0.280642	0.487155	-6.44816	Pros-Ctrl
P615861	0.0941925	21.9152	1.13812	0.280845	0.487374	-6.44873	Pros-Ctrl
Q68D061	0.0519388	18.1538	1.13767	0.281028	0.487557	-6.44923	Pros-Ctrl
Q4G1761	0.0679127	19.8183	1.13675	0.281392	0.487998	-6.45024	Pros-Ctrl
O754941	0.109454	21.4774	1.13644	0.281519	0.487998	-6.45058	Pros-Ctrl
Q86W501	-0.0705356	18.6415	-1.13638	0.28154	0.487998	-6.45064	Pros-Ctrl
O753521	-0.252554	15.8984	-1.13626	0.281591	0.487998	-6.45078	Pros-Ctrl
Q9HAV01	0.100873	18.7755	1.13603	0.281683	0.488024	-6.45103	Pros-Ctrl
Q166111	0.139159	14.1007	1.15082	0.281873	0.488219	-6.32025	Pros-Ctrl
Q9ULJ61	0.0800518	19.3123	1.13519	0.282016	0.488334	-6.45195	Pros-Ctrl
P228301	-0.0565432	20.0227	-1.13386	0.282548	0.489121	-6.45341	Pros-Ctrl
P426951	0.048759	20.5768	1.13339	0.28274	0.489319	-6.45394	Pros-Ctrl
Q6ZRS21	0.0831117	18.3326	1.13239	0.283138	0.489873	-6.45502	Pros-Ctrl
Q158531	0.0944088	17.6425	1.13041	0.283933	0.491115	-6.45719	Pros-Ctrl
O437601	-0.0883367	16.9848	-1.12965	0.284242	0.491515	-6.45803	Pros-Ctrl
Q5T1C61	0.0946501	17.9545	1.12934	0.284365	0.491592	-6.45837	Pros-Ctrl
Q9Y2H61	-0.0464218	17.4105	-1.1277	0.285025	0.492581	-6.46016	Pros-Ctrl
P614571	-0.111845	16.3157	-1.12754	0.285092	0.492581	-6.46034	Pros-Ctrl
Q130421	0.0978411	19.7752	1.12659	0.285473	0.493104	-6.46137	Pros-Ctrl
Q8IZE31	0.142918	14.7273	1.12534	0.28598	0.493845	-6.46274	Pros-Ctrl
O153721	0.0538114	22.9296	1.12414	0.286465	0.494415	-6.46405	Pros-Ctrl
O953471	0.0376543	24.6057	1.12414	0.286467	0.494415	-6.46405	Pros-Ctrl
Q969K31	-0.0960528	16.7796	-1.1235	0.286727	0.494729	-6.46475	Pros-Ctrl
P332401	-0.0537906	20.7169	-1.12265	0.28707	0.494953	-6.46568	Pros-Ctrl
Q8TDW71	0.165357	17.1666	1.1222	0.287251	0.494953	-6.46616	Pros-Ctrl
P096011	0.227284	15.7737	1.12219	0.287255	0.494953	-6.46617	Pros-Ctrl
P119081	-0.0587024	21.25	-1.12212	0.287285	0.494953	-6.46625	Pros-Ctrl
Q96GW91	-0.0721858	19.3733	-1.12197	0.287345	0.494953	-6.46641	Pros-Ctrl
Q6N0691	0.10684	18.3001	1.12194	0.287358	0.494953	-6.46645	Pros-Ctrl
Q9UJ831	-0.0541507	19.6166	-1.12171	0.287451	0.494953	-6.4667	Pros-Ctrl
Q8IWB71	0.0885445	19.0102	1.12163	0.287483	0.494953	-6.46678	Pros-Ctrl
Q9NVX21	-0.0882641	20.0034	-1.12078	0.287828	0.495412	-6.46771	Pros-Ctrl
Q9UII21	-0.0777033	23.783	-1.1201	0.288105	0.495754	-6.46845	Pros-Ctrl
Q9UBQ71	0.0645555	20.7962	1.11975	0.28825	0.495868	-6.46884	Pros-Ctrl
Q5T6V51	0.0589635	20.1884	1.11938	0.288398	0.495987	-6.46923	Pros-Ctrl
Q567U61	0.0526199	20.4207	1.11862	0.288707	0.496385	-6.47006	Pros-Ctrl
P096511	0.0650364	25.5659	1.11754	0.289147	0.497006	-6.47123	Pros-Ctrl
Q995751	-0.0599882	21.5199	-1.11639	0.289616	0.497677	-6.47248	Pros-Ctrl
Q9Y6W31	0.0475139	20.5852	1.11486	0.290244	0.498621	-6.47414	Pros-Ctrl
Q17RN31	-0.171607	15.3537	-1.11436	0.290449	0.498734	-6.47468	Pros-Ctrl
Q9UPQ91	0.134762	17.8617	1.11393	0.290622	0.498734	-6.47514	Pros-Ctrl
Q130331	0.0826877	18.0638	1.1138	0.290676	0.498734	-6.47528	Pros-Ctrl
Q14BN41	0.0497449	19.3463	1.1138	0.290677	0.498734	-6.47529	Pros-Ctrl
Q9BSF41	-0.063267	17.0681	-1.11373	0.290704	0.498734	-6.47536	Pros-Ctrl
Q68E011	0.0540088	20.493	1.11319	0.290926	0.498978	-6.47594	Pros-Ctrl
Q9Y4B41	-0.194165	16.7526	-1.1126	0.291169	0.499255	-6.47659	Pros-Ctrl
P552111	0.293002	14.9966	1.11241	0.291245	0.499255	-6.47679	Pros-Ctrl
Q141291	-0.236331	16.1978	-1.11189	0.291461	0.49949	-6.47736	Pros-Ctrl
Q5MIZ71	-0.0559511	19.4433	-1.11144	0.291643	0.499666	-6.47783	Pros-Ctrl
Q8TAE61	-0.101223	17.0334	-1.11095	0.291846	0.499826	-6.47837	Pros-Ctrl
Q9Y5P61	0.101447	19.7486	1.11083	0.291895	0.499826	-6.4785	Pros-Ctrl
Q995761	-0.439715	12.0658	-1.11044	0.292057	0.499906	-6.47892	Pros-Ctrl
Q96MW51	-0.114934	18.8886	-1.11033	0.292099	0.499906	-6.47903	Pros-Ctrl
P003871	0.0570439	21.437	1.10997	0.292249	0.500027	-6.47943	Pros-Ctrl
Q8WXG61	-0.0728536	17.9591	-1.10959	0.292406	0.500159	-6.47984	Pros-Ctrl
Q8NF911	0.218978	15.4207	1.10865	0.29279	0.500682	-6.48085	Pros-Ctrl
Q9H6Q41	0.0683017	16.9976	1.10796	0.293075	0.500909	-6.48159	Pros-Ctrl
Q994391	-0.040037	22.4113	-1.10795	0.293082	0.500909	-6.48161	Pros-Ctrl
P158481	0.106485	18.55	1.10766	0.2932	0.500976	-6.48192	Pros-Ctrl
Q9UP831	0.0622422	19.7084	1.10715	0.293411	0.5012	-6.48247	Pros-Ctrl
Q925751	-0.0876854	20.7108	-1.10599	0.29389	0.501773	-6.48372	Pros-Ctrl
Q996141	-0.0424608	21.6039	-1.10595	0.293904	0.501773	-6.48376	Pros-Ctrl
Q150511	-0.152004	16.4418	-1.10457	0.294479	0.502617	-6.48525	Pros-Ctrl
Q9BVK81	0.120782	17.8055	1.10417	0.294644	0.502763	-6.48568	Pros-Ctrl
Q969Q01	0.347116	18.6893	1.10388	0.294763	0.50283	-6.48599	Pros-Ctrl
Q32P411	-0.0916666	17.9161	-1.10319	0.295049	0.50309	-6.48673	Pros-Ctrl
Q166291	-0.0433517	22.4661	-1.10313	0.295074	0.50309	-6.4868	Pros-Ctrl
Q152331	-0.0717795	24.8691	-1.10281	0.295207	0.503182	-6.48714	Pros-Ctrl
P495891	0.047905	22.4152	1.10227	0.295431	0.503427	-6.48772	Pros-Ctrl
P136931	0.0387316	23.9404	1.10182	0.295614	0.503604	-6.4882	Pros-Ctrl
Q9P2K81	0.0599334	19.5137	1.10095	0.295979	0.50402	-6.48914	Pros-Ctrl
Q96IX51	-0.0806287	16.5266	-1.10085	0.296018	0.50402	-6.48924	Pros-Ctrl
Q8N4881	0.110569	16.5487	1.09732	0.297488	0.506319	-6.49302	Pros-Ctrl
Q5EBM01	0.0807272	15.7242	1.09722	0.29753	0.506319	-6.49313	Pros-Ctrl
Q9BZV11	0.0667976	19.6075	1.09687	0.297675	0.506319	-6.4935	Pros-Ctrl
Q9H0L41	-0.083491	19.0512	-1.09684	0.297689	0.506319	-6.49354	Pros-Ctrl
Q150211	-0.0437366	23.2012	-1.09546	0.298266	0.507165	-6.49502	Pros-Ctrl
Q9H3F61	0.159963	16.582	1.09513	0.298404	0.507262	-6.49537	Pros-Ctrl
Q9Y4871	0.0602123	18.3003	1.09472	0.298575	0.507417	-6.49581	Pros-Ctrl
Q66GS91	0.119086	15.8643	1.09379	0.298963	0.50794	-6.4968	Pros-Ctrl
Q9HBI11	-0.120742	16.6094	-1.09359	0.299047	0.507946	-6.49701	Pros-Ctrl
Q9C0401	-0.158804	16.1688	-1.09197	0.299724	0.508858	-6.49873	Pros-Ctrl
P525971	0.0612869	22.8137	1.09192	0.299745	0.508858	-6.49879	Pros-Ctrl
Q9HAW41	-0.0547475	18.3361	-1.0912	0.30005	0.509239	-6.49956	Pros-Ctrl
Q9BYB41	-0.0593772	18.6372	-1.09071	0.300255	0.509451	-6.50008	Pros-Ctrl
Q9H0811	-0.0861176	16.3967	-1.0883	0.30127	0.511035	-6.50265	Pros-Ctrl
P559571	0.0833445	19.9343	1.08747	0.301617	0.511237	-6.50353	Pros-Ctrl
P551991	-0.0744571	18.1891	-1.08731	0.301685	0.511237	-6.5037	Pros-Ctrl
Q997001	-0.0730396	20.6759	-1.08725	0.301711	0.511237	-6.50376	Pros-Ctrl
Q9NWX61	-0.108505	18.6815	-1.0871	0.301772	0.511237	-6.50392	Pros-Ctrl
A0A0U1RRE51	-0.236547	15.5201	-1.08705	0.301793	0.511237	-6.50397	Pros-Ctrl
Q6IEG01	-0.119249	15.1992	-1.08672	0.301932	0.511336	-6.50432	Pros-Ctrl
Q9NXR71	0.0745679	19.4841	1.08564	0.302391	0.511975	-6.50547	Pros-Ctrl
P628571	-0.0513879	21.7173	-1.08534	0.302514	0.512046	-6.50578	Pros-Ctrl
Q8NFF51	-0.068443	19.5589	-1.08489	0.302707	0.512235	-6.50627	Pros-Ctrl
O954451	-0.138639	17.2617	-1.08382	0.303158	0.512863	-6.5074	Pros-Ctrl
P552091	-0.0854896	22.7729	-1.08352	0.303288	0.512944	-6.50772	Pros-Ctrl
Q150031	-0.0556486	22.1769	-1.08071	0.304478	0.51482	-6.5107	Pros-Ctrl
P633131	0.0642469	22.3533	1.07995	0.304801	0.515228	-6.5115	Pros-Ctrl
P426941	0.124769	18.7789	1.07957	0.304961	0.515361	-6.5119	Pros-Ctrl
Q6P4E11	0.118018	17.0249	1.07907	0.305173	0.515581	-6.51242	Pros-Ctrl
Q997041	-0.0524099	19.4882	-1.07866	0.305346	0.515614	-6.51285	Pros-Ctrl
Q9Y4P31	-0.0538876	21.111	-1.07864	0.305356	0.515614	-6.51288	Pros-Ctrl
Q9H4M71	0.118104	16.5585	1.07781	0.305707	0.515975	-6.51375	Pros-Ctrl
Q8N3X11	-0.0679253	17.0467	-1.07775	0.305733	0.515975	-6.51381	Pros-Ctrl
P230251	0.0776042	16.751	1.07654	0.30625	0.516709	-6.51509	Pros-Ctrl
P371981	0.0491172	20.889	1.07563	0.30664	0.51723	-6.51605	Pros-Ctrl
P999991	0.0924419	22.5706	1.07481	0.306988	0.517606	-6.51691	Pros-Ctrl
P085791	-0.161315	20.8496	-1.07472	0.307026	0.517606	-6.51701	Pros-Ctrl
Q96EZ81	-0.101244	17.343	-1.07446	0.307136	0.517642	-6.51728	Pros-Ctrl
Q006881	0.0520208	23.1263	1.07429	0.307212	0.517642	-6.51746	Pros-Ctrl
Q9UKZ11	-0.0576396	18.2288	-1.07385	0.307397	0.51775	-6.51792	Pros-Ctrl
Q53QZ31	0.0606953	19.4828	1.07375	0.30744	0.51775	-6.51803	Pros-Ctrl
Q9H8451	-0.0506623	21.3497	-1.07212	0.308138	0.518787	-6.51974	Pros-Ctrl
Q86WJ11	-0.0535439	20.6976	-1.07131	0.308486	0.519103	-6.52059	Pros-Ctrl
Q53R411	-0.137271	17.1124	-1.0713	0.30849	0.519103	-6.5206	Pros-Ctrl
Q3B7T11	0.108827	16.0085	1.06943	0.309292	0.520315	-6.52256	Pros-Ctrl
O150151	0.127819	14.1767	1.06861	0.309646	0.520771	-6.52343	Pros-Ctrl
O605241	-0.103835	20.3154	-1.06832	0.30977	0.520842	-6.52373	Pros-Ctrl
Q96D701	-0.172508	12.7208	-1.068	0.309909	0.520937	-6.52407	Pros-Ctrl
P535971	0.0503963	22.3522	1.06776	0.310013	0.520973	-6.52432	Pros-Ctrl
Q5T3J31	0.0653397	18.4158	1.06722	0.310243	0.521068	-6.52488	Pros-Ctrl
Q9BPU61	-0.344397	17.5177	-1.06712	0.310288	0.521068	-6.52499	Pros-Ctrl
Q141911	0.124656	15.548	1.06688	0.310391	0.521068	-6.52524	Pros-Ctrl
P619701	0.0891177	21.1377	1.06686	0.310399	0.521068	-6.52526	Pros-Ctrl
P280721	0.0412275	21.6008	1.06575	0.310879	0.521603	-6.52642	Pros-Ctrl
P257861	0.0593228	23.2094	1.06574	0.310883	0.521603	-6.52643	Pros-Ctrl
O002311	-0.0369844	23.6566	-1.06472	0.311323	0.522204	-6.5275	Pros-Ctrl
Q168311	0.12825	17.8879	1.06315	0.311999	0.523067	-6.52913	Pros-Ctrl
Q9NXA81	-0.116789	16.821	-1.06314	0.312004	0.523067	-6.52914	Pros-Ctrl
Q750021	0.927642	15.8944	1.06768	0.312589	0.52391	-6.41229	Pros-Ctrl
Q9UBP61	-0.0787852	18.7574	-1.06153	0.312701	0.523958	-6.53082	Pros-Ctrl
Q96QF01	0.291454	12.3448	1.06106	0.312906	0.524052	-6.53132	Pros-Ctrl
Q6VAB61	-0.247986	16.4241	-1.06102	0.312923	0.524052	-6.53136	Pros-Ctrl
Q994261	0.0509734	21.9575	1.06056	0.313121	0.524245	-6.53183	Pros-Ctrl
O001941	-0.0927026	20.0252	-1.06008	0.313331	0.524328	-6.53234	Pros-Ctrl
Q9UER71	-0.055004	18.3438	-1.06007	0.313336	0.524328	-6.53235	Pros-Ctrl
Q96E091	0.158805	15.3377	1.05819	0.31415	0.52555	-6.5343	Pros-Ctrl
Q131121	-0.065311	20.2442	-1.0561	0.31506	0.526935	-6.53647	Pros-Ctrl
P616041	-0.0644716	24.5385	-1.05546	0.31534	0.527213	-6.53714	Pros-Ctrl
Q9GZM51	-0.131603	15.6872	-1.05533	0.315394	0.527213	-6.53727	Pros-Ctrl
Q8NCB21	-0.125739	14.8041	-1.05467	0.315685	0.527561	-6.53796	Pros-Ctrl
Q9BY421	-0.0605824	19.969	-1.05299	0.316417	0.528644	-6.5397	Pros-Ctrl
Q9Y4F31	0.0729168	15.656	1.05236	0.316691	0.528962	-6.54034	Pros-Ctrl
Q562E71	0.0881553	17.432	1.05205	0.316828	0.52905	-6.54067	Pros-Ctrl
Q9ULH01	-0.066377	17.4955	-1.05173	0.31697	0.529052	-6.541	Pros-Ctrl
Q9H9A71	-0.0786163	16.3049	-1.05167	0.316996	0.529052	-6.54107	Pros-Ctrl
P619621	-0.0729231	18.862	-1.05118	0.317209	0.529268	-6.54157	Pros-Ctrl
O953761	-0.0608243	18.752	-1.0508	0.317376	0.529407	-6.54196	Pros-Ctrl
Q091611	-0.0435802	21.857	-1.05055	0.317485	0.529448	-6.54222	Pros-Ctrl
Q96HE71	0.0548103	21.9546	1.04992	0.317761	0.529769	-6.54287	Pros-Ctrl
O152941	0.0501696	22.7412	1.04947	0.31796	0.529962	-6.54334	Pros-Ctrl
Q8N5K11	0.0640692	20.6759	1.04924	0.318059	0.529986	-6.54357	Pros-Ctrl
Q86VH21	-0.311128	13.8271	-1.04905	0.318143	0.529986	-6.54377	Pros-Ctrl
Q9UPY31	0.0657699	18.4323	1.04878	0.318261	0.530019	-6.54405	Pros-Ctrl
P618031	0.135555	17.8268	1.04831	0.318468	0.530019	-6.54453	Pros-Ctrl
Q96EY81	-0.0759326	19.9394	-1.04825	0.318496	0.530019	-6.5446	Pros-Ctrl
Q995951	-0.136827	15.0742	-1.04824	0.318499	0.530019	-6.54461	Pros-Ctrl
A0JLT21	0.160941	16.1703	1.04805	0.318581	0.530019	-6.5448	Pros-Ctrl
O437081	0.0864272	17.0061	1.04783	0.318681	0.530044	-6.54503	Pros-Ctrl
Q86X831	-0.0700421	17.8026	-1.04727	0.318924	0.530189	-6.5456	Pros-Ctrl
O431561	-0.0704287	19.5654	-1.04725	0.318935	0.530189	-6.54563	Pros-Ctrl
P355801	0.0968466	18.6265	1.04674	0.319156	0.530417	-6.54615	Pros-Ctrl
Q9Y5Q81	-0.062257	20.0334	-1.04651	0.319257	0.530446	-6.54639	Pros-Ctrl
Q6P1A21	-0.141998	16.8334	-1.04558	0.319667	0.530822	-6.54734	Pros-Ctrl
Q143761	0.0544048	20.575	1.04523	0.319821	0.530822	-6.5477	Pros-Ctrl
Q9H4251	-0.126765	15.9275	-1.04511	0.319874	0.530822	-6.54783	Pros-Ctrl
Q8NEZ21	0.0961779	16.2967	1.04502	0.319917	0.530822	-6.54793	Pros-Ctrl
P563851	0.0615417	20.8716	1.04487	0.319979	0.530822	-6.54807	Pros-Ctrl
P522941	0.0785062	20.939	1.04486	0.319988	0.530822	-6.54809	Pros-Ctrl
Q9P0031	0.176855	16.348	1.04457	0.320112	0.530888	-6.54838	Pros-Ctrl
Q8WVE01	-0.210032	14.1922	-1.04387	0.320423	0.531182	-6.54911	Pros-Ctrl
Q9BV811	-0.0849028	17.723	-1.04379	0.320457	0.531182	-6.54919	Pros-Ctrl
P428581	0.0820906	20.9255	1.04295	0.320827	0.531656	-6.55005	Pros-Ctrl
P282891	0.265129	13.2449	1.04011	0.322083	0.533597	-6.55296	Pros-Ctrl
Q8NB901	0.0475694	20.7852	1.03858	0.322763	0.534585	-6.55454	Pros-Ctrl
P389191	-0.049419	23.7796	-1.03752	0.323233	0.535084	-6.55562	Pros-Ctrl
Q96KG91	-0.0609319	19.5563	-1.03752	0.323234	0.535084	-6.55562	Pros-Ctrl
P011111	-0.11022	19.4863	-1.03655	0.323666	0.535659	-6.55662	Pros-Ctrl
Q9HC521	0.145464	17.6564	1.03517	0.324278	0.536532	-6.55802	Pros-Ctrl
P164731	0.394741	15.2295	1.03326	0.32513	0.53755	-6.55997	Pros-Ctrl
P026561	0.217893	16.7296	1.03318	0.325165	0.53755	-6.56005	Pros-Ctrl
Q156421	-0.118292	15.2613	-1.03313	0.325186	0.53755	-6.5601	Pros-Ctrl
P409371	-0.0381104	21.6462	-1.03303	0.325234	0.53755	-6.56021	Pros-Ctrl
Q8WTW31	-0.073323	18.7462	-1.03257	0.325436	0.537627	-6.56067	Pros-Ctrl
Q9NXC51	-0.0551072	18.5611	-1.03254	0.325451	0.537627	-6.5607	Pros-Ctrl
Q136361	0.201697	16.0004	1.03174	0.32581	0.537943	-6.56152	Pros-Ctrl
Q969Y21	-0.0671972	17.5407	-1.03173	0.325812	0.537943	-6.56153	Pros-Ctrl
Q9Y6571	-0.0650928	19.5869	-1.03135	0.325981	0.537974	-6.56191	Pros-Ctrl
Q929221	-0.047509	22.174	-1.03124	0.326032	0.537974	-6.56203	Pros-Ctrl
Q9NVS91	0.0840646	19.5522	1.03112	0.326086	0.537974	-6.56215	Pros-Ctrl
Q8WW591	0.108278	17.8732	1.03074	0.326255	0.538112	-6.56254	Pros-Ctrl
Q86UY81	-0.158708	18.2867	-1.03053	0.32635	0.538128	-6.56275	Pros-Ctrl
Q998321	0.0605904	24.9465	1.02972	0.326712	0.538585	-6.56358	Pros-Ctrl
Q96N111	-0.068703	17.8618	-1.02897	0.327046	0.538996	-6.56434	Pros-Ctrl
Q5JTZ91	-0.0630962	20.4092	-1.02783	0.327559	0.539625	-6.5655	Pros-Ctrl
Q53GS91	-0.0629964	21.7519	-1.02774	0.327599	0.539625	-6.56559	Pros-Ctrl
P323201	0.0623248	18.3934	1.02656	0.328129	0.540358	-6.56679	Pros-Ctrl
Q104691	-0.0930471	16.9637	-1.02609	0.328341	0.540512	-6.56726	Pros-Ctrl
Q9ULI01	0.0691777	18.3257	1.02597	0.328394	0.540512	-6.56738	Pros-Ctrl
Q96EY71	0.0426795	20.3816	1.02559	0.328565	0.540653	-6.56777	Pros-Ctrl
Q9NX631	-0.086017	23.416	-1.0252	0.328742	0.540803	-6.56817	Pros-Ctrl
Q925811	0.169148	14.8748	1.02479	0.328924	0.540962	-6.56858	Pros-Ctrl
O433901	0.0992111	23.8724	1.02409	0.329241	0.541185	-6.56929	Pros-Ctrl
P632181	0.046068	20.0234	1.024	0.329282	0.541185	-6.56938	Pros-Ctrl
Q150581	0.0515507	20.0719	1.02363	0.329446	0.541185	-6.56975	Pros-Ctrl
P026551	-0.184035	16.0091	-1.0236	0.329459	0.541185	-6.56978	Pros-Ctrl
Q5JSP01	0.0928401	19.0718	1.02354	0.329487	0.541185	-6.56985	Pros-Ctrl
P188461	-0.0821191	19.0935	-1.02236	0.33002	0.541886	-6.57104	Pros-Ctrl
P079101	0.0690467	25.042	1.02221	0.330086	0.541886	-6.57119	Pros-Ctrl
Q5MNZ61	0.220311	15.8196	1.02045	0.33088	0.543048	-6.57296	Pros-Ctrl
P200611	0.205973	15.2843	1.02016	0.331014	0.543128	-6.57326	Pros-Ctrl
O957071	0.180738	17.3354	1.01965	0.331241	0.543359	-6.57377	Pros-Ctrl
Q96T231	0.0777542	20.665	1.01903	0.331524	0.543682	-6.5744	Pros-Ctrl
Q9NUM41	0.136984	15.8294	1.01746	0.332237	0.544685	-6.57599	Pros-Ctrl
Q9NVP11	-0.102424	22.3891	-1.01705	0.332422	0.544685	-6.5764	Pros-Ctrl
P507481	0.0411457	20.1092	1.01695	0.332465	0.544685	-6.57649	Pros-Ctrl
Q9BRQ61	-0.0542326	18.2438	-1.01684	0.332518	0.544685	-6.57661	Pros-Ctrl
Q6NVY11	0.0455993	21.3154	1.01673	0.332566	0.544685	-6.57672	Pros-Ctrl
P050231	0.0420759	23.4529	1.01565	0.333057	0.545348	-6.57781	Pros-Ctrl
Q139521	-0.0697515	19.2898	-1.01505	0.333328	0.545524	-6.5784	Pros-Ctrl
O954861	0.0607479	18.3031	1.01499	0.333354	0.545524	-6.57846	Pros-Ctrl
Q9UH621	0.0963762	15.1742	1.01484	0.333423	0.545524	-6.57862	Pros-Ctrl
Q9Y6081	0.0535212	18.9516	1.01451	0.333573	0.545628	-6.57895	Pros-Ctrl
P352321	0.0612697	23.0293	1.01396	0.333825	0.545778	-6.5795	Pros-Ctrl
P469521	0.131796	15.2577	1.01375	0.33392	0.545778	-6.57971	Pros-Ctrl
Q132831	0.0529386	21.9246	1.01374	0.333924	0.545778	-6.57972	Pros-Ctrl
Q996981	-0.0661213	17.7811	-1.01317	0.334186	0.545973	-6.5803	Pros-Ctrl
O956841	-0.068866	16.8799	-1.0131	0.334217	0.545973	-6.58037	Pros-Ctrl
P195251	0.0546974	21.7394	1.01249	0.334493	0.546175	-6.58098	Pros-Ctrl
Q8TAD81	-0.0936915	18.2615	-1.01245	0.334513	0.546175	-6.58102	Pros-Ctrl
O959051	-0.0784584	18.6343	-1.0115	0.334943	0.546548	-6.58197	Pros-Ctrl
Q9Y6971	-0.0770936	18.3223	-1.0115	0.334945	0.546548	-6.58197	Pros-Ctrl
Q065471	-0.119243	18.7566	-1.01135	0.335014	0.546548	-6.58212	Pros-Ctrl
Q149N81	-0.0868241	17.5259	-1.01119	0.335087	0.546548	-6.58228	Pros-Ctrl
Q9H2K01	-0.0658572	16.4692	-1.00957	0.335826	0.54746	-6.5839	Pros-Ctrl
Q6PJI91	0.0909524	17.1709	1.00943	0.335889	0.54746	-6.58404	Pros-Ctrl
Q136101	0.0658391	20.85	1.0094	0.335906	0.54746	-6.58408	Pros-Ctrl
Q152571	-0.0544768	20.7451	-1.00895	0.336108	0.547649	-6.58452	Pros-Ctrl
Q70IA61	0.119098	16.65	1.00865	0.336246	0.547731	-6.58482	Pros-Ctrl
O002171	0.113843	19.7856	1.00765	0.336704	0.54824	-6.58582	Pros-Ctrl
Q7L1I21	0.135553	15.0586	1.00759	0.336731	0.54824	-6.58588	Pros-Ctrl
Q9UPU51	0.0403702	20.6262	1.00724	0.336893	0.548362	-6.58624	Pros-Ctrl
Q063231	0.049086	23.1952	1.00643	0.337265	0.548809	-6.58704	Pros-Ctrl
P247521	0.0459982	24.577	1.00624	0.337348	0.548809	-6.58723	Pros-Ctrl
Q8NBM81	-0.0453697	20.3356	-1.00607	0.337428	0.548809	-6.5874	Pros-Ctrl
P629871	-0.19938	18.7504	-1.00554	0.337669	0.548947	-6.58793	Pros-Ctrl
Q9H4901	-0.0914305	17.3412	-1.00551	0.337687	0.548947	-6.58796	Pros-Ctrl
Q96P531	0.157758	15.3485	1.00524	0.337809	0.549005	-6.58823	Pros-Ctrl
P497591	0.0926333	16.3932	1.00417	0.338302	0.549665	-6.5893	Pros-Ctrl
P163831	-0.0704891	17.6639	-1.00373	0.338503	0.549775	-6.58973	Pros-Ctrl
Q8WV221	-0.0754187	19.2607	-1.00352	0.338597	0.549775	-6.58994	Pros-Ctrl
Q5C9Z41	-0.129394	18.7281	-1.00324	0.338727	0.549775	-6.59022	Pros-Ctrl
Q8N1G01	-0.156164	16.3386	-1.00305	0.338813	0.549775	-6.59041	Pros-Ctrl
Q155451	-0.0892815	17.8327	-1.00296	0.338858	0.549775	-6.5905	Pros-Ctrl
Q5BJD51	0.0868521	16.4005	1.00288	0.338892	0.549775	-6.59058	Pros-Ctrl
Q7L1W41	0.0994177	18.0979	1.00193	0.339332	0.550252	-6.59153	Pros-Ctrl
P826641	0.129807	17.5611	1.00187	0.33936	0.550252	-6.59159	Pros-Ctrl
Q9NV061	-0.137506	18.6734	-1.00144	0.339558	0.550295	-6.59202	Pros-Ctrl
Q9ULM31	-0.132921	16.2453	-1.00143	0.33956	0.550295	-6.59202	Pros-Ctrl
Q9BRX51	0.0672042	19.3193	1.0012	0.339665	0.550323	-6.59225	Pros-Ctrl
Q9UKB31	0.0837084	18.8368	1.00055	0.339968	0.550673	-6.5929	Pros-Ctrl
Q9H9991	-0.144722	14.5541	-0.99962	0.340395	0.551087	-6.59382	Pros-Ctrl
Q9Y2371	0.0841371	20.7394	0.999615	0.340398	0.551087	-6.59382	Pros-Ctrl
Q7L9L41	-0.0585905	20.0645	-0.999422	0.340487	0.55109	-6.59402	Pros-Ctrl
P352511	-0.12638	21.4687	-0.998526	0.340901	0.551619	-6.5949	Pros-Ctrl
Q994671	0.142172	16.4694	0.998286	0.341012	0.551657	-6.59514	Pros-Ctrl
P193881	-0.058794	21.0355	-0.997863	0.341207	0.551832	-6.59556	Pros-Ctrl
Q53HC91	-0.0479722	19.7436	-0.996509	0.341834	0.552702	-6.5969	Pros-Ctrl
Q052091	0.0569896	20.114	0.996322	0.34192	0.552702	-6.59709	Pros-Ctrl
Q9BZD41	-0.0410246	20.0513	-0.995829	0.342148	0.55279	-6.59758	Pros-Ctrl
P528881	-0.0372769	23.1753	-0.995827	0.342149	0.55279	-6.59758	Pros-Ctrl
Q9H2Y71	-0.161982	16.7608	-0.995477	0.342312	0.552911	-6.59792	Pros-Ctrl
Q9NP971	0.0683813	19.1461	0.995062	0.342504	0.553081	-6.59834	Pros-Ctrl
P161041	-0.286357	20.8545	-0.994823	0.342615	0.553118	-6.59857	Pros-Ctrl
P307401	0.053156	23.4932	0.994392	0.342815	0.5533	-6.599	Pros-Ctrl
Q969F11	-0.089848	15.7995	-0.993519	0.34322	0.553812	-6.59986	Pros-Ctrl
Q6P6C21	-0.0555233	19.3228	-0.993104	0.343413	0.553882	-6.60027	Pros-Ctrl
P096221	0.0466902	23.693	0.993048	0.343439	0.553882	-6.60032	Pros-Ctrl
Q998481	0.129913	21.2998	0.992103	0.343878	0.55445	-6.60126	Pros-Ctrl
O149071	-0.142937	14.8326	-0.991408	0.344201	0.554829	-6.60194	Pros-Ctrl
Q8NC561	0.0462094	19.7053	0.990344	0.344697	0.555248	-6.60299	Pros-Ctrl
O155141	-0.0719321	18.9562	-0.990335	0.344701	0.555248	-6.603	Pros-Ctrl
P628771	-0.0764659	19.3613	-0.990206	0.344761	0.555248	-6.60313	Pros-Ctrl
Q6P1X51	-0.0563657	18.2994	-0.990095	0.344813	0.555248	-6.60324	Pros-Ctrl
Q0PNE21	0.0504739	19.0768	0.989245	0.345209	0.555658	-6.60407	Pros-Ctrl
Q018041	0.110766	17.1208	0.989173	0.345243	0.555658	-6.60414	Pros-Ctrl
Q9HAS01	0.061797	19.8041	0.988316	0.345642	0.556119	-6.60499	Pros-Ctrl
Q8N9541	0.0576132	19.845	0.988181	0.345705	0.556119	-6.60512	Pros-Ctrl
Q8NBT21	-0.0436295	20.1712	-0.987722	0.34592	0.556322	-6.60557	Pros-Ctrl
Q9UHQ11	0.09165	14.4232	0.987195	0.346166	0.556519	-6.60609	Pros-Ctrl
Q130491	-0.122135	15.7994	-0.987084	0.346218	0.556519	-6.6062	Pros-Ctrl
O758801	0.0750326	18.5082	0.986573	0.346457	0.556754	-6.6067	Pros-Ctrl
P525661	0.0638962	24.7861	0.986395	0.34654	0.556754	-6.60687	Pros-Ctrl
Q082571	0.0614776	20.5829	0.9854	0.347006	0.55736	-6.60785	Pros-Ctrl
Q9BU641	-0.0713142	17.9899	-0.984238	0.34755	0.558092	-6.60899	Pros-Ctrl
Q8IV381	-0.143545	19.8614	-0.983809	0.347751	0.558273	-6.60941	Pros-Ctrl
O953611	0.184576	14.6893	0.983336	0.347973	0.558488	-6.60987	Pros-Ctrl
Q155421	-0.173611	16.9139	-0.983107	0.34808	0.558518	-6.6101	Pros-Ctrl
Q6Y1H21	0.103242	17.8431	0.982777	0.348235	0.558625	-6.61042	Pros-Ctrl
Q8TD261	0.0673941	18.8497	0.982198	0.348507	0.558919	-6.61099	Pros-Ctrl
Q8N6801	-0.145167	15.498	-0.98179	0.348699	0.559085	-6.61139	Pros-Ctrl
Q9H9101	-0.0589455	20.5985	-0.981052	0.349045	0.559499	-6.61211	Pros-Ctrl
Q8NDX11	0.0416304	19.0532	0.979869	0.349602	0.560249	-6.61326	Pros-Ctrl
Q9H0U91	0.099288	16.6872	0.979531	0.349761	0.560319	-6.61359	Pros-Ctrl
Q9UKF51	-0.277541	15.5098	-0.9794	0.349823	0.560319	-6.61372	Pros-Ctrl
P0C7M41	0.140588	17.6242	0.979166	0.349933	0.560354	-6.61395	Pros-Ctrl
O001861	-0.0408583	21.354	-0.978363	0.350311	0.560817	-6.61473	Pros-Ctrl
Q6DD871	-0.132113	19.0968	-0.977142	0.350887	0.561597	-6.61592	Pros-Ctrl
Q9H8Y51	-0.0581446	19.0922	-0.976635	0.351126	0.561837	-6.61642	Pros-Ctrl
Q9NX141	0.0536598	19.5818	0.97619	0.351337	0.562018	-6.61685	Pros-Ctrl
Q152081	0.0574455	19.6538	0.975883	0.351482	0.562018	-6.61715	Pros-Ctrl
P359981	0.0355137	23.1909	0.975786	0.351527	0.562018	-6.61724	Pros-Ctrl
Q5JWR51	-0.290202	18.2697	-0.975589	0.351621	0.562018	-6.61744	Pros-Ctrl
Q9BZE11	-0.0588166	20.1418	-0.975456	0.351683	0.562018	-6.61756	Pros-Ctrl
Q9GZT41	0.1263	17.3525	0.975163	0.351822	0.56208	-6.61785	Pros-Ctrl
Q8WXW31	-0.0793538	17.5011	-0.974997	0.3519	0.56208	-6.61801	Pros-Ctrl
Q2TAA51	0.117166	16.2689	0.974411	0.352178	0.562381	-6.61858	Pros-Ctrl
Q9Y6K91	-0.0554748	19.8081	-0.972843	0.35292	0.563392	-6.6201	Pros-Ctrl
Q159061	-0.0649617	17.657	-0.972698	0.352989	0.563392	-6.62024	Pros-Ctrl
Q5TA501	-0.122066	15.6486	-0.971979	0.35333	0.563794	-6.62094	Pros-Ctrl
Q9NXR51	0.273675	15.2424	0.971783	0.353423	0.5638	-6.62113	Pros-Ctrl
O602661	0.139933	14.0112	0.971164	0.353717	0.564126	-6.62173	Pros-Ctrl
Q6PHR21	-0.146179	15.7029	-0.97088	0.353852	0.564199	-6.62201	Pros-Ctrl
P042591	-0.401684	18.3866	-0.969987	0.354276	0.564648	-6.62287	Pros-Ctrl
P253251	0.0607699	21.0999	0.969911	0.354312	0.564648	-6.62295	Pros-Ctrl
Q9HBL81	0.0721775	18.7595	0.96908	0.354707	0.565136	-6.62375	Pros-Ctrl
O438521	-0.0461023	22.179	-0.968152	0.355148	0.56558	-6.62465	Pros-Ctrl
Q105671	-0.0455796	21.4189	-0.968118	0.355165	0.56558	-6.62468	Pros-Ctrl
Q96GD41	-0.0839008	19.514	-0.967242	0.355582	0.566101	-6.62553	Pros-Ctrl
Q9UMS01	0.0718278	19.6844	0.966513	0.35593	0.566512	-6.62623	Pros-Ctrl
A6NKF11	-0.0953003	15.7968	-0.966031	0.35616	0.566736	-6.6267	Pros-Ctrl
Q155171	-0.292789	18.3849	-0.965499	0.356413	0.566997	-6.62721	Pros-Ctrl
Q53RE81	-0.167734	13.9408	-0.965094	0.356607	0.567161	-6.6276	Pros-Ctrl
Q71SY51	-0.0557886	17.4695	-0.964308	0.356982	0.567616	-6.62836	Pros-Ctrl
O148411	-0.236064	14.617	-0.963103	0.357558	0.568376	-6.62952	Pros-Ctrl
Q9UPR01	0.0698011	16.3956	0.962796	0.357705	0.568376	-6.62981	Pros-Ctrl
P106361	0.0525787	18.231	0.9626	0.357799	0.568376	-6.63	Pros-Ctrl
O751511	0.142549	17.1498	0.962315	0.357935	0.568376	-6.63028	Pros-Ctrl
P364051	0.0524314	21.04	0.962302	0.357942	0.568376	-6.63029	Pros-Ctrl
Q9BTE31	0.0387717	21.7176	0.962181	0.357999	0.568376	-6.6304	Pros-Ctrl
Q9ULG61	0.223594	16.2897	0.961768	0.358197	0.568547	-6.6308	Pros-Ctrl
Q86TI01	0.0560896	20.0792	0.961426	0.358361	0.568641	-6.63113	Pros-Ctrl
Q150061	0.0657653	20.0849	0.961269	0.358437	0.568641	-6.63128	Pros-Ctrl
Q96SW21	0.0839344	17.3148	0.960852	0.358637	0.568816	-6.63168	Pros-Ctrl
Q9P2Y51	-0.0665116	18.5202	-0.960455	0.358827	0.568975	-6.63206	Pros-Ctrl
Q9H9001	0.0691435	18.8235	0.959444	0.359312	0.569602	-6.63303	Pros-Ctrl
Q96C191	-0.0453403	22.1174	-0.959079	0.359487	0.569737	-6.63338	Pros-Ctrl
P355271	-0.220587	25.3409	-0.957794	0.360105	0.570572	-6.63461	Pros-Ctrl
Q5SRE51	-0.0534697	20.6673	-0.956712	0.360625	0.571156	-6.63565	Pros-Ctrl
Q86X101	-0.0900788	16.4642	-0.956615	0.360672	0.571156	-6.63574	Pros-Ctrl
Q4VC311	-0.0501603	20.8381	-0.956465	0.360744	0.571156	-6.63589	Pros-Ctrl
O606451	0.0544149	19.0795	0.956231	0.360857	0.571191	-6.63611	Pros-Ctrl
Q8WVM81	-0.0414911	21.0826	-0.955702	0.361112	0.57138	-6.63662	Pros-Ctrl
Q6QNY01	0.0678755	18.9714	0.955377	0.361269	0.57138	-6.63693	Pros-Ctrl
P306791	0.0911664	16.3466	0.955146	0.36138	0.57138	-6.63715	Pros-Ctrl
P276351	0.0374721	23.1437	0.954987	0.361457	0.57138	-6.6373	Pros-Ctrl
Q9BPX61	0.0930224	17.417	0.954872	0.361512	0.57138	-6.63741	Pros-Ctrl
Q96H221	0.0571081	16.7022	0.954859	0.361518	0.57138	-6.63742	Pros-Ctrl
P503361	0.149706	17.0174	0.953058	0.362388	0.572611	-6.63914	Pros-Ctrl
Q150461	-0.0396857	24.4189	-0.95088	0.363441	0.574132	-6.64122	Pros-Ctrl
Q8NFI31	-0.0901603	16.026	-0.950642	0.363556	0.57417	-6.64145	Pros-Ctrl
O755701	-0.154481	13.8202	-0.949803	0.363963	0.574434	-6.64224	Pros-Ctrl
P249411	-0.0453329	20.8385	-0.949569	0.364076	0.574434	-6.64247	Pros-Ctrl
Q14CX71	-0.0473811	20.7887	-0.949351	0.364182	0.574434	-6.64267	Pros-Ctrl
P516171	-0.0551301	17.515	-0.949334	0.36419	0.574434	-6.64269	Pros-Ctrl
Q925221	-0.11674	21.4814	-0.949326	0.364194	0.574434	-6.6427	Pros-Ctrl
Q96DT01	0.141494	15.6401	0.949054	0.364326	0.574434	-6.64296	Pros-Ctrl
Q53EP01	0.0963633	16.8094	0.948697	0.364499	0.574434	-6.6433	Pros-Ctrl
Q96G231	0.0624159	17.8107	0.948532	0.364579	0.574434	-6.64345	Pros-Ctrl
P076021	-0.0395226	22.3043	-0.948473	0.364608	0.574434	-6.64351	Pros-Ctrl
Q3LXA31	0.0411904	20.2416	0.948284	0.364699	0.574434	-6.64369	Pros-Ctrl
L0R8191	0.0983173	19.4487	0.948235	0.364723	0.574434	-6.64373	Pros-Ctrl
Q96DA61	0.0943117	19.3695	0.947795	0.364936	0.574627	-6.64415	Pros-Ctrl
Q133621	0.131157	17.0816	0.947594	0.365034	0.574638	-6.64434	Pros-Ctrl
Q9Y3B21	-0.0367883	19.8786	-0.947169	0.365241	0.57482	-6.64475	Pros-Ctrl
Q8IV631	0.0624348	18.2056	0.946775	0.365432	0.574978	-6.64512	Pros-Ctrl
O439331	0.053209	18.3831	0.946283	0.365671	0.575211	-6.64559	Pros-Ctrl
P300381	-0.0406988	20.9928	-0.945476	0.366064	0.575661	-6.64635	Pros-Ctrl
Q6P1X61	-0.108036	17.0072	-0.945322	0.366139	0.575661	-6.6465	Pros-Ctrl
Q9H2D11	-0.0702621	18.0553	-0.944914	0.366337	0.575829	-6.64688	Pros-Ctrl
O147441	-0.0478488	22.6305	-0.944624	0.366479	0.575844	-6.64716	Pros-Ctrl
O754191	-0.0508147	18.9413	-0.944505	0.366537	0.575844	-6.64727	Pros-Ctrl
P0CG081	-0.154108	17.026	-0.944333	0.36662	0.575844	-6.64743	Pros-Ctrl
Q9UKK91	0.0641866	22.4041	0.943963	0.366801	0.575985	-6.64779	Pros-Ctrl
O947761	-0.128064	22.7744	-0.943679	0.366939	0.576059	-6.64805	Pros-Ctrl
Q9NVR51	-0.140612	14.5184	-0.942763	0.367386	0.576617	-6.64892	Pros-Ctrl
P079921	0.0766888	17.5181	0.941401	0.368051	0.577517	-6.65021	Pros-Ctrl
Q9HD231	0.0630157	16.7499	0.941156	0.368171	0.577562	-6.65044	Pros-Ctrl
P101551	0.0490061	22.1295	0.940356	0.368562	0.578032	-6.65119	Pros-Ctrl
Q157961	-0.0575539	19.4741	-0.939981	0.368745	0.578176	-6.65155	Pros-Ctrl
Q96I241	0.0290794	22.4932	0.938221	0.369607	0.579384	-6.65321	Pros-Ctrl
P106191	0.0610996	19.8124	0.937934	0.369747	0.579391	-6.65348	Pros-Ctrl
P802971	-0.113992	18.9015	-0.937838	0.369795	0.579391	-6.65357	Pros-Ctrl
Q166431	0.133047	14.2278	0.936917	0.370246	0.579954	-6.65443	Pros-Ctrl
Q96HW71	0.0420515	19.9828	0.936192	0.370602	0.580316	-6.65511	Pros-Ctrl
P612041	0.0334375	21.6456	0.935943	0.370724	0.580316	-6.65535	Pros-Ctrl
Q998711	-0.0708995	18.8426	-0.935885	0.370753	0.580316	-6.6554	Pros-Ctrl
Q8NG311	-0.0436123	19.4543	-0.935302	0.371039	0.580613	-6.65595	Pros-Ctrl
Q702N81	0.136383	16.977	0.935125	0.371126	0.580613	-6.65612	Pros-Ctrl
Q9H8921	-0.204745	18.5103	-0.933949	0.371704	0.581374	-6.65722	Pros-Ctrl
Q96A231	0.156417	15.6187	0.932736	0.372301	0.582164	-6.65836	Pros-Ctrl
P432501	0.101671	15.0472	0.931758	0.372783	0.582773	-6.65927	Pros-Ctrl
P0DPD71	-0.143862	16.7884	-0.931551	0.372885	0.582789	-6.65947	Pros-Ctrl
Q96Q891	-0.0448754	18.4836	-0.930295	0.373505	0.583613	-6.66064	Pros-Ctrl
Q136161	-0.0328415	23.0103	-0.929785	0.373757	0.583863	-6.66112	Pros-Ctrl
Q9NV311	-0.0681126	18.7782	-0.929237	0.374028	0.584141	-6.66163	Pros-Ctrl
Q9Y6V01	-0.111157	17.84	-0.92837	0.374456	0.584592	-6.66244	Pros-Ctrl
Q9Y6J91	-0.124824	16.3302	-0.928279	0.374501	0.584592	-6.66252	Pros-Ctrl
Q71F231	-0.0636561	17.6983	-0.927616	0.374829	0.584818	-6.66314	Pros-Ctrl
Q8N9M11	-0.11271	17.284	-0.927612	0.374831	0.584818	-6.66315	Pros-Ctrl
P699051	-0.204168	13.7968	-0.927011	0.375129	0.585011	-6.66371	Pros-Ctrl
P423561	0.0473675	18.9378	0.926988	0.37514	0.585011	-6.66373	Pros-Ctrl
O754381	0.0580342	18.5197	0.92603	0.375615	0.585457	-6.66462	Pros-Ctrl
P492471	-0.128839	21.8327	-0.926008	0.375626	0.585457	-6.66464	Pros-Ctrl
O949191	-0.211966	14.6121	-0.92585	0.375704	0.585457	-6.66479	Pros-Ctrl
Q079731	-0.138618	16.4086	-0.92524	0.376006	0.585659	-6.66536	Pros-Ctrl
P412271	-0.050085	21.8346	-0.925215	0.376019	0.585659	-6.66538	Pros-Ctrl
P356121	0.182159	15.6604	0.924516	0.376366	0.586055	-6.66603	Pros-Ctrl
Q8IWF61	-0.0772165	15.7532	-0.924272	0.376487	0.586099	-6.66626	Pros-Ctrl
Q8TCY91	0.096452	16.7203	0.923898	0.376673	0.586245	-6.66661	Pros-Ctrl
Q8NCE21	0.0912553	17.9021	0.923089	0.377075	0.586334	-6.66736	Pros-Ctrl
Q8NFY91	0.0905903	16.7351	0.923049	0.377095	0.586334	-6.66739	Pros-Ctrl
O758791	-0.0477443	18.2647	-0.922973	0.377132	0.586334	-6.66746	Pros-Ctrl
P612241	0.15704	13.841	0.9228	0.377218	0.586334	-6.66763	Pros-Ctrl
O759281	-0.0891255	14.5148	-0.922706	0.377265	0.586334	-6.66771	Pros-Ctrl
Q5KSL61	-0.401624	14.5026	-0.922379	0.377428	0.586334	-6.66802	Pros-Ctrl
Q68CQ71	-0.170669	14.5489	-0.922359	0.377438	0.586334	-6.66804	Pros-Ctrl
Q165951	-0.194296	15.6823	-0.92229	0.377472	0.586334	-6.6681	Pros-Ctrl
O005671	-0.071172	23.0635	-0.92178	0.377725	0.586583	-6.66857	Pros-Ctrl
Q9Y4851	0.116326	16.9099	0.921498	0.377866	0.586657	-6.66883	Pros-Ctrl
Q928781	0.0482026	23.9504	0.920577	0.378325	0.587225	-6.66969	Pros-Ctrl
Q9NX381	0.149602	15.5056	0.919056	0.379083	0.588258	-6.6711	Pros-Ctrl
O758651	-0.0753293	17.8723	-0.918135	0.379543	0.588827	-6.67195	Pros-Ctrl
P527901	-0.0798459	16.7587	-0.916581	0.380319	0.589822	-6.67338	Pros-Ctrl
Q8IY811	-0.0633931	22.061	-0.916478	0.380371	0.589822	-6.67348	Pros-Ctrl
Q9Y5N61	-0.1294	17.3902	-0.915465	0.380878	0.590391	-6.67441	Pros-Ctrl
O148931	0.0628323	19.3792	0.915371	0.380925	0.590391	-6.6745	Pros-Ctrl
Q96F631	0.0648395	18.9481	0.914746	0.381237	0.590598	-6.67508	Pros-Ctrl
Q9P0L01	-0.109639	23.0707	-0.914732	0.381245	0.590598	-6.67509	Pros-Ctrl
Q96RK01	0.192308	13.3704	0.913974	0.381624	0.591025	-6.67579	Pros-Ctrl
Q9NQT51	-0.0704455	19.6203	-0.913808	0.381707	0.591025	-6.67594	Pros-Ctrl
Q9UIF91	0.115575	17.1287	0.91356	0.381832	0.591073	-6.67617	Pros-Ctrl
Q96MG71	-0.0462634	18.6567	-0.913238	0.381994	0.591178	-6.67646	Pros-Ctrl
Q8N1031	0.122226	14.3033	0.912924	0.382151	0.591277	-6.67675	Pros-Ctrl
Q9BWJ51	0.0682198	20.2046	0.912089	0.38257	0.59178	-6.67752	Pros-Ctrl
O605631	-0.0638992	19.4513	-0.911035	0.383099	0.592455	-6.67849	Pros-Ctrl
Q6ULP21	0.0647309	18.0801	0.910096	0.383572	0.592958	-6.67935	Pros-Ctrl
Q8NHU61	0.0671256	18.3536	0.910014	0.383613	0.592958	-6.67943	Pros-Ctrl
Q8WYA61	0.0367989	21.9758	0.909457	0.383893	0.593247	-6.67994	Pros-Ctrl
Q569K61	0.351854	15.0645	0.90822	0.384516	0.594064	-6.68107	Pros-Ctrl
Q9Y2R51	0.112231	17.7649	0.907226	0.385018	0.594598	-6.68198	Pros-Ctrl
P099141	0.161608	16.2262	0.907162	0.38505	0.594598	-6.68204	Pros-Ctrl
P073051	0.197956	20.9639	0.906499	0.385384	0.594908	-6.68265	Pros-Ctrl
Q9H7F01	0.0615646	16.3396	0.906391	0.385439	0.594908	-6.68275	Pros-Ctrl
P087081	-0.0815873	23.2443	-0.906096	0.385588	0.594991	-6.68302	Pros-Ctrl
P197931	0.131587	16.18	0.905912	0.385681	0.594991	-6.68318	Pros-Ctrl
Q997331	-0.0735466	22.211	-0.904575	0.386357	0.595707	-6.68441	Pros-Ctrl
Q014151	-0.0361126	21.7771	-0.904493	0.386398	0.595707	-6.68448	Pros-Ctrl
O146531	0.100304	16.6263	0.904165	0.386564	0.595707	-6.68478	Pros-Ctrl
Q9NTI51	0.0523583	22.1303	0.904148	0.386572	0.595707	-6.6848	Pros-Ctrl
O004791	-0.211028	21.0624	-0.904062	0.386616	0.595707	-6.68487	Pros-Ctrl
Q9NQZ21	-0.118378	18.8481	-0.903416	0.386943	0.595941	-6.68546	Pros-Ctrl
Q161861	-0.11319	21.7796	-0.903323	0.386989	0.595941	-6.68555	Pros-Ctrl
P829791	-0.0355482	23.0232	-0.903202	0.387051	0.595941	-6.68566	Pros-Ctrl
Q9UJX61	0.0423863	18.5054	0.900122	0.388613	0.597941	-6.68846	Pros-Ctrl
Q9NQG61	-0.0758936	16.9958	-0.900094	0.388626	0.597941	-6.68849	Pros-Ctrl
Q9H7D01	0.0869562	19.0339	0.900081	0.388633	0.597941	-6.6885	Pros-Ctrl
P110491	0.117147	16.2199	0.899574	0.388891	0.598192	-6.68896	Pros-Ctrl
P547251	-0.0554923	19.16	-0.898672	0.389349	0.598751	-6.68978	Pros-Ctrl
Q9H9A61	0.0469436	22.1263	0.898458	0.389458	0.598772	-6.68997	Pros-Ctrl
Q86UT61	0.0620295	16.5823	0.898184	0.389598	0.598842	-6.69022	Pros-Ctrl
P304141	-0.205681	20.1139	-0.897995	0.389694	0.598844	-6.69039	Pros-Ctrl
Q9UMZ21	0.0619023	18.7041	0.897755	0.389815	0.598885	-6.69061	Pros-Ctrl
Q6DN901	-0.166667	14.5805	-0.897289	0.390052	0.599104	-6.69103	Pros-Ctrl
P352701	-0.167142	19.4184	-0.896904	0.390249	0.59918	-6.69138	Pros-Ctrl
Q9BYD21	-0.0875176	19.7016	-0.89682	0.390292	0.59918	-6.69146	Pros-Ctrl
Q9BVK61	-0.0574315	20.6446	-0.895513	0.390958	0.600057	-6.69264	Pros-Ctrl
Q5T9A41	-0.0716197	20.7963	-0.894482	0.391484	0.600718	-6.69358	Pros-Ctrl
Q8TB371	-0.0927131	15.5639	-0.894006	0.391726	0.600945	-6.69401	Pros-Ctrl
Q8IX901	0.0300679	19.0941	0.89341	0.392031	0.601266	-6.69454	Pros-Ctrl
P302731	-0.268272	17.0176	-0.893141	0.392168	0.601327	-6.69479	Pros-Ctrl
Q8N4651	-0.107996	16.6662	-0.89296	0.392261	0.601327	-6.69495	Pros-Ctrl
Q96SI11	0.0749275	16.1658	0.892055	0.392723	0.60189	-6.69577	Pros-Ctrl
Q9H9Q21	-0.0496019	19.5825	-0.89176	0.392874	0.601976	-6.69603	Pros-Ctrl
P049211	-0.0923404	14.4838	-0.890323	0.39361	0.602819	-6.69733	Pros-Ctrl
P495911	0.036646	23.7959	0.890313	0.393615	0.602819	-6.69734	Pros-Ctrl
P516061	0.17702	14.3239	0.889636	0.393962	0.603204	-6.69795	Pros-Ctrl
Q062031	0.0374868	21.6495	0.889273	0.394148	0.603342	-6.69827	Pros-Ctrl
O436781	0.0649049	19.8818	0.888981	0.394298	0.603367	-6.69854	Pros-Ctrl
Q9UJ681	-0.0353192	20.2364	-0.888869	0.394355	0.603367	-6.69864	Pros-Ctrl
O756481	0.0678113	17.3468	0.888494	0.394548	0.603516	-6.69897	Pros-Ctrl
P385701	0.190059	16.6345	0.88813	0.394735	0.603656	-6.6993	Pros-Ctrl
Q148141	-0.0911152	18.5704	-0.887733	0.394938	0.603821	-6.69966	Pros-Ctrl
P077381	0.0904838	15.5198	0.887245	0.395189	0.60403	-6.7001	Pros-Ctrl
P499031	0.0480689	20.6289	0.887094	0.395266	0.60403	-6.70023	Pros-Ctrl
Q9Y2Q31	0.0374656	22.0919	0.886802	0.395416	0.604055	-6.70049	Pros-Ctrl
P829701	0.0945906	19.5477	0.88669	0.395474	0.604055	-6.70059	Pros-Ctrl
Q9NRL31	0.0629101	18.4904	0.886053	0.395801	0.60441	-6.70117	Pros-Ctrl
Q86VV81	0.0987292	15.1823	0.884684	0.396506	0.60511	-6.70239	Pros-Ctrl
A6NHL21	-0.108507	16.4421	-0.884668	0.396514	0.60511	-6.70241	Pros-Ctrl
P206181	0.0535949	22.3954	0.884604	0.396547	0.60511	-6.70247	Pros-Ctrl
Q9Y5U91	-0.114778	15.0183	-0.88422	0.396745	0.605265	-6.70281	Pros-Ctrl
Q8TF461	-0.0855662	17.8966	-0.883922	0.396898	0.605353	-6.70308	Pros-Ctrl
Q930771	0.117121	21.1608	0.88332	0.397209	0.605681	-6.70361	Pros-Ctrl
Q8WXD51	0.0418999	19.0133	0.883126	0.397309	0.605688	-6.70379	Pros-Ctrl
P101761	-0.158461	17.303	-0.882542	0.39761	0.605936	-6.70431	Pros-Ctrl
P622631	0.0701393	21.8503	0.882438	0.397663	0.605936	-6.7044	Pros-Ctrl
Q96EH31	-0.0807784	17.642	-0.882024	0.397877	0.605962	-6.70477	Pros-Ctrl
Q128461	0.0519775	19.8734	0.881979	0.3979	0.605962	-6.70481	Pros-Ctrl
Q9NX461	-0.0416441	19.3182	-0.881847	0.397968	0.605962	-6.70493	Pros-Ctrl
P009661	-0.0737095	21.0693	-0.881095	0.398357	0.606408	-6.7056	Pros-Ctrl
Q8WWH51	-0.0724215	18.279	-0.87768	0.400124	0.608951	-6.70865	Pros-Ctrl
P147351	0.0513557	22.63	0.877379	0.40028	0.609041	-6.70891	Pros-Ctrl
Q9BVK21	0.167873	17.6007	0.876795	0.400582	0.609283	-6.70943	Pros-Ctrl
Q9H6U61	0.180257	15.2757	0.876696	0.400634	0.609283	-6.70952	Pros-Ctrl
P164351	-0.0433392	21.5663	-0.876299	0.400839	0.609283	-6.70987	Pros-Ctrl
Q017401	-0.210412	13.6554	-0.876273	0.400853	0.609283	-6.7099	Pros-Ctrl
Q969P01	-0.134248	14.6592	-0.876144	0.40092	0.609283	-6.71001	Pros-Ctrl
Q9BXP21	0.0595327	17.8305	0.875923	0.401035	0.60931	-6.71021	Pros-Ctrl
O755691	0.0792862	20.0627	0.8757	0.40115	0.60932	-6.71041	Pros-Ctrl
Q9NXE41	0.0585754	19.3296	0.875539	0.401234	0.60932	-6.71055	Pros-Ctrl
Q138381	-0.116168	23.0372	-0.875105	0.401459	0.609516	-6.71093	Pros-Ctrl
P162841	0.123078	17.6937	0.874348	0.401853	0.609854	-6.71161	Pros-Ctrl
Q5TAQ91	0.0596543	18.6671	0.874306	0.401874	0.609854	-6.71164	Pros-Ctrl
Q999331	-0.142962	17.0809	-0.873574	0.402255	0.610285	-6.71229	Pros-Ctrl
P565451	-0.189029	17.0135	-0.873226	0.402436	0.610413	-6.7126	Pros-Ctrl
Q9BRJ71	-0.0608706	18.5934	-0.872852	0.40263	0.61056	-6.71293	Pros-Ctrl
P483821	-0.0535931	17.9466	-0.872488	0.40282	0.61056	-6.71325	Pros-Ctrl
Q9BSV61	-0.113612	16.6451	-0.872483	0.402822	0.61056	-6.71326	Pros-Ctrl
Q86UE41	0.0490977	21.4391	0.872258	0.402939	0.61059	-6.71346	Pros-Ctrl
Q9C0F11	0.0853963	17.0026	0.871804	0.403176	0.610748	-6.71386	Pros-Ctrl
Q9NW811	0.127925	16.6302	0.871556	0.403305	0.610748	-6.71408	Pros-Ctrl
Q9NXV61	-0.036786	20.4722	-0.871503	0.403333	0.610748	-6.71412	Pros-Ctrl
O953361	0.0629772	22.5448	0.869963	0.404136	0.611817	-6.71549	Pros-Ctrl
Q9BYC51	-0.152112	15.5712	-0.868769	0.404759	0.612611	-6.71654	Pros-Ctrl
Q9NYB01	0.0612966	20.4139	0.868587	0.404854	0.612611	-6.7167	Pros-Ctrl
Q9NVX01	-0.0728414	15.9106	-0.867637	0.405351	0.613115	-6.71754	Pros-Ctrl
O952351	-0.0802999	17.7617	-0.867366	0.405492	0.613115	-6.71778	Pros-Ctrl
Q9H4Z31	-0.0849547	18.4412	-0.867226	0.405566	0.613115	-6.7179	Pros-Ctrl
Q144571	-0.0391257	19.2014	-0.867207	0.405576	0.613115	-6.71792	Pros-Ctrl
Q136131	0.0714806	16.9844	0.866923	0.405724	0.613193	-6.71817	Pros-Ctrl
Q5T5X71	0.116536	15.1549	0.866609	0.405888	0.613221	-6.71844	Pros-Ctrl
O605471	-0.0520697	21.3725	-0.866517	0.405936	0.613221	-6.71852	Pros-Ctrl
Q168361	0.0499759	23.4546	0.866118	0.406145	0.61339	-6.71887	Pros-Ctrl
Q9H2F91	-0.0769342	18.1105	-0.865859	0.406281	0.613448	-6.7191	Pros-Ctrl
P561921	0.0347308	23.2394	0.865477	0.406481	0.613604	-6.71944	Pros-Ctrl
P339931	0.0421237	24.3129	0.864722	0.406877	0.613812	-6.7201	Pros-Ctrl
P179311	-0.100197	19.0263	-0.864553	0.406965	0.613812	-6.72025	Pros-Ctrl
O002031	0.0351643	22.5846	0.864218	0.407141	0.613812	-6.72054	Pros-Ctrl
O435241	0.142085	15.6353	0.863858	0.407329	0.613812	-6.72086	Pros-Ctrl
Q129291	0.108537	14.7981	0.863759	0.407382	0.613812	-6.72095	Pros-Ctrl
Q8NEJ91	-0.0719529	18.7427	-0.863642	0.407443	0.613812	-6.72105	Pros-Ctrl
P494061	-0.0392366	20.2572	-0.863491	0.407522	0.613812	-6.72118	Pros-Ctrl
Q9H0U31	0.0848507	20.8102	0.863437	0.40755	0.613812	-6.72123	Pros-Ctrl
Q504Q31	0.116304	16.2408	0.863286	0.407629	0.613812	-6.72136	Pros-Ctrl
P011121	0.0532711	14.8343	0.86327	0.407638	0.613812	-6.72138	Pros-Ctrl
Q141351	0.185002	16.1491	0.863177	0.407687	0.613812	-6.72146	Pros-Ctrl
Q9Y2E51	-0.102043	18.176	-0.8626	0.40799	0.61403	-6.72196	Pros-Ctrl
Q997321	0.069905	18.434	0.862531	0.408026	0.61403	-6.72202	Pros-Ctrl
Q9BPY31	-0.0694551	18.3894	-0.861956	0.408328	0.614233	-6.72253	Pros-Ctrl
Q9P2R71	0.0369799	23.2631	0.861904	0.408355	0.614233	-6.72257	Pros-Ctrl
P850371	-0.0461131	19.8979	-0.860871	0.408899	0.614811	-6.72348	Pros-Ctrl
P142091	0.0799064	19.1198	0.860803	0.408934	0.614811	-6.72354	Pros-Ctrl
Q96I991	0.0380946	22.6629	0.860259	0.40922	0.61509	-6.72401	Pros-Ctrl
P279861	0.0415246	20.3646	0.860081	0.409314	0.61509	-6.72417	Pros-Ctrl
Q5VYS81	-0.0782398	15.4431	-0.859151	0.409804	0.61568	-6.72498	Pros-Ctrl
Q8NI221	0.0879	17.2339	0.858939	0.409915	0.615701	-6.72517	Pros-Ctrl
O605731	0.0637062	18.3957	0.85861	0.410089	0.615815	-6.72545	Pros-Ctrl
Q96C921	0.159031	16.1229	0.858008	0.410406	0.616145	-6.72598	Pros-Ctrl
P120741	0.17656	16.8339	0.855837	0.411552	0.617523	-6.72787	Pros-Ctrl
Q995671	-0.0292463	21.1777	-0.8558	0.411571	0.617523	-6.7279	Pros-Ctrl
Q9UPZ31	0.0875338	14.863	0.855714	0.411617	0.617523	-6.72798	Pros-Ctrl
Q157881	-0.136688	14.0816	-0.855326	0.411822	0.617684	-6.72831	Pros-Ctrl
Q150591	-0.0790532	18.8488	-0.855112	0.411935	0.617707	-6.7285	Pros-Ctrl
Q9H6R71	0.0707914	19.1483	0.854433	0.412294	0.617974	-6.72909	Pros-Ctrl
Q9BXS91	-0.272824	15.1665	-0.854406	0.412308	0.617974	-6.72911	Pros-Ctrl
Q9UJX31	0.0477347	21.3305	0.853184	0.412955	0.618796	-6.73018	Pros-Ctrl
Q159101	0.0764038	18.456	0.853	0.413053	0.618796	-6.73034	Pros-Ctrl
Q68CP91	0.0575931	19.8873	0.852753	0.413183	0.618845	-6.73055	Pros-Ctrl
Q86SG61	0.0983241	14.6906	0.852038	0.413562	0.619217	-6.73117	Pros-Ctrl
P266411	-0.0460482	24.4086	-0.851837	0.413669	0.619217	-6.73134	Pros-Ctrl
Q7L5D61	-0.0606028	18.9255	-0.85173	0.413725	0.619217	-6.73144	Pros-Ctrl
Q96PE71	0.0623389	18.1547	0.851296	0.413955	0.619336	-6.73181	Pros-Ctrl
Q9H6K41	-0.0944621	18.8749	-0.851211	0.414001	0.619336	-6.73189	Pros-Ctrl
P839161	0.0634227	19.9612	0.850981	0.414123	0.619371	-6.73209	Pros-Ctrl
Q9H5Q41	0.0712518	18.689	0.850771	0.414234	0.619392	-6.73227	Pros-Ctrl
Q141811	0.0338651	20.9107	0.849704	0.4148	0.619924	-6.73319	Pros-Ctrl
Q9P0V91	0.228618	15.0424	0.849452	0.414934	0.619924	-6.73341	Pros-Ctrl
Q969V61	-0.215616	16.538	-0.849368	0.414979	0.619924	-6.73348	Pros-Ctrl
Q96JB21	0.0536514	18.1009	0.849361	0.414982	0.619924	-6.73349	Pros-Ctrl
Q9Y6731	0.077135	19.805	0.848637	0.415367	0.620352	-6.73411	Pros-Ctrl
Q96GQ51	-0.0381561	21.6906	-0.848046	0.415682	0.620676	-6.73463	Pros-Ctrl
P090011	0.0514796	19.9722	0.847194	0.416135	0.621167	-6.73536	Pros-Ctrl
P409261	-0.047182	24.9104	-0.847058	0.416208	0.621167	-6.73548	Pros-Ctrl
Q9BX631	0.11423	17.1304	0.84541	0.417085	0.622247	-6.7369	Pros-Ctrl
O608701	-0.0577473	18.3229	-0.84533	0.417128	0.622247	-6.73697	Pros-Ctrl
Q9NZ451	0.0722628	19.9227	0.844118	0.417775	0.623002	-6.73801	Pros-Ctrl
Q96BR11	0.0438811	16.6034	0.844012	0.417831	0.623002	-6.7381	Pros-Ctrl
Q9Y5121	0.046771	21.2672	0.843257	0.418234	0.623456	-6.73875	Pros-Ctrl
Q8NFC61	-0.0482032	21.4093	-0.842038	0.418885	0.624279	-6.7398	Pros-Ctrl
P266391	0.0364388	24.1803	0.839599	0.420191	0.626077	-6.74189	Pros-Ctrl
Q9BRT61	-0.184567	17.5207	-0.839106	0.420455	0.626324	-6.74231	Pros-Ctrl
Q9C0051	0.0438668	20.724	0.838713	0.420665	0.626489	-6.74265	Pros-Ctrl
P151701	-0.0356828	21.9637	-0.838116	0.420986	0.626819	-6.74316	Pros-Ctrl
P499141	-0.114611	18.2005	-0.837904	0.4211	0.626841	-6.74334	Pros-Ctrl
Q8N3K91	-0.245507	15.8742	-0.837604	0.421261	0.626933	-6.74359	Pros-Ctrl
P550601	-0.0317573	23.8449	-0.83705	0.421558	0.627228	-6.74407	Pros-Ctrl
O435981	-0.0787391	20.425	-0.836701	0.421745	0.627359	-6.74437	Pros-Ctrl
Q9Y5N51	0.103809	16.207	0.836036	0.422103	0.627552	-6.74493	Pros-Ctrl
Q96DV41	0.0646876	18.5653	0.835947	0.422151	0.627552	-6.74501	Pros-Ctrl
Q9NSU21	0.0944718	16.0179	0.835905	0.422173	0.627552	-6.74504	Pros-Ctrl
Q96KP41	0.0354523	22.5881	0.835107	0.422602	0.628042	-6.74573	Pros-Ctrl
Q9BVJ71	0.085003	19.535	0.834617	0.422866	0.628225	-6.74614	Pros-Ctrl
Q2TAZ01	-0.094661	15.3406	-0.834447	0.422957	0.628225	-6.74629	Pros-Ctrl
P619161	-0.0448849	20.7898	-0.834317	0.423027	0.628225	-6.7464	Pros-Ctrl
Q9H9741	0.0508366	19.7388	0.83414	0.423123	0.628225	-6.74655	Pros-Ctrl
P164021	-0.278732	21.151	-0.83369	0.423365	0.628437	-6.74693	Pros-Ctrl
Q8IV501	0.0676849	19.8277	0.832401	0.424059	0.629082	-6.74803	Pros-Ctrl
P623801	0.10535	17.0842	0.832262	0.424134	0.629082	-6.74815	Pros-Ctrl
Q8N1F81	0.080701	17.1701	0.832242	0.424145	0.629082	-6.74816	Pros-Ctrl
P319421	-0.0610123	22.7531	-0.832139	0.424201	0.629082	-6.74825	Pros-Ctrl
Q9NR311	0.0336087	20.8605	0.831877	0.424342	0.629082	-6.74847	Pros-Ctrl
Q7Z6241	0.0773104	18.1138	0.831711	0.424431	0.629082	-6.74861	Pros-Ctrl
Q8IYR21	-0.112394	13.1182	-0.831426	0.424585	0.629082	-6.74886	Pros-Ctrl
Q9Y4D81	-0.360614	14.7846	-0.831403	0.424598	0.629082	-6.74888	Pros-Ctrl
Q8NBJ71	-0.0745272	20.8117	-0.831222	0.424695	0.629082	-6.74903	Pros-Ctrl
Q9Y4W61	0.03531	22.7636	0.830804	0.424921	0.629269	-6.74938	Pros-Ctrl
Q9H2691	0.0380649	20.4846	0.828936	0.42593	0.630616	-6.75097	Pros-Ctrl
Q96QT61	0.114311	15.4311	0.828371	0.426236	0.630921	-6.75144	Pros-Ctrl
Q8WTT21	-0.0861379	21.1284	-0.827987	0.426443	0.631022	-6.75177	Pros-Ctrl
Q9ULW31	-0.183614	18.1712	-0.827875	0.426504	0.631022	-6.75186	Pros-Ctrl
Q9NQC31	-0.0409528	20.8227	-0.827003	0.426976	0.631573	-6.7526	Pros-Ctrl
Q7Z4G41	-0.0680793	18.5903	-0.826321	0.427345	0.631971	-6.75318	Pros-Ctrl
Q5T4471	0.064466	18.7277	0.826133	0.427447	0.631974	-6.75334	Pros-Ctrl
Q9P0M91	-0.0801659	17.6937	-0.825809	0.427623	0.632086	-6.75361	Pros-Ctrl
Q9UNI61	0.0900034	18.8351	0.825096	0.42801	0.63251	-6.75421	Pros-Ctrl
Q154771	-0.0418662	21.2189	-0.824539	0.428312	0.632568	-6.75468	Pros-Ctrl
Q6WCQ11	-0.172804	16.4956	-0.82449	0.428339	0.632568	-6.75472	Pros-Ctrl
Q9H7L91	-0.0387691	18.5007	-0.82447	0.428349	0.632568	-6.75474	Pros-Ctrl
O949161	0.206824	14.4042	0.824082	0.42856	0.632732	-6.75507	Pros-Ctrl
P086511	-0.0960626	18.738	-0.823625	0.428808	0.63295	-6.75545	Pros-Ctrl
Q9H9L31	-0.173033	14.9538	-0.823387	0.428938	0.632993	-6.75565	Pros-Ctrl
Q9H8131	-0.150642	15.0355	-0.82274	0.429289	0.633364	-6.75619	Pros-Ctrl
Q996761	-0.138803	15.603	-0.822305	0.429525	0.63354	-6.75656	Pros-Ctrl
Q9H0F71	0.110527	15.9304	0.822152	0.429609	0.63354	-6.75669	Pros-Ctrl
P293531	-0.064874	19.502	-0.821121	0.430169	0.634219	-6.75756	Pros-Ctrl
P497681	-0.233864	14.6585	-0.820832	0.430327	0.634303	-6.7578	Pros-Ctrl
Q9H0611	0.0488673	18.8802	0.819972	0.430795	0.634845	-6.75852	Pros-Ctrl
Q8WTS11	0.107001	13.9636	0.819198	0.431217	0.635319	-6.75917	Pros-Ctrl
Q9Y2Y91	0.115375	15.2086	0.818509	0.431593	0.635725	-6.75975	Pros-Ctrl
P507491	0.0429185	20.5601	0.817925	0.431911	0.636046	-6.76023	Pros-Ctrl
Q9UN861	0.0342353	21.2528	0.816975	0.43243	0.636555	-6.76103	Pros-Ctrl
O001931	-0.0490374	21.0059	-0.816923	0.432458	0.636555	-6.76107	Pros-Ctrl
Q9H2K81	0.0546179	20.3371	0.816691	0.432585	0.636593	-6.76127	Pros-Ctrl
A8MW921	0.149991	16.9963	0.816277	0.432812	0.636778	-6.76161	Pros-Ctrl
Q86V211	-0.051688	19.7145	-0.815496	0.433238	0.637258	-6.76226	Pros-Ctrl
Q9BVV71	-0.0735789	19.2149	-0.814836	0.433599	0.637502	-6.76281	Pros-Ctrl
Q86T241	0.10274	16.6783	0.814824	0.433606	0.637502	-6.76283	Pros-Ctrl
Q150141	-0.126877	17.2982	-0.814258	0.433916	0.637624	-6.7633	Pros-Ctrl
Q131621	-0.0640721	20.6245	-0.814218	0.433938	0.637624	-6.76333	Pros-Ctrl
Q9Y2X31	-0.0530404	22.3465	-0.814097	0.434004	0.637624	-6.76343	Pros-Ctrl
Q9BTT01	0.0482346	22.4032	0.813935	0.434093	0.637624	-6.76357	Pros-Ctrl
Q9Y6A41	-0.0520859	20.2641	-0.812189	0.43505	0.638881	-6.76502	Pros-Ctrl
Q6IA861	-0.0436151	20.3252	-0.810879	0.435768	0.639712	-6.76611	Pros-Ctrl
Q9BYC91	-0.0931467	18.2186	-0.810789	0.435818	0.639712	-6.76618	Pros-Ctrl
Q58FF71	0.340369	17.4504	0.809901	0.436306	0.640233	-6.76692	Pros-Ctrl
Q8NHH91	-0.0596583	20.4978	-0.809775	0.436375	0.640233	-6.76702	Pros-Ctrl
Q58A451	0.212882	15.1687	0.808924	0.436842	0.640603	-6.76773	Pros-Ctrl
O752231	-0.0573624	22.6642	-0.808907	0.436852	0.640603	-6.76774	Pros-Ctrl
Q9NTJ41	-0.051905	16.953	-0.808763	0.436931	0.640603	-6.76786	Pros-Ctrl
Q167731	-0.0505787	17.1225	-0.808191	0.437246	0.640915	-6.76834	Pros-Ctrl
Q8TF681	-0.215874	14.3976	-0.807866	0.437425	0.641029	-6.76861	Pros-Ctrl
O759621	0.0940909	14.7793	0.807677	0.437529	0.641033	-6.76876	Pros-Ctrl
Q925761	-0.0537636	19.7263	-0.80618	0.438353	0.642092	-6.77	Pros-Ctrl
P425751	0.0464754	19.8163	0.805749	0.438591	0.642291	-6.77036	Pros-Ctrl
Q2NKX81	-0.0325423	21.3127	-0.805551	0.4387	0.642302	-6.77052	Pros-Ctrl
Q9NUJ31	0.19366	14.4246	0.80521	0.438888	0.642411	-6.7708	Pros-Ctrl
Q9UPT81	-0.0312827	21.2442	-0.805048	0.438978	0.642411	-6.77094	Pros-Ctrl
O154981	0.0488568	21.3531	0.803534	0.439813	0.643485	-6.77218	Pros-Ctrl
Q990811	0.12256	15.4511	0.801676	0.44084	0.64475	-6.77371	Pros-Ctrl
Q056391	0.193762	17.598	0.801601	0.440882	0.64475	-6.77377	Pros-Ctrl
Q96GN51	0.054239	18.2868	0.801325	0.441035	0.644824	-6.774	Pros-Ctrl
Q4VC051	-0.0737677	18.5775	-0.800912	0.441263	0.644824	-6.77434	Pros-Ctrl
Q6UB281	-0.0772315	17.6231	-0.800898	0.441271	0.644824	-6.77435	Pros-Ctrl
Q7Z6K31	-0.148682	14.9569	-0.800772	0.44134	0.644824	-6.77446	Pros-Ctrl
Q998051	-0.0601192	20.2064	-0.800388	0.441553	0.644913	-6.77477	Pros-Ctrl
P217961	-0.095718	23.8139	-0.800131	0.441696	0.644913	-6.77498	Pros-Ctrl
P628911	-0.0850323	16.0773	-0.80011	0.441707	0.644913	-6.775	Pros-Ctrl
O953911	-0.147801	19.976	-0.799471	0.442061	0.645135	-6.77552	Pros-Ctrl
Q9NQH71	-0.0598917	18.2231	-0.799467	0.442063	0.645135	-6.77553	Pros-Ctrl
Q86Y371	0.0882994	17.929	0.799011	0.442316	0.645355	-6.7759	Pros-Ctrl
P301531	0.0303835	23.3302	0.798236	0.442746	0.645626	-6.77654	Pros-Ctrl
O603131	0.0335085	22.5048	0.798225	0.442752	0.645626	-6.77654	Pros-Ctrl
Q9ULW01	-0.035975	23.0841	-0.798033	0.442859	0.645626	-6.7767	Pros-Ctrl
Q5BJF61	-0.0614732	15.1181	-0.79794	0.44291	0.645626	-6.77678	Pros-Ctrl
Q9GZZ11	-0.0382539	21.3801	-0.796878	0.4435	0.646329	-6.77765	Pros-Ctrl
Q031881	0.10682	17.7049	0.796703	0.443597	0.646329	-6.77779	Pros-Ctrl
Q9NZ091	-0.0446128	18.15	-0.79628	0.443832	0.646468	-6.77814	Pros-Ctrl
Q6VEQ51	0.0777658	19.0394	0.796025	0.443974	0.646468	-6.77834	Pros-Ctrl
Q167191	-0.19879	14.5061	-0.795957	0.444011	0.646468	-6.7784	Pros-Ctrl
O751221	-0.0437733	20.4084	-0.795795	0.444102	0.646468	-6.77853	Pros-Ctrl
Q9UL151	0.0437653	18.8246	0.795427	0.444306	0.646485	-6.77883	Pros-Ctrl
O003301	0.0352556	21.2885	0.795256	0.444401	0.646485	-6.77897	Pros-Ctrl
Q5TBB11	-0.0392479	21.6313	-0.79516	0.444455	0.646485	-6.77905	Pros-Ctrl
Q96NL61	0.167826	13.6647	0.795039	0.444522	0.646485	-6.77915	Pros-Ctrl
P826501	0.0354145	20.5688	0.794505	0.444819	0.646649	-6.77958	Pros-Ctrl
Q9Y5U21	0.0730193	18.6391	0.794468	0.44484	0.646649	-6.77961	Pros-Ctrl
Q5SSJ51	-0.111561	23.0769	-0.79401	0.445095	0.646871	-6.77999	Pros-Ctrl
Q9H7E21	0.138369	16.9298	0.792866	0.445732	0.647648	-6.78092	Pros-Ctrl
Q70Z531	0.0808583	16.9196	0.792372	0.446007	0.647833	-6.78132	Pros-Ctrl
Q9BVC41	0.0510104	17.4978	0.792136	0.446139	0.647833	-6.78151	Pros-Ctrl
Q8IUH41	-0.0638572	17.4021	-0.791973	0.44623	0.647833	-6.78165	Pros-Ctrl
Q166261	0.0649948	17.9528	0.791841	0.446303	0.647833	-6.78175	Pros-Ctrl
Q3KQZ11	0.0857138	14.4605	0.791719	0.446371	0.647833	-6.78185	Pros-Ctrl
O750271	-0.0345022	20.8941	-0.790836	0.446864	0.64831	-6.78257	Pros-Ctrl
Q7LBR11	0.0937863	20.7356	0.790713	0.446933	0.64831	-6.78267	Pros-Ctrl
Q145711	0.107589	17.7708	0.790578	0.447008	0.64831	-6.78278	Pros-Ctrl
P352211	0.109578	18.1795	0.790181	0.44723	0.648348	-6.7831	Pros-Ctrl
O146561	0.0775821	18.3026	0.790164	0.447239	0.648348	-6.78312	Pros-Ctrl
Q9BYG31	-0.0745567	19.3652	-0.789802	0.447441	0.648362	-6.78341	Pros-Ctrl
P119401	0.0407701	22.7185	0.78978	0.447454	0.648362	-6.78343	Pros-Ctrl
P051091	0.218359	18.0839	0.789166	0.447797	0.648711	-6.78393	Pros-Ctrl
Q9P2W11	-0.109174	17.7086	-0.788769	0.448019	0.648883	-6.78425	Pros-Ctrl
Q5BKY91	-0.0421267	18.2234	-0.788445	0.4482	0.648997	-6.78451	Pros-Ctrl
O004291	-0.026391	22.5354	-0.787725	0.448603	0.649132	-6.78509	Pros-Ctrl
Q9NYY81	-0.0477198	17.9815	-0.787628	0.448657	0.649132	-6.78517	Pros-Ctrl
Q8N3P41	-0.045009	17.9555	-0.787627	0.448657	0.649132	-6.78517	Pros-Ctrl
Q9UNX31	-0.0602207	19.0356	-0.787319	0.44883	0.649132	-6.78542	Pros-Ctrl
O609301	-0.105399	16.8649	-0.787218	0.448887	0.649132	-6.7855	Pros-Ctrl
Q9Y6G51	0.0376657	18.6373	0.787019	0.448998	0.649132	-6.78567	Pros-Ctrl
Q9BRR81	-0.038637	18.7663	-0.786994	0.449012	0.649132	-6.78569	Pros-Ctrl
Q9Y5921	-0.164332	15.8783	-0.786374	0.449359	0.649486	-6.78619	Pros-Ctrl
O959851	-0.0505324	17.8604	-0.786116	0.449504	0.649546	-6.7864	Pros-Ctrl
Q5VUR71	0.284406	15.6613	0.785484	0.449858	0.649778	-6.78691	Pros-Ctrl
O947621	0.0317826	17.175	0.785462	0.44987	0.649778	-6.78692	Pros-Ctrl
Q9H1Z41	0.121019	15.2397	0.784982	0.450139	0.649932	-6.78731	Pros-Ctrl
Q9NQ501	0.0566448	18.7842	0.784906	0.450182	0.649932	-6.78737	Pros-Ctrl
Q9H0821	0.1379	15.6534	0.784585	0.450362	0.650043	-6.78763	Pros-Ctrl
P200421	-0.0577273	22.5089	-0.78412	0.450623	0.650071	-6.78801	Pros-Ctrl
Q7Z3B11	0.0782596	18.0205	0.784069	0.450652	0.650071	-6.78805	Pros-Ctrl
Q9Y5301	0.0514705	19.3642	0.784001	0.45069	0.650071	-6.7881	Pros-Ctrl
P124931	0.118796	14.0144	0.782065	0.451778	0.651478	-6.78966	Pros-Ctrl
Q9Y5701	0.0267094	21.4004	0.781888	0.451877	0.651478	-6.7898	Pros-Ctrl
Q96I591	-0.0400813	20.1277	-0.781714	0.451975	0.651478	-6.78994	Pros-Ctrl
Q86XH11	0.0663083	15.1997	0.781316	0.452199	0.651646	-6.79026	Pros-Ctrl
Q9NW151	-0.0660501	16.4133	-0.781141	0.452297	0.651646	-6.7904	Pros-Ctrl
Q9BWH61	-0.0575256	18.487	-0.780287	0.452778	0.65219	-6.79109	Pros-Ctrl
Q9BSJ61	-0.101208	14.3122	-0.779807	0.453048	0.652289	-6.79148	Pros-Ctrl
Q5VWZ21	0.136	19.3515	0.779798	0.453053	0.652289	-6.79148	Pros-Ctrl
O151561	0.0848591	17.7768	0.778648	0.453701	0.653073	-6.7924	Pros-Ctrl
Q6P4F21	-0.103756	16.4027	-0.778349	0.453869	0.653167	-6.79264	Pros-Ctrl
Q8N5G01	-0.155029	16.5926	-0.777536	0.454328	0.653678	-6.79329	Pros-Ctrl
Q9UHR61	-0.115035	16.2505	-0.776934	0.454668	0.65388	-6.79378	Pros-Ctrl
Q8NEF91	-0.10831	19.2574	-0.776921	0.454675	0.65388	-6.79379	Pros-Ctrl
Q29RF71	-0.0332233	23.5684	-0.776243	0.455058	0.654282	-6.79433	Pros-Ctrl
Q86UK71	-0.0546889	18.9774	-0.775701	0.455364	0.654573	-6.79476	Pros-Ctrl
Q9HAF11	-0.0536919	19.2074	-0.775264	0.455611	0.654779	-6.79511	Pros-Ctrl
Q1MSJ51	0.092359	14.9708	0.778097	0.455847	0.65497	-6.68055	Pros-Ctrl
Q926251	-0.0527842	19.4432	-0.77419	0.456219	0.655354	-6.79597	Pros-Ctrl
P371081	0.0887328	22.2051	0.773811	0.456433	0.655513	-6.79627	Pros-Ctrl
Q96QK11	0.0265745	22.9698	0.773191	0.456784	0.65566	-6.79676	Pros-Ctrl
Q994891	0.103371	15.8987	0.773165	0.456799	0.65566	-6.79678	Pros-Ctrl
Q96BH11	-0.0419013	17.8057	-0.772991	0.456898	0.65566	-6.79692	Pros-Ctrl
O151731	-0.147647	21.4397	-0.772898	0.45695	0.65566	-6.797	Pros-Ctrl
P067031	-0.0649311	22.84	-0.77263	0.457101	0.655729	-6.79721	Pros-Ctrl
Q9P2E91	-0.0378511	22.0382	-0.772248	0.457318	0.655891	-6.79751	Pros-Ctrl
Q9NZT11	0.122685	19.1296	0.771565	0.457705	0.656297	-6.79806	Pros-Ctrl
Q96JC91	0.0770521	17.6588	0.771093	0.457973	0.656532	-6.79843	Pros-Ctrl
Q9HCU51	0.0554812	19.8182	0.770318	0.458412	0.656989	-6.79905	Pros-Ctrl
Q9Y2X91	0.0952085	16.7241	0.770164	0.4585	0.656989	-6.79917	Pros-Ctrl
Q6GMV31	0.0515388	19.8402	0.769906	0.458647	0.656989	-6.79937	Pros-Ctrl
Q137401	-0.142719	14.5921	-0.769798	0.458708	0.656989	-6.79946	Pros-Ctrl
Q6UWP21	-0.0833742	18.199	-0.769361	0.458956	0.657044	-6.79981	Pros-Ctrl
O004611	0.0559855	18.2316	0.769215	0.459039	0.657044	-6.79992	Pros-Ctrl
Q96GX91	-0.040973	18.8335	-0.7689	0.459218	0.657044	-6.80017	Pros-Ctrl
P139871	0.119863	18.7058	0.768624	0.459375	0.657044	-6.80039	Pros-Ctrl
Q49AR21	0.0403714	18.2806	0.768373	0.459517	0.657044	-6.80059	Pros-Ctrl
A0A0B4J2D51	-0.0306231	20.7247	-0.768365	0.459522	0.657044	-6.80059	Pros-Ctrl
Q9C0E81	0.0832245	19.6787	0.7683	0.459559	0.657044	-6.80065	Pros-Ctrl
Q7Z6B01	0.0759906	19.9853	0.768267	0.459577	0.657044	-6.80067	Pros-Ctrl
P053861	-0.0672583	20.8883	-0.76776	0.459866	0.657307	-6.80107	Pros-Ctrl
Q9P2891	-0.0320747	21.7728	-0.76742	0.460059	0.657436	-6.80134	Pros-Ctrl
Q9UKT51	0.107651	17.6493	0.766813	0.460405	0.657695	-6.80182	Pros-Ctrl
Q9Y2621	0.0381572	23.2164	0.766735	0.460449	0.657695	-6.80188	Pros-Ctrl
Q9UN371	0.0281665	20.9729	0.766443	0.460615	0.657783	-6.80211	Pros-Ctrl
O001821	-0.0718452	20.9582	-0.765944	0.460899	0.658041	-6.80251	Pros-Ctrl
P515701	0.043023	21.1192	0.765556	0.46112	0.658192	-6.80282	Pros-Ctrl
Q9Y3Y21	0.104946	19.0926	0.76534	0.461244	0.658192	-6.80299	Pros-Ctrl
Q022181	-0.0296369	21.7634	-0.76521	0.461317	0.658192	-6.80309	Pros-Ctrl
O606641	0.0470979	22.8939	0.761467	0.463454	0.661091	-6.80603	Pros-Ctrl
P257741	0.0366253	20.7671	0.761033	0.463701	0.661295	-6.80637	Pros-Ctrl
O007431	0.0287799	21.9757	0.760494	0.46401	0.661517	-6.8068	Pros-Ctrl
Q96GC91	-0.173047	15.8592	-0.760395	0.464066	0.661517	-6.80688	Pros-Ctrl
Q7Z3K31	0.052198	19.9215	0.759352	0.464663	0.662122	-6.80769	Pros-Ctrl
Q9Y2171	-0.0818098	20.2314	-0.759287	0.4647	0.662122	-6.80774	Pros-Ctrl
Q925401	-0.20068	16.1423	-0.759018	0.464854	0.662141	-6.80795	Pros-Ctrl
Q9NYB91	0.057645	16.361	0.758898	0.464923	0.662141	-6.80805	Pros-Ctrl
Q131531	-0.0579608	18.4095	-0.758527	0.465136	0.662295	-6.80834	Pros-Ctrl
Q86UA11	0.0467612	20.3334	0.758051	0.465408	0.662534	-6.80871	Pros-Ctrl
Q14C861	0.0390476	20.9127	0.757419	0.465771	0.662901	-6.80921	Pros-Ctrl
Q9NRP01	-0.0818563	17.442	-0.756133	0.466509	0.663801	-6.81021	Pros-Ctrl
Q9BZQ61	-0.0369475	17.3983	-0.755655	0.466783	0.664042	-6.81058	Pros-Ctrl
O607491	-0.0263048	22.5912	-0.755177	0.467057	0.664282	-6.81096	Pros-Ctrl
Q5J8M31	0.0344462	17.7428	0.754914	0.467208	0.664348	-6.81116	Pros-Ctrl
Q9C0E21	-0.0563087	20.0368	-0.753594	0.467967	0.665278	-6.81219	Pros-Ctrl
A7KAX91	-0.148829	18.5097	-0.753187	0.468201	0.665393	-6.81251	Pros-Ctrl
P602281	-0.0303173	22.8338	-0.753086	0.468259	0.665393	-6.81258	Pros-Ctrl
Q931001	0.0314236	19.6344	0.752863	0.468387	0.665426	-6.81276	Pros-Ctrl
P300491	0.061452	20.887	0.752552	0.468567	0.665499	-6.813	Pros-Ctrl
Q128881	0.037542	20.3684	0.752408	0.46865	0.665499	-6.81311	Pros-Ctrl
Q9NUQ81	-0.0431098	20.4099	-0.751235	0.469325	0.666309	-6.81402	Pros-Ctrl
Q9BQS81	-0.0637882	18.6238	-0.750202	0.469921	0.667004	-6.81482	Pros-Ctrl
Q9Y2L11	-0.0340815	22.4353	-0.749776	0.470166	0.667203	-6.81515	Pros-Ctrl
Q9NT621	0.0408973	22.4054	0.749575	0.470282	0.667215	-6.81531	Pros-Ctrl
O433791	-0.0744789	18.9288	-0.749385	0.470391	0.667215	-6.81546	Pros-Ctrl
Q9H1D91	0.0553958	17.2353	0.749212	0.470491	0.667215	-6.81559	Pros-Ctrl
Q8IUH31	-0.0344188	18.5254	-0.748991	0.470619	0.667247	-6.81576	Pros-Ctrl
Q9HA471	-0.0643126	16.1457	-0.748378	0.470973	0.667468	-6.81624	Pros-Ctrl
P130511	-0.090504	15.4666	-0.748355	0.470986	0.667468	-6.81625	Pros-Ctrl
Q9H8Y81	0.0629676	20.7413	0.747541	0.471456	0.667985	-6.81688	Pros-Ctrl
Q929891	0.0524021	19.0298	0.747169	0.471671	0.667987	-6.81717	Pros-Ctrl
O958811	-0.0384777	21.9468	-0.747169	0.471671	0.667987	-6.81717	Pros-Ctrl
Q995981	-0.0382727	20.8596	-0.746985	0.471778	0.667987	-6.81731	Pros-Ctrl
P518411	-0.316797	14.6207	-0.746796	0.471887	0.667987	-6.81746	Pros-Ctrl
Q96PE11	0.165799	14.6062	0.746624	0.471986	0.667987	-6.81759	Pros-Ctrl
Q9NUI11	-0.0627848	18.3514	-0.746299	0.472174	0.668017	-6.81784	Pros-Ctrl
O602311	-0.0465097	22.1949	-0.746222	0.472219	0.668017	-6.8179	Pros-Ctrl
O433951	0.0784224	21.5564	0.745629	0.472562	0.668353	-6.81836	Pros-Ctrl
Q9H7B21	-0.114955	20.7073	-0.744894	0.472987	0.668805	-6.81892	Pros-Ctrl
Q96MX31	-0.15089	15.8371	-0.744572	0.473174	0.668919	-6.81917	Pros-Ctrl
P253981	0.041695	23.5346	0.744305	0.473328	0.668988	-6.81938	Pros-Ctrl
O431811	0.163535	17.2309	0.743551	0.473765	0.669456	-6.81996	Pros-Ctrl
O148671	0.100931	15.8692	0.743033	0.474065	0.669577	-6.82036	Pros-Ctrl
Q158111	-0.0619789	16.92	-0.742978	0.474098	0.669577	-6.8204	Pros-Ctrl
P067441	-0.0375422	24.3045	-0.742575	0.474331	0.669577	-6.82071	Pros-Ctrl
Q8N0X41	-0.044101	20.046	-0.742542	0.47435	0.669577	-6.82073	Pros-Ctrl
O147951	0.0498329	16.757	0.741983	0.474674	0.669577	-6.82116	Pros-Ctrl
Q9UKX71	0.034349	21.2509	0.741909	0.474717	0.669577	-6.82122	Pros-Ctrl
P357901	0.0890576	16.8502	0.741891	0.474728	0.669577	-6.82123	Pros-Ctrl
Q9H9A51	-0.051995	18.4493	-0.741815	0.474772	0.669577	-6.82129	Pros-Ctrl
Q7Z7A41	-0.032104	19.8739	-0.741759	0.474805	0.669577	-6.82133	Pros-Ctrl
Q7Z3E21	-0.347964	16.143	-0.74124	0.475106	0.669853	-6.82173	Pros-Ctrl
Q9Y4K41	-0.0649528	15.9249	-0.74105	0.475216	0.669859	-6.82188	Pros-Ctrl
Q8TER51	0.0485003	17.4344	0.740661	0.475442	0.670028	-6.82218	Pros-Ctrl
Q927931	-0.144838	14.691	-0.740343	0.475627	0.670139	-6.82242	Pros-Ctrl
Q9H3K21	0.114089	18.7351	0.739876	0.475898	0.670371	-6.82278	Pros-Ctrl
Q96HE91	-0.0933793	15.0878	-0.739631	0.476041	0.670423	-6.82297	Pros-Ctrl
Q3KQU31	-0.0427466	18.3471	-0.739369	0.476193	0.670466	-6.82317	Pros-Ctrl
O001891	0.0427037	18.3717	0.739214	0.476283	0.670466	-6.82328	Pros-Ctrl
P522091	0.0307408	24.7595	0.738527	0.476683	0.670728	-6.82381	Pros-Ctrl
O435211	-0.0991573	12.8864	-0.738193	0.476877	0.670728	-6.82406	Pros-Ctrl
P245391	0.0376757	22.1742	0.738128	0.476915	0.670728	-6.82411	Pros-Ctrl
P688711	-0.498753	14.4114	-0.738032	0.476971	0.670728	-6.82419	Pros-Ctrl
Q8TDP11	0.075832	19.4951	0.737832	0.477087	0.670728	-6.82434	Pros-Ctrl
Q112011	0.0977251	15.4366	0.737799	0.477106	0.670728	-6.82437	Pros-Ctrl
Q9BUB71	0.0895153	18.2384	0.737359	0.477363	0.67094	-6.8247	Pros-Ctrl
Q142091	-0.115813	14.2906	-0.737134	0.477494	0.670974	-6.82487	Pros-Ctrl
Q9UHB91	-0.0310045	22.8624	-0.734576	0.478985	0.672921	-6.82682	Pros-Ctrl
Q6GTX81	-0.0681319	18.4401	-0.733353	0.479699	0.673676	-6.82775	Pros-Ctrl
O947661	-0.0548611	17.9212	-0.733291	0.479735	0.673676	-6.8278	Pros-Ctrl
Q9BQE51	0.414251	18.1245	0.732852	0.479992	0.673886	-6.82813	Pros-Ctrl
P506131	-0.100888	17.7272	-0.731657	0.480691	0.674506	-6.82904	Pros-Ctrl
Q5JTH91	-0.0623836	21.6356	-0.731562	0.480746	0.674506	-6.82911	Pros-Ctrl
Q9H1K01	-0.135298	13.2592	-0.731315	0.480891	0.674506	-6.8293	Pros-Ctrl
P234971	-0.0444695	19.7393	-0.731209	0.480952	0.674506	-6.82938	Pros-Ctrl
P612471	-0.0655573	24.5366	-0.731185	0.480967	0.674506	-6.8294	Pros-Ctrl
O153971	0.0348701	18.3706	0.730619	0.481298	0.674821	-6.82982	Pros-Ctrl
P548521	-0.181925	13.3878	-0.730053	0.48163	0.675136	-6.83025	Pros-Ctrl
Q9UI091	0.0601356	18.6041	0.729735	0.481816	0.675195	-6.83049	Pros-Ctrl
Q8WVB61	0.0326985	19.2356	0.729569	0.481913	0.675195	-6.83062	Pros-Ctrl
P981711	-0.0301319	21.5651	-0.729434	0.481992	0.675195	-6.83072	Pros-Ctrl
Q6IQ491	-0.11327	17.6465	-0.72858	0.482493	0.675719	-6.83137	Pros-Ctrl
Q86VM91	-0.0541403	21.4165	-0.72843	0.48258	0.675719	-6.83148	Pros-Ctrl
Q96BZ91	0.117547	16.0346	0.728196	0.482717	0.675762	-6.83165	Pros-Ctrl
Q9UQE71	0.0256114	24.2502	0.727838	0.482928	0.675907	-6.83193	Pros-Ctrl
P378371	-0.0309443	24.681	-0.727293	0.483247	0.676204	-6.83234	Pros-Ctrl
O434821	0.0652186	17.9056	0.7258	0.484124	0.677281	-6.83346	Pros-Ctrl
P509931	0.0807247	13.8796	0.724795	0.484715	0.677957	-6.83422	Pros-Ctrl
Q7Z4H81	-0.0391485	20.3014	-0.724372	0.484963	0.678155	-6.83453	Pros-Ctrl
Q96IU41	0.110529	21.2299	0.724124	0.485109	0.678209	-6.83472	Pros-Ctrl
Q134261	-0.047854	19.1943	-0.723633	0.485398	0.678463	-6.83509	Pros-Ctrl
Q9Y5X31	0.0314321	22.173	0.723284	0.485604	0.678494	-6.83535	Pros-Ctrl
Q8IY571	0.0911526	15.1857	0.72323	0.485635	0.678494	-6.83539	Pros-Ctrl
Q9P0U41	0.0658209	16.7454	0.722718	0.485937	0.678765	-6.83577	Pros-Ctrl
P338971	-0.0343329	19.3125	-0.722179	0.486254	0.678931	-6.83618	Pros-Ctrl
Q9H3P71	-0.0341198	19.9594	-0.722135	0.48628	0.678931	-6.83621	Pros-Ctrl
Q9UIA91	0.0272837	21.8315	0.72197	0.486378	0.678931	-6.83633	Pros-Ctrl
P515711	0.0467959	20.7421	0.721372	0.48673	0.679273	-6.83678	Pros-Ctrl
Q9HBU61	0.0973578	14.7709	0.720632	0.487166	0.679732	-6.83734	Pros-Ctrl
Q9NUW81	-0.0604545	18.9198	-0.720343	0.487337	0.679766	-6.83755	Pros-Ctrl
P606041	0.0364393	20.443	0.720227	0.487406	0.679766	-6.83764	Pros-Ctrl
Q96BD81	-0.0419746	18.6271	-0.719281	0.487963	0.68025	-6.83834	Pros-Ctrl
Q6NW341	-0.102341	16.6369	-0.719274	0.487968	0.68025	-6.83835	Pros-Ctrl
Q96PP81	-0.0880823	17.0317	-0.718937	0.488167	0.680334	-6.8386	Pros-Ctrl
Q6PIY71	0.0461576	16.865	0.718693	0.488311	0.680334	-6.83878	Pros-Ctrl
Q8N0Z61	0.0429191	18.2106	0.718624	0.488351	0.680334	-6.83883	Pros-Ctrl
Q8NHP81	-0.0289705	20.8248	-0.718118	0.488651	0.680601	-6.83921	Pros-Ctrl
Q969V31	0.0446683	20.7464	0.717364	0.489096	0.681072	-6.83977	Pros-Ctrl
Q928891	-0.0559594	18.0506	-0.716813	0.489422	0.681345	-6.84018	Pros-Ctrl
Q86TM61	-0.0908225	17.5107	-0.716668	0.489508	0.681345	-6.84029	Pros-Ctrl
P115861	0.0256496	24.9371	0.715534	0.490179	0.682129	-6.84113	Pros-Ctrl
Q9BRT21	0.0588557	18.6818	0.713873	0.491163	0.68292	-6.84237	Pros-Ctrl
Q9P0161	0.0464599	21.1832	0.71384	0.491183	0.68292	-6.84239	Pros-Ctrl
O603331	0.0445455	18.7529	0.713818	0.491196	0.68292	-6.84241	Pros-Ctrl
Q96LT91	0.0940587	15.1787	0.713658	0.491291	0.68292	-6.84253	Pros-Ctrl
Q9BT091	-0.0321827	22.1315	-0.713569	0.491343	0.68292	-6.84259	Pros-Ctrl
Q96B231	0.0465498	17.039	0.713474	0.4914	0.68292	-6.84266	Pros-Ctrl
P152601	0.109867	15.6443	0.713298	0.491504	0.68292	-6.84279	Pros-Ctrl
Q9NPJ81	0.0502579	16.6442	0.713069	0.49164	0.682959	-6.84296	Pros-Ctrl
O149741	-0.0349491	21.6843	-0.712407	0.492033	0.683355	-6.84345	Pros-Ctrl
O146171	0.0286532	21.8308	0.711885	0.492342	0.683634	-6.84384	Pros-Ctrl
Q093271	0.0833852	16.6749	0.711166	0.492769	0.683936	-6.84437	Pros-Ctrl
P102441	-0.0716234	16.5884	-0.710784	0.492997	0.683936	-6.84465	Pros-Ctrl
Q135351	-0.0575249	17.3367	-0.710761	0.49301	0.683936	-6.84467	Pros-Ctrl
Q8WWV31	0.0537191	18.3459	0.710689	0.493053	0.683936	-6.84472	Pros-Ctrl
O605081	-0.0652339	20.7975	-0.710609	0.493101	0.683936	-6.84478	Pros-Ctrl
Q8N5B71	0.0975917	16.3126	0.709723	0.493627	0.684516	-6.84543	Pros-Ctrl
Q8N6841	-0.026015	22.2942	-0.709461	0.493783	0.684582	-6.84563	Pros-Ctrl
P783181	0.0408472	21.3296	0.709206	0.493935	0.684643	-6.84582	Pros-Ctrl
O432921	-0.0666802	18.2401	-0.707176	0.495143	0.686161	-6.84731	Pros-Ctrl
P051981	0.0241107	23.7856	0.707001	0.495247	0.686161	-6.84744	Pros-Ctrl
Q86X951	0.0439891	16.3584	0.705562	0.496105	0.687149	-6.84849	Pros-Ctrl
Q135741	-0.0359762	19.5976	-0.705441	0.496178	0.687149	-6.84858	Pros-Ctrl
Q168641	0.0407125	18.6898	0.704982	0.496451	0.687377	-6.84892	Pros-Ctrl
Q8IXT51	-0.0359682	20.6162	-0.704386	0.496807	0.687674	-6.84936	Pros-Ctrl
Q155821	0.0596934	19.5247	0.704177	0.496932	0.687674	-6.84951	Pros-Ctrl
P535671	-0.208579	15.5414	-0.704077	0.496992	0.687674	-6.84958	Pros-Ctrl
O438131	0.0303818	21.4979	0.703431	0.497377	0.688057	-6.85005	Pros-Ctrl
Q8IXI11	0.044093	19.201	0.702426	0.497978	0.68842	-6.85079	Pros-Ctrl
O004871	0.032733	22.3817	0.702371	0.498011	0.68842	-6.85083	Pros-Ctrl
P539991	-0.0267639	23.411	-0.702359	0.498018	0.68842	-6.85084	Pros-Ctrl
Q9Y3A51	-0.0410236	22.4601	-0.702263	0.498076	0.68842	-6.85091	Pros-Ctrl
Q9C0B01	0.0642706	18.0553	0.700574	0.499086	0.689666	-6.85214	Pros-Ctrl
Q8IY671	0.0379679	21.7914	0.69963	0.499652	0.690297	-6.85283	Pros-Ctrl
O439141	0.11481	14.4779	0.69918	0.499921	0.690486	-6.85315	Pros-Ctrl
Q0ZGT21	0.0864976	17.2383	0.698734	0.500189	0.690486	-6.85348	Pros-Ctrl
P003901	-0.0401214	22.0242	-0.698695	0.500212	0.690486	-6.85351	Pros-Ctrl
P783561	-0.11185	17.7382	-0.698411	0.500382	0.690486	-6.85371	Pros-Ctrl
Q969H61	0.0544478	15.9891	0.698239	0.500485	0.690486	-6.85384	Pros-Ctrl
Q96SQ91	0.119146	16.6317	0.698228	0.500492	0.690486	-6.85385	Pros-Ctrl
Q7L5Y91	-0.0346062	18.7529	-0.698126	0.500553	0.690486	-6.85392	Pros-Ctrl
Q9NZB21	0.0320756	21.1214	0.697367	0.501008	0.690935	-6.85447	Pros-Ctrl
O756161	-0.101892	16.6566	-0.697218	0.501097	0.690935	-6.85458	Pros-Ctrl
Q133101	0.0242895	22.6852	0.696703	0.501407	0.691211	-6.85495	Pros-Ctrl
Q9BRX21	0.0289663	20.6169	0.696109	0.501763	0.691552	-6.85538	Pros-Ctrl
Q562R11	-0.12119	17.2083	-0.695447	0.502161	0.691949	-6.85586	Pros-Ctrl
Q9Y3D61	-0.0417615	19.7338	-0.694911	0.502484	0.692243	-6.85625	Pros-Ctrl
Q9H1E51	0.0432607	18.3362	0.693925	0.503076	0.692908	-6.85696	Pros-Ctrl
A0AVK61	0.0861072	15.3768	0.693519	0.50332	0.693093	-6.85726	Pros-Ctrl
Q9Y6K51	0.0514905	21.5638	0.693079	0.503585	0.693183	-6.85757	Pros-Ctrl
Q9H1A41	-0.023714	20.7063	-0.693047	0.503605	0.693183	-6.8576	Pros-Ctrl
Q9Y6461	0.106775	15.9976	0.692635	0.503853	0.693374	-6.8579	Pros-Ctrl
Q9H0091	0.0727858	19.0079	0.692211	0.504108	0.693472	-6.8582	Pros-Ctrl
Q66LE61	0.0444991	17.9768	0.692151	0.504144	0.693472	-6.85824	Pros-Ctrl
Q9NWU11	0.0407429	18.1109	0.691849	0.504326	0.693572	-6.85846	Pros-Ctrl
Q96S191	-0.128395	16.0404	-0.691244	0.504691	0.693811	-6.8589	Pros-Ctrl
Q08AD11	-0.206743	16.7542	-0.690963	0.50486	0.693811	-6.8591	Pros-Ctrl
P511571	0.0782063	16.8687	0.690895	0.504901	0.693811	-6.85915	Pros-Ctrl
Q9BSY41	-0.055092	16.9566	-0.690832	0.504939	0.693811	-6.85919	Pros-Ctrl
O602391	0.101754	16.7758	0.690517	0.505129	0.693921	-6.85942	Pros-Ctrl
P321891	0.028075	21.0295	0.690108	0.505376	0.69411	-6.85971	Pros-Ctrl
Q7L9B91	0.109162	16.3792	0.689838	0.505539	0.694182	-6.85991	Pros-Ctrl
Q992591	-0.145247	16.1485	-0.688118	0.506577	0.69532	-6.86114	Pros-Ctrl
Q9NZN81	-0.049785	18.4926	-0.687726	0.506814	0.69532	-6.86142	Pros-Ctrl
Q9Y6G91	-0.0263887	22.2852	-0.687604	0.506888	0.69532	-6.86151	Pros-Ctrl
Q153881	-0.113208	19.9809	-0.687465	0.506972	0.69532	-6.86161	Pros-Ctrl
P549201	0.0414856	21.9827	0.68727	0.507089	0.69532	-6.86175	Pros-Ctrl
O152351	-0.0917979	18.7949	-0.687238	0.507109	0.69532	-6.86177	Pros-Ctrl
Q8WUM01	-0.0314985	22.0196	-0.687192	0.507137	0.69532	-6.86181	Pros-Ctrl
O755631	0.0330006	21.5347	0.686242	0.507711	0.695918	-6.86249	Pros-Ctrl
Q9HC071	0.103075	16.3364	0.686106	0.507794	0.695918	-6.86258	Pros-Ctrl
Q135681	-0.0322141	20.1253	-0.685734	0.508019	0.696052	-6.86285	Pros-Ctrl
Q135091	0.0458132	17.4839	0.685581	0.508112	0.696052	-6.86296	Pros-Ctrl
Q7Z7A11	0.0390109	17.9891	0.685294	0.508285	0.696139	-6.86316	Pros-Ctrl
O436331	-0.0666592	21.9143	-0.684852	0.508553	0.696352	-6.86348	Pros-Ctrl
Q9UK591	0.0371901	20.954	0.684383	0.508836	0.696352	-6.86381	Pros-Ctrl
Q048371	0.0956749	21.5213	0.684324	0.508872	0.696352	-6.86386	Pros-Ctrl
Q001691	0.0598492	20.2394	0.68431	0.508881	0.696352	-6.86387	Pros-Ctrl
Q148491	-0.0827745	15.1177	-0.683173	0.50957	0.697143	-6.86468	Pros-Ctrl
Q9H1K11	-0.0399461	19.3427	-0.68282	0.509784	0.697286	-6.86493	Pros-Ctrl
P158801	-0.0695815	24.5115	-0.681995	0.510285	0.697819	-6.86551	Pros-Ctrl
P631671	0.0344276	22.4637	0.681744	0.510437	0.697877	-6.86569	Pros-Ctrl
P497921	-0.0248788	23.1498	-0.681406	0.510642	0.698006	-6.86593	Pros-Ctrl
Q9Y5W91	0.0825729	15.2801	0.680847	0.510981	0.69812	-6.86633	Pros-Ctrl
Q995431	-0.0419877	21.3625	-0.680591	0.511137	0.69812	-6.86651	Pros-Ctrl
Q9ULU41	-0.0391592	19.6558	-0.680442	0.511227	0.69812	-6.86662	Pros-Ctrl
Q9Y3A61	0.0828375	16.6524	0.680405	0.511249	0.69812	-6.86664	Pros-Ctrl
Q9Y2K71	0.0267841	20.9049	0.68036	0.511277	0.69812	-6.86668	Pros-Ctrl
O758221	-0.0407182	22.6903	-0.679798	0.511619	0.698435	-6.86707	Pros-Ctrl
P494111	-0.0329136	24.5651	-0.678817	0.512215	0.699098	-6.86777	Pros-Ctrl
Q96CJ11	-0.0626138	14.9256	-0.678508	0.512403	0.699204	-6.86799	Pros-Ctrl
Q076661	-0.0650269	23.1665	-0.677712	0.512887	0.699608	-6.86855	Pros-Ctrl
Q96PU41	0.0510206	18.4843	0.67748	0.513028	0.699608	-6.86871	Pros-Ctrl
Q9Y6I41	-0.0707058	18.6269	-0.677476	0.513031	0.699608	-6.86872	Pros-Ctrl
Q9BRA21	0.0578255	20.3566	0.677103	0.513258	0.699645	-6.86898	Pros-Ctrl
P516491	0.0556748	18.5418	0.67698	0.513333	0.699645	-6.86907	Pros-Ctrl
P551601	0.0295277	21.6526	0.676746	0.513475	0.699645	-6.86923	Pros-Ctrl
Q9NX741	-0.0364842	18.7375	-0.676704	0.513501	0.699645	-6.86926	Pros-Ctrl
P352491	0.0333113	22.7406	0.676351	0.513716	0.699787	-6.86951	Pros-Ctrl
Q8WVK21	0.0716861	18.2956	0.674583	0.514794	0.701104	-6.87076	Pros-Ctrl
O949151	-0.0430857	21.5518	-0.674093	0.515093	0.701224	-6.8711	Pros-Ctrl
Q8ND301	0.0733779	14.5952	0.674076	0.515103	0.701224	-6.87111	Pros-Ctrl
Q9BV441	-0.0465409	20.3056	-0.672973	0.515777	0.701697	-6.87189	Pros-Ctrl
Q96F861	-0.0276394	21.2519	-0.672675	0.515958	0.701697	-6.8721	Pros-Ctrl
Q69YN21	0.0251021	20.7099	0.672612	0.515997	0.701697	-6.87214	Pros-Ctrl
Q140191	0.0297726	23.2415	0.672608	0.516	0.701697	-6.87215	Pros-Ctrl
P629061	-0.0454884	23.7927	-0.672598	0.516006	0.701697	-6.87215	Pros-Ctrl
Q56NI91	0.0881024	16.2792	0.672098	0.516311	0.701848	-6.8725	Pros-Ctrl
P525941	0.100651	20.1077	0.672053	0.516339	0.701848	-6.87254	Pros-Ctrl
Q6PJW81	-0.148121	14.5441	-0.671538	0.516653	0.702124	-6.8729	Pros-Ctrl
P398801	0.0532577	18.0735	0.671227	0.516843	0.702231	-6.87311	Pros-Ctrl
Q4G0J31	-0.0307747	20.8575	-0.670607	0.517222	0.702552	-6.87355	Pros-Ctrl
Q8IXH71	-0.0433395	20.4811	-0.670478	0.517301	0.702552	-6.87364	Pros-Ctrl
Q96S971	-0.0933502	15.2039	-0.670244	0.517445	0.702596	-6.8738	Pros-Ctrl
O004881	0.112285	12.8296	0.669502	0.517899	0.703047	-6.87432	Pros-Ctrl
Q6VMQ61	0.0402798	17.2783	0.669338	0.517999	0.703047	-6.87444	Pros-Ctrl
Q96JP51	-0.127656	18.4942	-0.668875	0.518283	0.703281	-6.87476	Pros-Ctrl
Q9H6T31	-0.0430219	21.8328	-0.667602	0.519063	0.704117	-6.87565	Pros-Ctrl
P279871	-0.225119	15.2156	-0.667505	0.519122	0.704117	-6.87572	Pros-Ctrl
Q9NPI61	0.0389946	19.8878	0.665955	0.520073	0.705256	-6.8768	Pros-Ctrl
Q86Y911	0.0686629	17.4744	0.665303	0.520473	0.705647	-6.87725	Pros-Ctrl
Q9UIF71	-0.20476	15.6927	-0.664516	0.520956	0.706151	-6.8778	Pros-Ctrl
P507471	-0.053232	16.6133	-0.664226	0.521135	0.706241	-6.878	Pros-Ctrl
O952321	0.0367079	22.319	0.663838	0.521373	0.706413	-6.87827	Pros-Ctrl
Q9BUA31	0.149636	15.882	0.663214	0.521757	0.70667	-6.8787	Pros-Ctrl
Q155321	-0.0353805	19.8492	-0.663165	0.521787	0.70667	-6.87873	Pros-Ctrl
Q065871	0.0450637	19.1599	0.662688	0.522081	0.706823	-6.87906	Pros-Ctrl
O609211	0.0498812	18.2371	0.662618	0.522123	0.706823	-6.87911	Pros-Ctrl
Q8NC511	-0.0630409	23.633	-0.661961	0.522528	0.707219	-6.87957	Pros-Ctrl
Q9NWT81	-0.042512	16.8479	-0.661279	0.522948	0.707636	-6.88004	Pros-Ctrl
P612011	-0.0325501	22.232	-0.661055	0.523085	0.707671	-6.88019	Pros-Ctrl
Q9BVS41	-0.0775603	18.2933	-0.660267	0.523571	0.708063	-6.88074	Pros-Ctrl
Q49A261	0.0475988	20.1364	0.660194	0.523616	0.708063	-6.88079	Pros-Ctrl
Q022241	0.117561	16.9666	0.65989	0.523803	0.708063	-6.881	Pros-Ctrl
Q9H1U91	0.0972609	14.4233	0.659857	0.523824	0.708063	-6.88102	Pros-Ctrl
Q96CS21	0.0397394	19.9177	0.659469	0.524063	0.708236	-6.88129	Pros-Ctrl
Q9P2W91	-0.0481581	18.7774	-0.659163	0.524251	0.708339	-6.8815	Pros-Ctrl
P224151	0.0576855	16.8851	0.658492	0.524665	0.708647	-6.88196	Pros-Ctrl
Q9NP791	0.0262298	21.6117	0.658296	0.524786	0.708647	-6.8821	Pros-Ctrl
Q9Y2231	0.0439559	19.5057	0.658248	0.524816	0.708647	-6.88213	Pros-Ctrl
Q9GZQ31	0.0517853	18.4522	0.656999	0.525587	0.709537	-6.88299	Pros-Ctrl
Q8NHM51	-0.0871129	16.1027	-0.656817	0.525699	0.709537	-6.88311	Pros-Ctrl
O434271	-0.0433083	19.8068	-0.656266	0.52604	0.709845	-6.88349	Pros-Ctrl
Q86UW71	0.546063	13.8186	0.655516	0.526503	0.710318	-6.88401	Pros-Ctrl
Q96MT71	-0.166427	15.705	-0.657167	0.526998	0.710819	-6.77081	Pros-Ctrl
Q9Y2321	0.113818	16.301	0.654553	0.527099	0.710819	-6.88467	Pros-Ctrl
O438231	0.0295706	20.5395	0.653984	0.527451	0.710999	-6.88506	Pros-Ctrl
Q9UIS91	0.131216	15.7731	0.653973	0.527458	0.710999	-6.88506	Pros-Ctrl
Q495W51	-0.184603	12.2229	-0.653575	0.527704	0.71118	-6.88534	Pros-Ctrl
P148591	0.0594645	16.0872	0.652827	0.528167	0.711652	-6.88585	Pros-Ctrl
O948861	0.0899401	15.9776	0.652599	0.528308	0.711669	-6.886	Pros-Ctrl
O751911	0.100586	16.9941	0.652444	0.528404	0.711669	-6.88611	Pros-Ctrl
P094971	-0.0386173	21.8483	-0.651771	0.528821	0.712078	-6.88657	Pros-Ctrl
Q86W261	-0.106733	17.05	-0.651119	0.529226	0.71234	-6.88701	Pros-Ctrl
Q9H4881	-0.0580349	19.7641	-0.651094	0.529241	0.71234	-6.88703	Pros-Ctrl
Q86Y071	-0.051865	17.2197	-0.650486	0.529618	0.712696	-6.88744	Pros-Ctrl
Q029781	-0.0326934	21.5022	-0.649884	0.529991	0.712984	-6.88785	Pros-Ctrl
P438971	0.0405902	21.5133	0.649777	0.530058	0.712984	-6.88793	Pros-Ctrl
O951041	-0.049436	20.6635	-0.649502	0.530229	0.713062	-6.88811	Pros-Ctrl
Q9Y3B31	0.0500277	19.5477	0.649046	0.530512	0.713133	-6.88842	Pros-Ctrl
Q9Y3I01	0.0270621	23.6063	0.648969	0.53056	0.713133	-6.88847	Pros-Ctrl
Q86XK21	0.0483347	16.2231	0.648872	0.53062	0.713133	-6.88854	Pros-Ctrl
Q9Y2951	-0.0347953	21.5548	-0.648614	0.53078	0.713197	-6.88872	Pros-Ctrl
O602641	-0.0648863	23.6111	-0.648186	0.531046	0.713402	-6.88901	Pros-Ctrl
Q9NQW61	0.0467784	20.8135	0.647402	0.531534	0.713848	-6.88954	Pros-Ctrl
Q96FS41	0.0257345	20.0498	0.647211	0.531652	0.713848	-6.88967	Pros-Ctrl
Q9NYZ31	0.0839829	18.4667	0.647107	0.531717	0.713848	-6.88974	Pros-Ctrl
Q9BZK71	0.0229129	20.9703	0.646836	0.531885	0.713923	-6.88992	Pros-Ctrl
O151201	0.0708195	17.2136	0.646571	0.53205	0.713993	-6.8901	Pros-Ctrl
Q9BSJ21	0.0315127	21.4069	0.646372	0.532174	0.714007	-6.89024	Pros-Ctrl
P498151	-0.0603354	17.6969	-0.646007	0.532401	0.71412	-6.89048	Pros-Ctrl
P369591	-0.0956212	16.7152	-0.645873	0.532484	0.71412	-6.89057	Pros-Ctrl
Q86W561	0.0543382	16.8432	0.644331	0.533444	0.715223	-6.89162	Pros-Ctrl
Q96S941	-0.094151	16.0768	-0.644189	0.533533	0.715223	-6.89171	Pros-Ctrl
Q011301	-0.0405016	21.932	-0.643862	0.533737	0.715345	-6.89193	Pros-Ctrl
Q6PCB81	-0.0420766	18.4557	-0.643456	0.533989	0.715532	-6.89221	Pros-Ctrl
Q9Y6921	0.0533934	17.1089	0.642509	0.53458	0.716092	-6.89284	Pros-Ctrl
Q8N9N81	-0.039653	18.3724	-0.642423	0.534634	0.716092	-6.8929	Pros-Ctrl
P619661	-0.0413895	18.5221	-0.642122	0.534821	0.716191	-6.8931	Pros-Ctrl
Q9UGY11	-0.22131	16.41	-0.641584	0.535157	0.716345	-6.89347	Pros-Ctrl
P678121	0.0514087	20.2356	0.641419	0.53526	0.716345	-6.89358	Pros-Ctrl
Q156281	-0.0796954	17.7782	-0.641386	0.535281	0.716345	-6.8936	Pros-Ctrl
O151111	0.0422124	20.0985	0.641213	0.535389	0.716345	-6.89372	Pros-Ctrl
Q9Y6J01	-0.0698178	18.0721	-0.640775	0.535662	0.716559	-6.89401	Pros-Ctrl
Q8IYD11	0.113808	14.5058	0.640116	0.536074	0.716958	-6.89445	Pros-Ctrl
P203381	0.0412552	18.6661	0.639893	0.536213	0.716993	-6.8946	Pros-Ctrl
Q104721	0.0455119	18.2588	0.638823	0.536882	0.717531	-6.89532	Pros-Ctrl
Q135411	0.0451654	17.4274	0.638664	0.536981	0.717531	-6.89542	Pros-Ctrl
Q154681	-0.178926	13.8173	-0.638541	0.537058	0.717531	-6.89551	Pros-Ctrl
O953631	-0.0676815	17.1632	-0.638392	0.537152	0.717531	-6.89561	Pros-Ctrl
Q995361	0.0408115	21.5487	0.63821	0.537266	0.717531	-6.89573	Pros-Ctrl
P114981	0.0532161	19.7223	0.63804	0.537372	0.717531	-6.89584	Pros-Ctrl
Q8IUE61	-0.0893212	17.8677	-0.63761	0.537641	0.717531	-6.89613	Pros-Ctrl
P232841	-0.0269605	24.9918	-0.637459	0.537735	0.717531	-6.89623	Pros-Ctrl
Q6P1L81	-0.0730141	18.4172	-0.637394	0.537776	0.717531	-6.89627	Pros-Ctrl
Q9UHD81	0.0314215	22.5647	0.637284	0.537845	0.717531	-6.89635	Pros-Ctrl
Q6UXN91	-0.0399812	21.4687	-0.637253	0.537864	0.717531	-6.89637	Pros-Ctrl
Q9Y2771	-0.074403	21.9355	-0.636877	0.538099	0.717693	-6.89662	Pros-Ctrl
Q9H3U11	0.0223837	22.94	0.6366	0.538273	0.717773	-6.8968	Pros-Ctrl
Q7Z6E91	-0.0333095	20.5188	-0.636312	0.538454	0.717863	-6.897	Pros-Ctrl
Q9Y5K61	0.0480544	19.2334	0.635734	0.538815	0.718193	-6.89738	Pros-Ctrl
Q96MF71	0.03798	17.5216	0.635473	0.538979	0.718257	-6.89756	Pros-Ctrl
Q9Y5J71	0.0326667	21.0427	0.635296	0.53909	0.718257	-6.89767	Pros-Ctrl
Q8NFQ81	0.057181	17.7672	0.634603	0.539525	0.718684	-6.89814	Pros-Ctrl
O001161	-0.0263095	22.5832	-0.634222	0.539763	0.71885	-6.89839	Pros-Ctrl
Q8TAQ21	-0.0281536	22.0422	-0.633833	0.540007	0.719024	-6.89865	Pros-Ctrl
P290831	-0.0304128	19.3953	-0.633225	0.540389	0.71938	-6.89905	Pros-Ctrl
Q8N6N31	0.0296024	19.4493	0.63269	0.540725	0.71961	-6.89941	Pros-Ctrl
Q5T6531	-0.0518263	19.0664	-0.632589	0.540788	0.71961	-6.89947	Pros-Ctrl
Q8NBZ71	-0.087677	16.6215	-0.631755	0.541312	0.720154	-6.90003	Pros-Ctrl
P102531	0.0259665	20.9965	0.630473	0.542118	0.721075	-6.90088	Pros-Ctrl
P348961	0.0325865	21.7068	0.630163	0.542313	0.721104	-6.90108	Pros-Ctrl
Q9Y3E71	-0.0821618	18.3628	-0.629948	0.542448	0.721104	-6.90122	Pros-Ctrl
Q9BXM91	0.0653985	15.6973	0.629894	0.542482	0.721104	-6.90126	Pros-Ctrl
Q5BJH71	0.112851	15.5049	0.629513	0.542722	0.721271	-6.90151	Pros-Ctrl
O756831	0.0485823	18.7401	0.628564	0.543319	0.721818	-6.90214	Pros-Ctrl
Q8N1G21	0.0296466	21.7302	0.628496	0.543362	0.721818	-6.90218	Pros-Ctrl
Q153971	-0.0559253	18.9512	-0.628052	0.543641	0.722038	-6.90247	Pros-Ctrl
Q146921	-0.0698446	20.5039	-0.626867	0.544388	0.722878	-6.90325	Pros-Ctrl
P086841	-0.138511	15.8955	-0.624251	0.546038	0.724836	-6.90497	Pros-Ctrl
P040621	0.0383175	19.0739	0.624022	0.546183	0.724836	-6.90512	Pros-Ctrl
Q6P1611	0.0569001	17.6544	0.623984	0.546207	0.724836	-6.90515	Pros-Ctrl
Q8WX931	0.0680304	15.9019	0.623609	0.546444	0.724862	-6.90539	Pros-Ctrl
Q8ND041	0.0692563	18.877	0.623542	0.546486	0.724862	-6.90544	Pros-Ctrl
Q136431	-0.049609	20.14	-0.623408	0.546571	0.724862	-6.90552	Pros-Ctrl
Q9NXF11	-0.0368553	19.301	-0.622906	0.546888	0.725131	-6.90585	Pros-Ctrl
Q96S821	0.0771971	16.9628	0.622211	0.547327	0.725335	-6.90631	Pros-Ctrl
P181241	-0.0250552	24.3726	-0.622186	0.547343	0.725335	-6.90632	Pros-Ctrl
O144971	-0.0199684	21.3472	-0.622108	0.547392	0.725335	-6.90637	Pros-Ctrl
Q9HD641	-0.0563125	16.5643	-0.62187	0.547543	0.725335	-6.90653	Pros-Ctrl
Q8N5M41	0.187486	16.1575	0.621649	0.547682	0.725335	-6.90667	Pros-Ctrl
P803031	0.0275288	22.3848	0.621573	0.54773	0.725335	-6.90672	Pros-Ctrl
P615991	0.0733052	17.6491	0.620731	0.548264	0.725862	-6.90727	Pros-Ctrl
O752511	-0.0411448	21.2194	-0.620582	0.548357	0.725862	-6.90737	Pros-Ctrl
Q9UBU91	0.0221387	21.3829	0.620175	0.548615	0.726051	-6.90764	Pros-Ctrl
O757921	0.0418858	21.4646	0.619951	0.548757	0.726086	-6.90778	Pros-Ctrl
Q9UJS01	-0.0398465	20.5248	-0.619074	0.549312	0.726669	-6.90835	Pros-Ctrl
P352261	-0.0752319	19.2822	-0.61865	0.549581	0.726735	-6.90863	Pros-Ctrl
P112741	0.0371331	17.7904	0.618632	0.549592	0.726735	-6.90864	Pros-Ctrl
P527351	0.0626657	16.2998	0.618362	0.549764	0.72681	-6.90882	Pros-Ctrl
Q134451	-0.083211	16.6087	-0.617945	0.550028	0.727008	-6.90909	Pros-Ctrl
Q134391	0.0267177	20.4762	0.617215	0.550491	0.727467	-6.90956	Pros-Ctrl
Q9H7B41	-0.0527296	18.5797	-0.615851	0.551357	0.728459	-6.91044	Pros-Ctrl
Q9BWE01	-0.082023	15.7981	-0.61545	0.551611	0.728643	-6.9107	Pros-Ctrl
Q9ULV31	0.0699208	15.6909	0.614906	0.551957	0.728793	-6.91105	Pros-Ctrl
P541981	0.0515164	17.8344	0.614821	0.552011	0.728793	-6.91111	Pros-Ctrl
Q9Y2851	-0.026506	21.6599	-0.614726	0.552071	0.728793	-6.91117	Pros-Ctrl
Q165121	0.0272908	21.4919	0.614311	0.552335	0.728877	-6.91144	Pros-Ctrl
Q9UBI11	0.0884091	18.1778	0.614127	0.552452	0.728877	-6.91156	Pros-Ctrl
Q8N1831	0.0404737	21.716	0.614082	0.55248	0.728877	-6.91159	Pros-Ctrl
O949531	-0.11933	16.531	-0.613838	0.552635	0.72893	-6.91174	Pros-Ctrl
Q928901	-0.0439864	20.6071	-0.613591	0.552792	0.728945	-6.9119	Pros-Ctrl
Q004031	0.0303231	20.9367	0.613343	0.55295	0.728945	-6.91206	Pros-Ctrl
Q8TBQ91	0.102285	14.7789	0.613276	0.552993	0.728945	-6.91211	Pros-Ctrl
Q7L5761	0.0244682	21.0613	0.613092	0.553109	0.728947	-6.91223	Pros-Ctrl
P981791	0.0441856	20.8782	0.612882	0.553243	0.728971	-6.91236	Pros-Ctrl
P314831	0.0432261	21.1359	0.611766	0.553954	0.729731	-6.91308	Pros-Ctrl
Q129051	-0.0352568	23.5154	-0.611613	0.554051	0.729731	-6.91318	Pros-Ctrl
P684001	-0.0481968	22.1228	-0.611241	0.554288	0.729833	-6.91342	Pros-Ctrl
Q9BY411	0.0592843	16.8496	0.611128	0.554359	0.729833	-6.91349	Pros-Ctrl
Q96N661	-0.0392422	18.4294	-0.610543	0.554732	0.730172	-6.91387	Pros-Ctrl
Q9Y2761	0.083422	19.0022	0.610032	0.555058	0.730449	-6.91419	Pros-Ctrl
Q96LB31	-0.0937553	16.6158	-0.609826	0.555189	0.730469	-6.91433	Pros-Ctrl
Q7Z3V41	0.106888	16.249	0.609033	0.555694	0.730779	-6.91483	Pros-Ctrl
Q9H8L61	0.0725372	16.5644	0.609015	0.555706	0.730779	-6.91485	Pros-Ctrl
P557351	-0.0325464	21.4685	-0.60875	0.555875	0.730779	-6.91502	Pros-Ctrl
Q96ND01	-0.0801857	17.2159	-0.608732	0.555887	0.730779	-6.91503	Pros-Ctrl
P530411	-0.028171	23.1993	-0.607833	0.55646	0.731312	-6.9156	Pros-Ctrl
P323211	0.0313367	19.6291	0.607607	0.556605	0.731312	-6.91575	Pros-Ctrl
Q8NFD51	0.0368988	19.7447	0.607553	0.556639	0.731312	-6.91578	Pros-Ctrl
P288381	0.026943	24.214	0.606795	0.557123	0.731738	-6.91627	Pros-Ctrl
Q6P9B61	-0.0714046	15.3586	-0.606682	0.557195	0.731738	-6.91634	Pros-Ctrl
Q8NHV41	-0.0463126	19.7688	-0.606164	0.557526	0.732021	-6.91667	Pros-Ctrl
Q6P2H31	0.0353549	18.8165	0.6057	0.557822	0.732258	-6.91696	Pros-Ctrl
Q9UK391	-0.0541991	15.2713	-0.60542	0.558001	0.73234	-6.91714	Pros-Ctrl
P040751	0.0333392	25.7281	0.604667	0.558483	0.73282	-6.91762	Pros-Ctrl
O150911	-0.0510144	15.9291	-0.604277	0.558732	0.732904	-6.91787	Pros-Ctrl
Q9NWU21	-0.040261	19.1433	-0.604205	0.558778	0.732904	-6.91792	Pros-Ctrl
P077411	0.0519498	22.5686	0.603782	0.559049	0.733046	-6.91818	Pros-Ctrl
P349491	-0.063803	20.3698	-0.603673	0.559119	0.733046	-6.91825	Pros-Ctrl
P632721	-0.032981	19.9897	-0.60314	0.55946	0.733341	-6.91859	Pros-Ctrl
Q9NPJ61	-0.0341064	18.9931	-0.601308	0.560633	0.734727	-6.91975	Pros-Ctrl
Q166101	-0.0438553	17.8149	-0.600808	0.560954	0.734994	-6.92007	Pros-Ctrl
Q9NYV61	-0.0833036	17.4131	-0.600525	0.561135	0.73508	-6.92025	Pros-Ctrl
Q6IBW41	0.0310178	18.8395	0.600007	0.561467	0.735363	-6.92058	Pros-Ctrl
Q6PJF51	0.0793072	15.5889	0.599595	0.561731	0.735556	-6.92084	Pros-Ctrl
Q7Z7C81	-0.0890201	16.499	-0.598285	0.562572	0.736327	-6.92166	Pros-Ctrl
P616191	-0.0393121	21.0467	-0.598139	0.562666	0.736327	-6.92175	Pros-Ctrl
O007641	-0.0390328	20.1889	-0.598134	0.562669	0.736327	-6.92176	Pros-Ctrl
Q156311	-0.0405559	22.3131	-0.597882	0.562831	0.736362	-6.92192	Pros-Ctrl
P412291	0.0396458	18.8904	0.597729	0.562929	0.736362	-6.92201	Pros-Ctrl
Q8NEB91	-0.0591326	20.5753	-0.597164	0.563292	0.736685	-6.92237	Pros-Ctrl
Q7Z4781	-0.0331838	20.6209	-0.596696	0.563593	0.736926	-6.92266	Pros-Ctrl
Q9NX471	0.0632873	16.0828	0.596347	0.563817	0.737066	-6.92288	Pros-Ctrl
P365511	0.0358051	20.6112	0.596114	0.563967	0.73711	-6.92303	Pros-Ctrl
P329691	-0.0315775	22.4308	-0.595431	0.564406	0.737395	-6.92346	Pros-Ctrl
Q9C0371	0.0636418	18.6799	0.595412	0.564419	0.737395	-6.92347	Pros-Ctrl
Q9Y5K81	0.0412363	19.8453	0.594322	0.56512	0.738135	-6.92415	Pros-Ctrl
Q9BXY01	-0.0357445	20.2014	-0.594157	0.565226	0.738135	-6.92426	Pros-Ctrl
Q96I341	0.116908	14.9326	0.593987	0.565335	0.738135	-6.92436	Pros-Ctrl
Q9NZL91	0.0331851	22.1293	0.593662	0.565545	0.738256	-6.92456	Pros-Ctrl
P234431	0.0469484	17.9964	0.593475	0.565666	0.738261	-6.92468	Pros-Ctrl
Q96AQ81	-0.0573867	18.1797	-0.593202	0.565841	0.738299	-6.92485	Pros-Ctrl
Q9NVE71	0.0236412	19.9926	0.593032	0.565951	0.738299	-6.92496	Pros-Ctrl
Q128931	0.072265	15.6227	0.592886	0.566045	0.738299	-6.92505	Pros-Ctrl
Q5RKV61	0.0253753	20.0075	0.591917	0.566669	0.738539	-6.92565	Pros-Ctrl
Q96B451	0.0894558	15.005	0.591813	0.566737	0.738539	-6.92572	Pros-Ctrl
Q9UNS21	-0.0412234	21.4473	-0.591785	0.566754	0.738539	-6.92574	Pros-Ctrl
Q9Y6B71	0.0797189	17.3023	0.591712	0.566802	0.738539	-6.92578	Pros-Ctrl
Q9C0D31	0.0901289	14.987	0.591694	0.566813	0.738539	-6.92579	Pros-Ctrl
O758431	0.056169	17.6147	0.590627	0.567501	0.739064	-6.92646	Pros-Ctrl
Q8NDX51	0.0761595	13.9136	0.590598	0.56752	0.739064	-6.92648	Pros-Ctrl
Q8WVM71	-0.0340948	18.3529	-0.590525	0.567567	0.739064	-6.92652	Pros-Ctrl
Q167771	0.073997	24.7756	0.590068	0.567862	0.739189	-6.92681	Pros-Ctrl
O753811	0.0477359	20.6357	0.589871	0.567989	0.739189	-6.92693	Pros-Ctrl
Q6YN161	-0.0226766	20.795	-0.589833	0.568013	0.739189	-6.92695	Pros-Ctrl
O147341	-0.0344768	18.7262	-0.588816	0.56867	0.739891	-6.92758	Pros-Ctrl
P498401	0.0404701	19.5009	0.588284	0.569014	0.739925	-6.92791	Pros-Ctrl
Q7Z7H81	-0.0313807	18.5906	-0.588204	0.569066	0.739925	-6.92796	Pros-Ctrl
P516101	0.027417	22.8256	0.588007	0.569193	0.739925	-6.92809	Pros-Ctrl
Q9H1Y01	0.0398257	18.1879	0.58786	0.569288	0.739925	-6.92818	Pros-Ctrl
Q9NXG21	-0.022283	21.8374	-0.587594	0.56946	0.739925	-6.92834	Pros-Ctrl
Q8NDI11	-0.089944	17.6107	-0.587563	0.56948	0.739925	-6.92836	Pros-Ctrl
Q9Y6D01	0.0900036	14.6219	0.587509	0.569515	0.739925	-6.9284	Pros-Ctrl
Q969R81	-0.153188	14.2624	-0.586825	0.569957	0.740347	-6.92882	Pros-Ctrl
Q9NX001	-0.0510849	18.3744	-0.584484	0.571473	0.742163	-6.93026	Pros-Ctrl
P249281	0.026539	22.537	0.584237	0.571632	0.742218	-6.93042	Pros-Ctrl
Q9BY771	0.0400228	21.0912	0.58405	0.571753	0.742223	-6.93053	Pros-Ctrl
P515801	0.0501278	16.9599	0.583847	0.571885	0.742241	-6.93066	Pros-Ctrl
Q8WXI91	-0.0459888	20.1751	-0.583568	0.572065	0.742323	-6.93083	Pros-Ctrl
Q9UNK01	0.0500672	18.4064	0.582788	0.572571	0.742699	-6.93131	Pros-Ctrl
Q085541	-0.117973	18.494	-0.582759	0.57259	0.742699	-6.93133	Pros-Ctrl
Q9Y2H21	0.0825523	13.7652	0.582424	0.572807	0.742828	-6.93153	Pros-Ctrl
Q8N6T71	-0.0714109	17.4288	-0.581233	0.57358	0.743677	-6.93226	Pros-Ctrl
Q96CW61	0.033539	17.9155	0.580766	0.573883	0.743814	-6.93255	Pros-Ctrl
Q6QNY11	0.0292368	18.3009	0.580688	0.573934	0.743814	-6.9326	Pros-Ctrl
Q9BQA11	0.0326469	20.1576	0.580436	0.574097	0.743814	-6.93275	Pros-Ctrl
Q5VIR61	-0.0261804	20.0031	-0.580346	0.574155	0.743814	-6.93281	Pros-Ctrl
P623141	0.0494849	19.9422	0.578511	0.575348	0.745001	-6.93393	Pros-Ctrl
Q9Y6391	0.0282749	19.5362	0.5784	0.57542	0.745001	-6.934	Pros-Ctrl
O759641	-0.0481112	20.9391	-0.578392	0.575425	0.745001	-6.934	Pros-Ctrl
P840851	0.0779865	20.0429	0.578198	0.575552	0.745012	-6.93412	Pros-Ctrl
Q8NCF51	0.0461662	17.8907	0.577526	0.575988	0.745424	-6.93453	Pros-Ctrl
P193671	-0.0226178	23.8101	-0.576999	0.576331	0.745716	-6.93485	Pros-Ctrl
Q9BWT31	0.0390263	17.2145	0.576238	0.576827	0.746204	-6.93531	Pros-Ctrl
Q8N9Z21	-0.0568234	16.2688	-0.576056	0.576945	0.746204	-6.93542	Pros-Ctrl
Q86W741	-0.0686884	15.6026	-0.575745	0.577148	0.746314	-6.93561	Pros-Ctrl
P397481	0.0299614	22.9398	0.575409	0.577367	0.746444	-6.93582	Pros-Ctrl
Q9NUB11	0.0224609	21.3153	0.574811	0.577756	0.746795	-6.93618	Pros-Ctrl
P239191	0.0436164	20.8208	0.574141	0.578193	0.746987	-6.93659	Pros-Ctrl
Q9NUQ61	-0.0520084	16.2148	-0.57375	0.578447	0.746987	-6.93682	Pros-Ctrl
P412261	-0.04174	19.3015	-0.57367	0.578499	0.746987	-6.93687	Pros-Ctrl
Q158131	0.0272356	20.5427	0.573519	0.578598	0.746987	-6.93696	Pros-Ctrl
A6NFT41	-0.0770513	17.2721	-0.573443	0.578647	0.746987	-6.93701	Pros-Ctrl
Q8TET41	-0.0863454	13.7306	-0.573257	0.578769	0.746987	-6.93712	Pros-Ctrl
P515721	0.0479708	23.1511	0.573256	0.57877	0.746987	-6.93712	Pros-Ctrl
Q996331	-0.0711672	17.4923	-0.572892	0.579007	0.746987	-6.93734	Pros-Ctrl
Q9NPA81	-0.0342853	22.0042	-0.57281	0.57906	0.746987	-6.93739	Pros-Ctrl
P410911	0.0229864	23.5704	0.572621	0.579184	0.746987	-6.93751	Pros-Ctrl
Q8IWJ21	0.0475345	17.665	0.57247	0.579282	0.746987	-6.9376	Pros-Ctrl
O145621	0.0262537	20.6277	0.572409	0.579322	0.746987	-6.93764	Pros-Ctrl
Q9Y5K51	0.0288324	21.3988	0.572211	0.579451	0.747	-6.93776	Pros-Ctrl
Q9HB071	0.0368748	20.9576	0.571834	0.579697	0.74716	-6.93798	Pros-Ctrl
P003381	0.0314822	24.7043	0.57166	0.579811	0.74716	-6.93809	Pros-Ctrl
Q6P4A71	0.0579275	17.9122	0.571223	0.580096	0.747338	-6.93835	Pros-Ctrl
Q9P2X01	-0.0996292	17.761	-0.571086	0.580185	0.747338	-6.93843	Pros-Ctrl
Q9NUQ71	0.0612028	17.777	0.570875	0.580324	0.747363	-6.93856	Pros-Ctrl
O958251	0.06013	18.8944	0.570197	0.580766	0.74771	-6.93897	Pros-Ctrl
P527581	0.0669954	19.989	0.5697	0.581091	0.74771	-6.93927	Pros-Ctrl
P683661	0.042287	23.1357	0.56963	0.581137	0.74771	-6.93931	Pros-Ctrl
P352681	0.0243055	22.5092	0.569572	0.581175	0.74771	-6.93935	Pros-Ctrl
Q9H8V31	-0.0613453	16.0177	-0.569433	0.581265	0.74771	-6.93943	Pros-Ctrl
Q9UPU71	0.0590063	19.4549	0.569377	0.581302	0.74771	-6.93946	Pros-Ctrl
Q031641	-0.122626	18.7503	-0.569124	0.581468	0.747742	-6.93962	Pros-Ctrl
Q8IY951	0.0427286	16.7156	0.568977	0.581564	0.747742	-6.93971	Pros-Ctrl
O153051	0.0239011	21.0227	0.568307	0.582002	0.747844	-6.94011	Pros-Ctrl
O002581	-0.0959578	14.6144	-0.568266	0.582029	0.747844	-6.94013	Pros-Ctrl
Q6FIF01	-0.0323183	17.5113	-0.568154	0.582102	0.747844	-6.9402	Pros-Ctrl
Q003251	-0.0276176	24.0246	-0.568071	0.582157	0.747844	-6.94025	Pros-Ctrl
Q5UIP01	0.03075	21.7603	0.567951	0.582235	0.747844	-6.94032	Pros-Ctrl
O005051	-0.025221	20.5788	-0.56713	0.582772	0.748382	-6.94081	Pros-Ctrl
Q9UNP91	0.0396586	18.8317	0.566767	0.58301	0.748397	-6.94103	Pros-Ctrl
Q9UNL41	0.0406779	18.5258	0.566717	0.583043	0.748397	-6.94106	Pros-Ctrl
Q9C0351	-0.0439965	16.8794	-0.566566	0.583141	0.748397	-6.94115	Pros-Ctrl
Q9BXS61	-0.070886	18.5383	-0.566389	0.583257	0.748397	-6.94126	Pros-Ctrl
Q129721	0.0236464	21.0831	0.566055	0.583476	0.748446	-6.94146	Pros-Ctrl
Q75N031	-0.0519093	18.4646	-0.565969	0.583532	0.748446	-6.94151	Pros-Ctrl
P481471	0.0246624	23.2903	0.565161	0.584062	0.748974	-6.94199	Pros-Ctrl
Q9H1651	-0.12127	17.357	-0.563941	0.584861	0.749658	-6.94272	Pros-Ctrl
P497481	-0.0262304	22.31	-0.56392	0.584876	0.749658	-6.94273	Pros-Ctrl
P176551	0.0339903	20.7421	0.563804	0.584952	0.749658	-6.9428	Pros-Ctrl
Q996401	-0.0513396	15.8778	-0.563141	0.585386	0.750063	-6.9432	Pros-Ctrl
P517901	0.0474793	16.2674	0.562876	0.58556	0.750134	-6.94335	Pros-Ctrl
Q96EY91	0.0990952	16.5069	0.562314	0.585929	0.75036	-6.94369	Pros-Ctrl
Q8IXM31	0.074998	18.9303	0.562246	0.585974	0.75036	-6.94373	Pros-Ctrl
Q9BQP71	0.0822744	16.6035	0.561303	0.586593	0.751	-6.94429	Pros-Ctrl
Q53S331	-0.0379517	18.7314	-0.561072	0.586745	0.751043	-6.94443	Pros-Ctrl
Q9BTF01	-0.0416644	13.9859	-0.560431	0.587166	0.751298	-6.94481	Pros-Ctrl
Q150321	-0.0789641	14.7902	-0.560407	0.587182	0.751298	-6.94482	Pros-Ctrl
O434641	0.0655359	18.9462	0.559329	0.587891	0.752053	-6.94546	Pros-Ctrl
P561341	0.0388684	18.3245	0.55868	0.588317	0.752369	-6.94584	Pros-Ctrl
Q131071	-0.0271698	20.5252	-0.558538	0.588411	0.752369	-6.94593	Pros-Ctrl
Q96D531	0.0623363	16.4756	0.558345	0.588538	0.752369	-6.94604	Pros-Ctrl
Q96ME71	-0.0946493	20.5845	-0.558229	0.588614	0.752369	-6.94611	Pros-Ctrl
Q9NY611	-0.0291998	20.0469	-0.557937	0.588806	0.752463	-6.94628	Pros-Ctrl
Q8N4H51	-0.0427735	20.8461	-0.557671	0.588982	0.752535	-6.94644	Pros-Ctrl
Q166441	0.0284605	21.5118	0.557023	0.589408	0.752827	-6.94682	Pros-Ctrl
Q96K761	-0.0216671	20.4652	-0.556961	0.589449	0.752827	-6.94686	Pros-Ctrl
Q9Y3201	-0.0300784	20.9517	-0.555458	0.590439	0.753881	-6.94774	Pros-Ctrl
Q9H0H01	0.0269308	19.1731	0.555225	0.590593	0.753881	-6.94788	Pros-Ctrl
Q96F151	0.0642432	13.557	0.555166	0.590632	0.753881	-6.94791	Pros-Ctrl
P783811	-0.0677173	16.039	-0.55484	0.590847	0.75391	-6.9481	Pros-Ctrl
Q146691	0.0252665	19.824	0.554683	0.59095	0.75391	-6.9482	Pros-Ctrl
Q6IN851	0.0284074	19.9923	0.554589	0.591012	0.75391	-6.94825	Pros-Ctrl
Q7Z5891	-0.0952841	14.6455	-0.554102	0.591333	0.754084	-6.94854	Pros-Ctrl
Q925081	-0.0633422	14.1454	-0.55402	0.591387	0.754084	-6.94858	Pros-Ctrl
O434881	0.0420803	21.7209	0.553503	0.591728	0.754367	-6.94889	Pros-Ctrl
Q7Z4L51	-0.0720361	14.4965	-0.552841	0.592166	0.754772	-6.94928	Pros-Ctrl
O002321	-0.0256444	22.7664	-0.552507	0.592386	0.754806	-6.94947	Pros-Ctrl
O605181	-0.0668525	17.4407	-0.55244	0.592431	0.754806	-6.94951	Pros-Ctrl
P300861	0.0452101	23.8879	0.551994	0.592725	0.755029	-6.94977	Pros-Ctrl
Q6P1K21	0.0572898	16.4229	0.551432	0.593096	0.755235	-6.9501	Pros-Ctrl
Q926861	-0.033013	17.3914	-0.551388	0.593125	0.755235	-6.95012	Pros-Ctrl
O760031	0.0291854	22.6174	0.550858	0.593475	0.755528	-6.95043	Pros-Ctrl
Q9NU231	0.0668153	15.3773	0.550648	0.593614	0.755553	-6.95056	Pros-Ctrl
Q134251	0.0602115	14.3599	0.549591	0.594314	0.756074	-6.95117	Pros-Ctrl
P207011	0.0410001	19.9917	0.549438	0.594414	0.756074	-6.95126	Pros-Ctrl
Q9UPW51	-0.0326102	17.1493	-0.549413	0.594431	0.756074	-6.95128	Pros-Ctrl
P254901	-0.115837	20.4476	-0.549305	0.594502	0.756074	-6.95134	Pros-Ctrl
O434221	0.0741847	17.4335	0.548944	0.594742	0.756226	-6.95155	Pros-Ctrl
P123181	-0.0361409	16.5653	-0.548688	0.59491	0.756289	-6.9517	Pros-Ctrl
Q925451	0.0873286	15.4255	0.548488	0.595043	0.756305	-6.95181	Pros-Ctrl
Q9H6Y21	0.0463116	19.6899	0.548047	0.595335	0.756432	-6.95207	Pros-Ctrl
Q9H0I91	0.114083	15.7919	0.547975	0.595382	0.756432	-6.95211	Pros-Ctrl
P478971	-0.0230602	23.4984	-0.547377	0.595778	0.756662	-6.95246	Pros-Ctrl
P136121	-0.0287405	20.5743	-0.547341	0.595803	0.756662	-6.95248	Pros-Ctrl
Q930741	0.0287645	19.0472	0.54693	0.596075	0.756856	-6.95272	Pros-Ctrl
Q6PID61	0.0553705	17.4619	0.546663	0.596252	0.756929	-6.95287	Pros-Ctrl
Q53HC51	-0.0884469	14.5433	-0.544277	0.597834	0.758784	-6.95425	Pros-Ctrl
P467791	-0.0335949	23.482	-0.544031	0.597997	0.758839	-6.95439	Pros-Ctrl
P623041	-0.0382788	19.6899	-0.543652	0.598248	0.758948	-6.95461	Pros-Ctrl
O146181	-0.0334628	18.8739	-0.543539	0.598323	0.758948	-6.95467	Pros-Ctrl
O438241	0.0469814	17.6742	0.543141	0.598588	0.759131	-6.9549	Pros-Ctrl
Q9BVA11	-0.0423863	19.2979	-0.542517	0.599002	0.759505	-6.95526	Pros-Ctrl
P0DPB61	0.0351008	18.8019	0.541821	0.599464	0.759938	-6.95566	Pros-Ctrl
Q96HJ91	0.0454576	16.6838	0.540687	0.600218	0.760688	-6.95631	Pros-Ctrl
P186151	0.0356917	19.679	0.540544	0.600313	0.760688	-6.95639	Pros-Ctrl
Q141641	-0.0967571	13.9872	-0.540389	0.600416	0.760688	-6.95648	Pros-Ctrl
Q139481	-0.0674544	15.9488	-0.540084	0.600619	0.760748	-6.95666	Pros-Ctrl
Q9GZP41	-0.0532529	16.9837	-0.539955	0.600705	0.760748	-6.95673	Pros-Ctrl
Q9Y3D91	-0.0253674	19.5428	-0.53954	0.600981	0.760946	-6.95697	Pros-Ctrl
Q9BQ671	0.0272652	21.5915	0.539187	0.601216	0.761091	-6.95717	Pros-Ctrl
Q152761	-0.0263623	20.8573	-0.53841	0.601733	0.761593	-6.95761	Pros-Ctrl
Q8IWF21	-0.0555305	15.452	-0.535481	0.603684	0.76391	-6.95928	Pros-Ctrl
Q96EC81	-0.0375797	16.7378	-0.535218	0.60386	0.76393	-6.95943	Pros-Ctrl
P500531	-0.0651766	16.4797	-0.535095	0.603942	0.76393	-6.9595	Pros-Ctrl
O002331	-0.0262323	21.7271	-0.534134	0.604584	0.76436	-6.96005	Pros-Ctrl
O151551	-0.0591674	17.5322	-0.534101	0.604605	0.76436	-6.96006	Pros-Ctrl
Q9BZF11	0.0270666	21.5026	0.533887	0.604748	0.76436	-6.96019	Pros-Ctrl
Q994421	0.0591433	19.4474	0.533793	0.604811	0.76436	-6.96024	Pros-Ctrl
Q9NXW91	-0.0919101	14.8405	-0.533645	0.60491	0.76436	-6.96032	Pros-Ctrl
Q150191	0.0615899	22.0088	0.533498	0.605008	0.76436	-6.96041	Pros-Ctrl
Q9UMX51	-0.0430998	20.3831	-0.533092	0.605279	0.76455	-6.96064	Pros-Ctrl
P552121	0.0236127	19.2182	0.532311	0.605801	0.765056	-6.96108	Pros-Ctrl
Q9Y5J61	0.0848114	16.8032	0.531629	0.606256	0.765379	-6.96146	Pros-Ctrl
P164011	-0.12474	23.752	-0.531566	0.606298	0.765379	-6.9615	Pros-Ctrl
Q9C0K11	0.130305	14.846	0.531151	0.606576	0.765553	-6.96173	Pros-Ctrl
P565371	0.0366114	20.5812	0.530998	0.606678	0.765553	-6.96182	Pros-Ctrl
Q7L3T81	-0.0553983	16.4445	-0.529836	0.607455	0.766276	-6.96247	Pros-Ctrl
O005221	-0.0592352	14.8001	-0.529779	0.607493	0.766276	-6.9625	Pros-Ctrl
O151271	-0.0366513	19.9855	-0.528159	0.608578	0.76749	-6.96341	Pros-Ctrl
P487231	-0.0481432	17.8708	-0.527684	0.608896	0.767738	-6.96368	Pros-Ctrl
Q96KA51	0.0353341	19.3914	0.52713	0.609267	0.767818	-6.96399	Pros-Ctrl
Q9UG561	-0.0626892	16.0734	-0.52705	0.609321	0.767818	-6.96403	Pros-Ctrl
Q96L911	-0.0255763	18.5362	-0.527046	0.609324	0.767818	-6.96404	Pros-Ctrl
Q9UBB61	-0.0426026	20.4519	-0.526055	0.609987	0.76842	-6.96459	Pros-Ctrl
O608881	0.0487722	17.7146	0.525876	0.610107	0.76842	-6.96469	Pros-Ctrl
Q9H9T31	0.0275943	20.1637	0.525617	0.610281	0.76842	-6.96483	Pros-Ctrl
P562821	0.0698467	18.0518	0.525594	0.610296	0.76842	-6.96485	Pros-Ctrl
O438611	0.0433905	17.2435	0.525238	0.610536	0.76842	-6.96505	Pros-Ctrl
Q9H9Y21	0.0559045	17.7858	0.525056	0.610657	0.76842	-6.96515	Pros-Ctrl
P232291	0.0939219	15.6392	0.524944	0.610733	0.76842	-6.96521	Pros-Ctrl
O754751	-0.0754084	23.1807	-0.524698	0.610898	0.76842	-6.96535	Pros-Ctrl
Q9BW921	0.031793	20.7184	0.524513	0.611022	0.76842	-6.96545	Pros-Ctrl
Q994971	0.02244	24.2619	0.524427	0.611079	0.76842	-6.9655	Pros-Ctrl
Q8NDH31	0.0569409	17.0444	0.524339	0.611138	0.76842	-6.96555	Pros-Ctrl
Q96C011	-0.0305141	20.3881	-0.523951	0.611399	0.768595	-6.96576	Pros-Ctrl
Q9HD341	-0.0672105	16.0632	-0.52361	0.611628	0.76873	-6.96595	Pros-Ctrl
P829301	0.0523071	18.2735	0.523383	0.61178	0.768769	-6.96608	Pros-Ctrl
Q2KHT31	-0.0766409	14.0226	-0.522876	0.612121	0.769044	-6.96636	Pros-Ctrl
Q9BVG91	0.03072	16.0593	0.522691	0.612245	0.769047	-6.96646	Pros-Ctrl
Q6RFH51	-0.0328215	20.2905	-0.522463	0.612398	0.769061	-6.96659	Pros-Ctrl
Q7L2Z91	-0.0720437	17.572	-0.522215	0.612565	0.769061	-6.96673	Pros-Ctrl
Q8WWK91	0.0652517	20.1929	0.52213	0.612622	0.769061	-6.96677	Pros-Ctrl
O953821	0.0741412	13.1247	0.521656	0.612941	0.769193	-6.96704	Pros-Ctrl
P612211	-0.0218573	24.1132	-0.521307	0.613175	0.769193	-6.96723	Pros-Ctrl
Q86V881	0.0363885	16.0958	0.521173	0.613265	0.769193	-6.9673	Pros-Ctrl
Q156961	-0.12585	15.4752	-0.520972	0.6134	0.769193	-6.96741	Pros-Ctrl
Q969E21	-0.103518	17.9042	-0.520957	0.61341	0.769193	-6.96742	Pros-Ctrl
Q141971	-0.0314397	19.4533	-0.520888	0.613456	0.769193	-6.96746	Pros-Ctrl
Q157731	-0.0349598	16.884	-0.520422	0.61377	0.769433	-6.96772	Pros-Ctrl
Q8IWZ81	-0.0354934	19.9192	-0.520077	0.614002	0.769572	-6.96791	Pros-Ctrl
O434631	0.034103	18.0671	0.519636	0.614299	0.769791	-6.96815	Pros-Ctrl
P630001	-0.0363574	20.4792	-0.519118	0.614647	0.770075	-6.96844	Pros-Ctrl
P304051	0.0381344	22.3029	0.518504	0.61506	0.77044	-6.96878	Pros-Ctrl
P412121	-0.111941	17.1003	-0.51818	0.615279	0.7705	-6.96895	Pros-Ctrl
Q9Y3B71	-0.0353344	21.5616	-0.518072	0.615352	0.7705	-6.96901	Pros-Ctrl
Q9UKK61	0.0461794	16.5209	0.517813	0.615526	0.770565	-6.96916	Pros-Ctrl
Q156331	-0.0501827	16.822	-0.51695	0.616107	0.771085	-6.96963	Pros-Ctrl
Q153341	-0.0634833	16.15	-0.516834	0.616185	0.771085	-6.96969	Pros-Ctrl
Q86VX21	0.0463211	18.2126	0.516087	0.616689	0.771563	-6.9701	Pros-Ctrl
Q8WWY31	-0.0263825	22.1901	-0.51486	0.617517	0.772446	-6.97078	Pros-Ctrl
Q6ZS171	0.167547	15.4566	0.514448	0.617795	0.77264	-6.971	Pros-Ctrl
Q9BSR81	-0.0349658	18.9309	-0.514062	0.618055	0.772813	-6.97121	Pros-Ctrl
P300411	0.0223738	23.9257	0.513691	0.618305	0.772973	-6.97141	Pros-Ctrl
Q9H3S71	0.0241138	20.4045	0.513427	0.618484	0.773003	-6.97156	Pros-Ctrl
Q9UHW51	-0.0585514	17.1153	-0.513164	0.618661	0.773003	-6.9717	Pros-Ctrl
Q96CN41	-0.0391798	16.4215	-0.513113	0.618696	0.773003	-6.97173	Pros-Ctrl
Q6AI081	-0.0842928	14.8115	-0.512786	0.618916	0.773126	-6.97191	Pros-Ctrl
P519701	0.0447903	19.8555	0.512123	0.619364	0.773533	-6.97227	Pros-Ctrl
Q9UJW01	0.0273826	19.9912	0.511356	0.619883	0.774027	-6.97269	Pros-Ctrl
Q129961	-0.0256121	21.3681	-0.511015	0.620113	0.774162	-6.97287	Pros-Ctrl
Q9BXS51	-0.020453	21.1554	-0.51065	0.62036	0.774181	-6.97307	Pros-Ctrl
Q9Y3B91	-0.0733408	19.7326	-0.51063	0.620374	0.774181	-6.97308	Pros-Ctrl
O949051	0.0201427	20.9118	0.51003	0.620779	0.774534	-6.97341	Pros-Ctrl
Q167951	-0.0265688	20.8229	-0.508833	0.621589	0.775262	-6.97405	Pros-Ctrl
P623161	0.024727	22.302	0.508464	0.621839	0.775262	-6.97425	Pros-Ctrl
P622561	-0.0254799	19.3024	-0.508423	0.621867	0.775262	-6.97428	Pros-Ctrl
Q53FT31	-0.0648967	17.1294	-0.508394	0.621887	0.775262	-6.97429	Pros-Ctrl
Q151021	-0.0225538	22.1844	-0.507924	0.622205	0.775262	-6.97455	Pros-Ctrl
Q96T581	-0.0315883	19.3557	-0.507914	0.622211	0.775262	-6.97455	Pros-Ctrl
Q9UJX51	-0.0290645	18.5879	-0.5079	0.622221	0.775262	-6.97456	Pros-Ctrl
Q5VWQ01	-0.0395326	19.1044	-0.506288	0.623313	0.77647	-6.97543	Pros-Ctrl
O954761	-0.0641761	14.8388	-0.505681	0.623725	0.776784	-6.97575	Pros-Ctrl
Q141191	0.0684134	17.5359	0.505554	0.623811	0.776784	-6.97582	Pros-Ctrl
Q9P0J71	0.0537011	18.0493	0.505031	0.624165	0.777072	-6.9761	Pros-Ctrl
P509911	0.0207582	24.8441	0.503933	0.62491	0.777817	-6.97669	Pros-Ctrl
Q929941	-0.106006	12.6137	-0.503491	0.62521	0.777817	-6.97693	Pros-Ctrl
P425661	0.0283964	21.2849	0.503379	0.625286	0.777817	-6.97699	Pros-Ctrl
Q9GZR11	-0.0703641	15.2684	-0.50318	0.625421	0.777817	-6.9771	Pros-Ctrl
Q8WUA41	0.0305945	19.6684	0.503088	0.625484	0.777817	-6.97715	Pros-Ctrl
Q9ULG11	-0.100441	15.8937	-0.503062	0.625501	0.777817	-6.97716	Pros-Ctrl
Q53H471	-0.0673914	18.0303	-0.502716	0.625736	0.777823	-6.97734	Pros-Ctrl
P497111	0.0767475	19.8432	0.502693	0.625752	0.777823	-6.97736	Pros-Ctrl
P290841	-0.0563006	19.9745	-0.50249	0.62589	0.777841	-6.97746	Pros-Ctrl
Q8NBF61	0.031469	17.6949	0.501915	0.626281	0.778174	-6.97777	Pros-Ctrl
Q9H0E31	-0.0368493	18.8935	-0.501358	0.626659	0.778366	-6.97807	Pros-Ctrl
Q9H9441	-0.0323473	18.3837	-0.501203	0.626765	0.778366	-6.97815	Pros-Ctrl
O146411	-0.0482344	16.4633	-0.501143	0.626805	0.778366	-6.97818	Pros-Ctrl
P493681	0.0178347	24.9115	0.500925	0.626953	0.778392	-6.9783	Pros-Ctrl
Q9NZI71	0.0352645	18.8356	0.500566	0.627197	0.778392	-6.97849	Pros-Ctrl
Q7Z7E81	-0.0328467	19.9671	-0.500511	0.627235	0.778392	-6.97852	Pros-Ctrl
Q9H4B01	-0.0621003	16.3434	-0.500388	0.627318	0.778392	-6.97859	Pros-Ctrl
Q078121	0.0284184	19.4757	0.500115	0.627504	0.778469	-6.97873	Pros-Ctrl
Q9BTC81	-0.224306	14.3976	-0.49972	0.627773	0.77865	-6.97894	Pros-Ctrl
O758861	0.0278297	18.2649	0.499243	0.628097	0.7789	-6.9792	Pros-Ctrl
P622731	-0.0934871	18.4847	-0.498645	0.628504	0.779204	-6.97951	Pros-Ctrl
Q96JH71	0.0411189	20.1947	0.498521	0.628589	0.779204	-6.97958	Pros-Ctrl
Q96B261	-0.0506857	20.3561	-0.498333	0.628717	0.779209	-6.97968	Pros-Ctrl
Q86TB91	0.0264673	19.6628	0.497678	0.629163	0.779382	-6.98003	Pros-Ctrl
Q7Z6Z71	-0.0174383	24.183	-0.497635	0.629192	0.779382	-6.98005	Pros-Ctrl
Q9P0I21	0.0297097	18.9233	0.497584	0.629226	0.779382	-6.98007	Pros-Ctrl
P527321	-0.0184938	22.8938	-0.497022	0.629609	0.779704	-6.98037	Pros-Ctrl
Q2VPB71	-0.0951953	14.6107	-0.496511	0.629958	0.779848	-6.98064	Pros-Ctrl
Q8N5G21	-0.0375419	17.3741	-0.496267	0.630123	0.779848	-6.98077	Pros-Ctrl
P256851	-0.0486247	21.6885	-0.495833	0.630419	0.779848	-6.981	Pros-Ctrl
O439131	-0.0248136	19.301	-0.495605	0.630575	0.779848	-6.98112	Pros-Ctrl
P521791	-0.0774518	14.9773	-0.495448	0.630682	0.779848	-6.9812	Pros-Ctrl
O948801	0.0277549	18.8058	0.495377	0.63073	0.779848	-6.98124	Pros-Ctrl
Q8IZD41	0.0590085	13.8393	0.495034	0.630964	0.779848	-6.98142	Pros-Ctrl
Q8NB491	0.0454427	17.3504	0.495025	0.63097	0.779848	-6.98143	Pros-Ctrl
Q035181	-0.0336911	19.1684	-0.49496	0.631015	0.779848	-6.98146	Pros-Ctrl
Q8TB361	-0.0587154	16.8931	-0.494881	0.631069	0.779848	-6.9815	Pros-Ctrl
O956191	-0.0335	18.531	-0.494861	0.631082	0.779848	-6.98151	Pros-Ctrl
Q5H8A41	0.0436668	17.465	0.494521	0.631314	0.779931	-6.98169	Pros-Ctrl
O149331	0.0386569	19.9325	0.4944	0.631396	0.779931	-6.98176	Pros-Ctrl
Q9Y6761	0.0539515	17.5684	0.493721	0.63186	0.780233	-6.98211	Pros-Ctrl
O606711	-0.0215328	19.4119	-0.49368	0.631888	0.780233	-6.98213	Pros-Ctrl
Q136711	-0.0301443	17.0496	-0.49333	0.632127	0.780255	-6.98232	Pros-Ctrl
P052041	-0.0807233	23.4542	-0.493292	0.632152	0.780255	-6.98234	Pros-Ctrl
Q9BVQ71	0.0582891	17.921	0.492832	0.632467	0.780296	-6.98258	Pros-Ctrl
P122701	-0.0171351	24.6537	-0.492663	0.632582	0.780296	-6.98267	Pros-Ctrl
Q149661	0.0344	21.7903	0.492634	0.632602	0.780296	-6.98268	Pros-Ctrl
Q9UL401	-0.0852179	16.3915	-0.492435	0.632738	0.780296	-6.98279	Pros-Ctrl
Q926041	0.0653875	16.0006	0.492339	0.632804	0.780296	-6.98284	Pros-Ctrl
Q9NXV21	0.0494856	16.5533	0.492159	0.632926	0.780296	-6.98293	Pros-Ctrl
Q8TF421	-0.0490149	19.639	-0.490917	0.633775	0.780988	-6.98358	Pros-Ctrl
Q96AQ61	0.0805045	16.5225	0.490858	0.633815	0.780988	-6.98361	Pros-Ctrl
P010331	0.0721009	17.5472	0.490795	0.633858	0.780988	-6.98365	Pros-Ctrl
Q96D311	-0.0814584	15.1908	-0.490405	0.634125	0.781164	-6.98385	Pros-Ctrl
Q930731	-0.0296327	16.3773	-0.488977	0.635101	0.782214	-6.98459	Pros-Ctrl
Q925601	0.036404	18.0452	0.488554	0.63539	0.782419	-6.98482	Pros-Ctrl
P162981	-0.0557003	18.1586	-0.48798	0.635783	0.78275	-6.98511	Pros-Ctrl
P605201	-0.0424045	20.5233	-0.487542	0.636083	0.782967	-6.98534	Pros-Ctrl
Q9UHI61	-0.026489	21.1081	-0.487025	0.636437	0.783103	-6.98561	Pros-Ctrl
P155591	0.0564706	19.8775	0.487018	0.636442	0.783103	-6.98561	Pros-Ctrl
Q86Y821	0.0416357	19.6845	0.484086	0.638451	0.785423	-6.98713	Pros-Ctrl
Q927661	0.0566891	16.5841	0.483794	0.638651	0.785495	-6.98728	Pros-Ctrl
Q8N1631	0.016264	23.2419	0.483446	0.63889	0.785495	-6.98746	Pros-Ctrl
Q5T7W01	0.096856	16.2097	0.483352	0.638955	0.785495	-6.98751	Pros-Ctrl
Q150411	0.0599967	19.2146	0.483276	0.639007	0.785495	-6.98755	Pros-Ctrl
O609411	-0.0429791	16.2347	-0.482944	0.639235	0.785543	-6.98772	Pros-Ctrl
Q9NPB81	-0.0783112	16.0214	-0.482857	0.639294	0.785543	-6.98776	Pros-Ctrl
O145261	0.0257006	20.1201	0.482515	0.639529	0.785678	-6.98794	Pros-Ctrl
P143141	0.0170224	24.2738	0.481256	0.640394	0.786511	-6.98859	Pros-Ctrl
Q9NWZ51	-0.0479769	18.7316	-0.481166	0.640455	0.786511	-6.98863	Pros-Ctrl
Q928791	0.0412344	19.7299	0.480393	0.640987	0.787011	-6.98903	Pros-Ctrl
Q8IWE41	0.0587989	15.6672	0.479894	0.64133	0.787142	-6.98928	Pros-Ctrl
Q9NTZ61	-0.0228177	21.5796	-0.479875	0.641343	0.787142	-6.98929	Pros-Ctrl
Q8IWZ31	-0.027112	19.9113	-0.477791	0.642776	0.788592	-6.99036	Pros-Ctrl
Q8TAE81	0.0492787	19.5333	0.477719	0.642825	0.788592	-6.99039	Pros-Ctrl
Q8TCD51	0.038008	17.4562	0.477554	0.642938	0.788592	-6.99048	Pros-Ctrl
Q132421	0.0390431	22.0219	0.477431	0.643023	0.788592	-6.99054	Pros-Ctrl
P114411	0.0234928	20.8084	0.476802	0.643456	0.78897	-6.99086	Pros-Ctrl
P306261	-0.0356029	21.3863	-0.475557	0.644314	0.789868	-6.99149	Pros-Ctrl
Q9UL631	-0.0498386	17.6621	-0.474565	0.644997	0.790334	-6.992	Pros-Ctrl
P008461	0.0434927	18.6317	0.474426	0.645093	0.790334	-6.99207	Pros-Ctrl
Q9H0J91	0.0689435	15.8692	0.474374	0.645129	0.790334	-6.99209	Pros-Ctrl
Q5TA451	-0.0258493	18.7221	-0.474152	0.645282	0.790334	-6.9922	Pros-Ctrl
P264401	0.0399579	20.0413	0.474034	0.645363	0.790334	-6.99226	Pros-Ctrl
P383981	-0.0419173	18.3365	-0.473917	0.645444	0.790334	-6.99232	Pros-Ctrl
Q129041	0.0257776	23.0344	0.472616	0.646341	0.791115	-6.99298	Pros-Ctrl
O605681	-0.033281	21.4987	-0.472575	0.646369	0.791115	-6.993	Pros-Ctrl
Q8TEK31	-0.10742	16.1214	-0.472355	0.646521	0.791115	-6.99311	Pros-Ctrl
P232581	0.0293431	20.8898	0.472086	0.646707	0.791115	-6.99325	Pros-Ctrl
Q9NPQ81	0.0426869	19.2846	0.471835	0.64688	0.791115	-6.99337	Pros-Ctrl
Q6ZMI01	0.0385782	19.7818	0.471434	0.647157	0.791115	-6.99358	Pros-Ctrl
Q6I9Y21	0.0180709	20.3007	0.471233	0.647295	0.791115	-6.99368	Pros-Ctrl
Q9H8M71	-0.0400608	16.6446	-0.471131	0.647366	0.791115	-6.99373	Pros-Ctrl
P541051	0.0274844	19.5179	0.471081	0.6474	0.791115	-6.99375	Pros-Ctrl
Q8IYS21	-0.0439378	17.0392	-0.47094	0.647497	0.791115	-6.99382	Pros-Ctrl
Q146431	-0.0225822	19.8929	-0.470795	0.647598	0.791115	-6.9939	Pros-Ctrl
Q8N4V11	0.0287209	17.6613	0.470628	0.647713	0.791115	-6.99398	Pros-Ctrl
P507501	-0.0360889	19.1204	-0.470471	0.647821	0.791115	-6.99406	Pros-Ctrl
Q4G1481	0.0642781	16.4229	0.470454	0.647833	0.791115	-6.99407	Pros-Ctrl
Q8NEN91	-0.0305373	16.7944	-0.470043	0.648117	0.79123	-6.99427	Pros-Ctrl
Q68CZ61	0.0281453	20.1485	0.469792	0.64829	0.79123	-6.9944	Pros-Ctrl
P516081	0.0754957	18.5007	0.469774	0.648303	0.79123	-6.99441	Pros-Ctrl
P356101	0.0428173	18.067	0.469288	0.648639	0.791487	-6.99465	Pros-Ctrl
O602931	-0.0419535	18.1177	-0.466115	0.650833	0.794012	-6.99624	Pros-Ctrl
Q96CN71	-0.0376518	21.0492	-0.464053	0.652261	0.7956	-6.99726	Pros-Ctrl
Q147461	-0.020438	18.7839	-0.463853	0.6524	0.795616	-6.99736	Pros-Ctrl
Q5T1601	-0.0318494	19.6902	-0.463232	0.65283	0.795878	-6.99767	Pros-Ctrl
Q9BSD71	0.0317213	20.2435	0.463179	0.652867	0.795878	-6.99769	Pros-Ctrl
Q2M2961	-0.0318276	18.7268	-0.462589	0.653276	0.796223	-6.99798	Pros-Ctrl
P628611	0.0891001	20.4373	0.461948	0.65372	0.796611	-6.9983	Pros-Ctrl
Q8N5F71	0.0530642	17.8438	0.461714	0.653882	0.796655	-6.99841	Pros-Ctrl
O604761	0.0577639	15.7122	0.46119	0.654246	0.79683	-6.99867	Pros-Ctrl
Q96MT81	-0.0824377	14.5599	-0.461145	0.654278	0.79683	-6.9987	Pros-Ctrl
Q9H3H31	0.0324544	17.8268	0.46052	0.654711	0.797205	-6.999	Pros-Ctrl
Q9H5531	0.0701415	18.2437	0.458442	0.656154	0.798807	-7.00002	Pros-Ctrl
Q020401	-0.0176131	19.8717	-0.458125	0.656375	0.798913	-7.00018	Pros-Ctrl
Q150561	-0.0309148	22.6609	-0.457792	0.656606	0.798913	-7.00034	Pros-Ctrl
Q9H0W81	-0.0233642	18.9996	-0.457772	0.65662	0.798913	-7.00035	Pros-Ctrl
Q9Y2241	-0.0298422	22.9741	-0.457297	0.65695	0.799161	-7.00058	Pros-Ctrl
Q9BXI61	-0.0335328	17.4543	-0.457031	0.657135	0.799232	-7.00071	Pros-Ctrl
Q5TC121	-0.0475391	16.2	-0.45678	0.657309	0.79929	-7.00083	Pros-Ctrl
Q8TDN61	0.0308346	21.0135	0.456115	0.657772	0.799624	-7.00116	Pros-Ctrl
Q6ZN551	-0.0490634	17.1538	-0.456021	0.657837	0.799624	-7.0012	Pros-Ctrl
Q52LJ01	0.0255467	22.1667	0.454947	0.658584	0.800121	-7.00173	Pros-Ctrl
P538031	0.0572085	16.9542	0.454916	0.658606	0.800121	-7.00174	Pros-Ctrl
Q8IWL31	0.135595	17.6838	0.454888	0.658626	0.800121	-7.00176	Pros-Ctrl
P051141	-0.0653822	22.1192	-0.454517	0.658884	0.800281	-7.00194	Pros-Ctrl
O437471	0.0219476	21.6696	0.454049	0.65921	0.800332	-7.00216	Pros-Ctrl
Q9H9F91	0.0399493	17.7524	0.453905	0.65931	0.800332	-7.00223	Pros-Ctrl
Q5TAX31	0.0459032	17.2463	0.453863	0.659339	0.800332	-7.00225	Pros-Ctrl
Q71U361	-0.0213101	18.1416	-0.453403	0.65966	0.800332	-7.00248	Pros-Ctrl
Q96FK61	-0.0489783	17.0104	-0.453331	0.65971	0.800332	-7.00251	Pros-Ctrl
Q7Z7K61	-0.047644	19.0678	-0.453057	0.659901	0.800332	-7.00264	Pros-Ctrl
Q96DI71	-0.0219144	21.3916	-0.452489	0.660297	0.800332	-7.00292	Pros-Ctrl
Q9Y5X21	-0.0418066	17.502	-0.452478	0.660304	0.800332	-7.00292	Pros-Ctrl
Q8NFA01	0.0420819	16.8088	0.452362	0.660385	0.800332	-7.00298	Pros-Ctrl
Q8TEP81	-0.0868975	15.912	-0.452359	0.660387	0.800332	-7.00298	Pros-Ctrl
Q929051	-0.0219816	20.9789	-0.452266	0.660452	0.800332	-7.00303	Pros-Ctrl
Q9NVR21	0.0220251	19.8877	0.452213	0.660489	0.800332	-7.00305	Pros-Ctrl
Q9NXF71	-0.0531361	16.7875	-0.452095	0.660571	0.800332	-7.00311	Pros-Ctrl
Q9Y6191	0.0992904	16.2593	0.451277	0.661141	0.800504	-7.0035	Pros-Ctrl
Q6P2P21	0.0414684	15.7854	0.450807	0.661469	0.800504	-7.00373	Pros-Ctrl
P629171	-0.0381075	24.2079	-0.450751	0.661508	0.800504	-7.00376	Pros-Ctrl
Q146961	-0.0348975	21.6459	-0.450724	0.661527	0.800504	-7.00377	Pros-Ctrl
Q8NCJ51	0.17059	15.8255	0.450621	0.661599	0.800504	-7.00382	Pros-Ctrl
P319391	-0.0210794	23.5883	-0.450416	0.661742	0.800504	-7.00392	Pros-Ctrl
Q9HCD51	0.0269939	21.1223	0.450395	0.661757	0.800504	-7.00393	Pros-Ctrl
Q005351	0.018418	20.8442	0.450288	0.661831	0.800504	-7.00398	Pros-Ctrl
Q926131	-0.0499256	16.0813	-0.450256	0.661853	0.800504	-7.004	Pros-Ctrl
Q86TN41	-0.0497349	16.7049	-0.450015	0.662021	0.800555	-7.00411	Pros-Ctrl
P099721	0.0300635	20.5735	0.449647	0.662278	0.800607	-7.00429	Pros-Ctrl
O758321	0.0233784	21.987	0.449555	0.662343	0.800607	-7.00433	Pros-Ctrl
Q9ULK41	-0.0177823	19.5542	-0.449409	0.662444	0.800607	-7.0044	Pros-Ctrl
P327801	0.0335185	18.2511	0.447937	0.663472	0.801566	-7.00511	Pros-Ctrl
Q994961	0.0251631	19.0195	0.447879	0.663512	0.801566	-7.00514	Pros-Ctrl
Q150471	-0.0385041	17.4769	-0.447495	0.66378	0.801566	-7.00532	Pros-Ctrl
P783451	-0.0949719	16.6938	-0.44741	0.66384	0.801566	-7.00536	Pros-Ctrl
P510031	-0.0167166	20.7298	-0.447259	0.663945	0.801566	-7.00543	Pros-Ctrl
Q9BUB51	0.0417445	17.376	0.447182	0.663999	0.801566	-7.00547	Pros-Ctrl
Q9H6N61	-0.0542229	21.8455	-0.446755	0.664298	0.801774	-7.00567	Pros-Ctrl
P254401	0.0362448	19.8574	0.446423	0.664529	0.8019	-7.00583	Pros-Ctrl
Q9Y5Y21	0.0327183	18.3222	0.445705	0.665031	0.801977	-7.00618	Pros-Ctrl
P538051	0.0467194	16.6129	0.445633	0.665082	0.801977	-7.00621	Pros-Ctrl
Q9NRX51	-0.0912851	15.7242	-0.445619	0.665091	0.801977	-7.00622	Pros-Ctrl
Q86SQ71	-0.0723673	18.5773	-0.445606	0.665101	0.801977	-7.00622	Pros-Ctrl
Q9NVE51	0.0642698	13.9861	0.444671	0.665754	0.802612	-7.00667	Pros-Ctrl
Q996151	-0.0142914	23.7307	-0.444367	0.665967	0.802716	-7.00681	Pros-Ctrl
P008131	-0.0193648	21.373	-0.443743	0.666403	0.802985	-7.00711	Pros-Ctrl
Q9NRP21	0.0562217	16.4372	0.443684	0.666445	0.802985	-7.00714	Pros-Ctrl
Q9Y3831	0.0237395	22.6779	0.440958	0.668354	0.805132	-7.00843	Pros-Ctrl
Q8IZT61	-0.137283	15.9574	-0.440106	0.668951	0.805596	-7.00883	Pros-Ctrl
O954771	0.0706801	15.9392	0.440045	0.668994	0.805596	-7.00886	Pros-Ctrl
Q71DI31	0.0989131	13.3759	0.440145	0.669883	0.806513	-6.89733	Pros-Ctrl
P206741	-0.0190293	23.2352	-0.437908	0.670493	0.807094	-7.00986	Pros-Ctrl
Q96G741	-0.071971	15.6343	-0.437467	0.670802	0.807166	-7.01007	Pros-Ctrl
P236101	-0.068276	16.981	-0.437458	0.670808	0.807166	-7.01007	Pros-Ctrl
P160831	0.0647084	16.4549	0.43704	0.671102	0.807365	-7.01027	Pros-Ctrl
O149641	0.0175958	20.961	0.436265	0.671646	0.807745	-7.01063	Pros-Ctrl
Q6NTF91	-0.247957	12.2653	-0.444309	0.671673	0.807745	-6.60102	Pros-Ctrl
Q9Y2I11	0.0437899	18.1959	0.435563	0.672139	0.808078	-7.01096	Pros-Ctrl
O438081	-0.0592468	16.793	-0.435441	0.672224	0.808078	-7.01101	Pros-Ctrl
O948171	-0.0329406	18.9713	-0.435286	0.672333	0.808078	-7.01108	Pros-Ctrl
P412361	0.0295536	19.4963	0.434528	0.672866	0.808542	-7.01144	Pros-Ctrl
Q146971	-0.0207942	24.2258	-0.434362	0.672983	0.808542	-7.01151	Pros-Ctrl
Q137611	0.0802933	14.0161	0.434192	0.673103	0.808542	-7.01159	Pros-Ctrl
P411621	-0.0838302	14.4784	-0.433365	0.673684	0.808799	-7.01198	Pros-Ctrl
O434931	0.0287886	18.699	0.433363	0.673685	0.808799	-7.01198	Pros-Ctrl
P120041	-0.019377	24.961	-0.433341	0.673701	0.808799	-7.01199	Pros-Ctrl
P153091	-0.0875224	15.9119	-0.433034	0.673916	0.808904	-7.01213	Pros-Ctrl
Q9UIG01	-0.070877	22.441	-0.432353	0.674396	0.809326	-7.01245	Pros-Ctrl
Q96SN81	-0.0366252	17.4694	-0.431799	0.674785	0.809568	-7.0127	Pros-Ctrl
Q9BSW21	-0.0391941	17.4542	-0.431702	0.674853	0.809568	-7.01275	Pros-Ctrl
Q9H4971	-0.0358767	17.0923	-0.431499	0.674996	0.809586	-7.01284	Pros-Ctrl
O004591	0.0559892	16.5888	0.431224	0.67519	0.809664	-7.01297	Pros-Ctrl
Q9H6H41	0.0289877	17.9739	0.430786	0.675498	0.809846	-7.01317	Pros-Ctrl
Q930751	0.0401972	15.1699	0.430645	0.675597	0.809846	-7.01324	Pros-Ctrl
Q9H0D61	-0.0151466	22.7385	-0.430045	0.67602	0.81014	-7.01351	Pros-Ctrl
O147731	0.0643486	19.3372	0.429923	0.676106	0.81014	-7.01357	Pros-Ctrl
Q008391	-0.0339858	26.0165	-0.429751	0.676227	0.81014	-7.01365	Pros-Ctrl
Q9BUR51	-0.0489506	17.7678	-0.429308	0.676539	0.81036	-7.01385	Pros-Ctrl
Q9Y4C21	-0.236124	16.7515	-0.428084	0.677402	0.81106	-7.01441	Pros-Ctrl
P329421	0.0314851	20.0302	0.427638	0.677716	0.81106	-7.01462	Pros-Ctrl
P541321	-0.0540052	18.7887	-0.427621	0.677728	0.81106	-7.01462	Pros-Ctrl
Q14CB81	0.0519234	16.2796	0.427588	0.677751	0.81106	-7.01464	Pros-Ctrl
Q5F1R61	-0.0854343	18.637	-0.427569	0.677765	0.81106	-7.01465	Pros-Ctrl
P164551	-0.0620398	18.2769	-0.426803	0.678305	0.81151	-7.015	Pros-Ctrl
Q9NTX51	0.0159521	21.8568	0.42657	0.678469	0.81151	-7.01511	Pros-Ctrl
Q6ZNJ11	-0.016076	21.3948	-0.42649	0.678526	0.81151	-7.01514	Pros-Ctrl
Q9Y3241	-0.0810646	17.064	-0.425796	0.679016	0.811942	-7.01546	Pros-Ctrl
Q86V851	-0.0353144	16.7868	-0.425399	0.679296	0.812123	-7.01564	Pros-Ctrl
Q130111	-0.0172629	23.504	-0.424762	0.679745	0.812507	-7.01593	Pros-Ctrl
Q9HC981	0.0531148	16.7253	0.424317	0.680059	0.812729	-7.01613	Pros-Ctrl
Q995701	-0.0274824	19.9515	-0.423324	0.680761	0.813414	-7.01658	Pros-Ctrl
P519571	-0.0247446	16.5191	-0.422931	0.681038	0.813591	-7.01676	Pros-Ctrl
Q129811	-0.0286309	18.5014	-0.422566	0.681296	0.813746	-7.01693	Pros-Ctrl
Q147811	0.023317	18.8839	0.421977	0.681713	0.814089	-7.01719	Pros-Ctrl
Q9UBU81	-0.0302582	19.0708	-0.421509	0.682044	0.814331	-7.0174	Pros-Ctrl
Q146831	0.015479	24.4529	0.421062	0.68236	0.814554	-7.01761	Pros-Ctrl
Q8TCT81	0.0600863	18.423	0.420702	0.682615	0.814704	-7.01777	Pros-Ctrl
P837311	-0.0618151	22.7985	-0.419923	0.683166	0.815064	-7.01812	Pros-Ctrl
O152131	-0.0659672	19.4166	-0.419912	0.683173	0.815064	-7.01812	Pros-Ctrl
P179001	0.0312718	19.0797	0.419521	0.68345	0.815121	-7.0183	Pros-Ctrl
P511481	-0.0645462	22.2425	-0.41948	0.683479	0.815121	-7.01832	Pros-Ctrl
O606841	0.0252829	20.1514	0.418645	0.68407	0.815662	-7.01869	Pros-Ctrl
Q090281	0.0170214	21.3949	0.418474	0.684191	0.815662	-7.01877	Pros-Ctrl
Q9BVL41	0.0239818	18.7135	0.417973	0.684546	0.815931	-7.01899	Pros-Ctrl
Q9ULR01	-0.0210099	20.6686	-0.417508	0.684876	0.81617	-7.0192	Pros-Ctrl
O607621	0.0212436	20.3531	0.417147	0.685131	0.816318	-7.01936	Pros-Ctrl
Q969S21	-0.112121	14.6488	-0.416968	0.685258	0.816318	-7.01944	Pros-Ctrl
Q9UJU61	-0.0168153	22.5517	-0.416484	0.685601	0.816573	-7.01966	Pros-Ctrl
Q9NYL21	0.0588474	16.4189	0.415646	0.686195	0.817111	-7.02003	Pros-Ctrl
Q9Y4Z01	-0.0585751	20.5598	-0.415444	0.686338	0.817111	-7.02012	Pros-Ctrl
O432901	-0.0229189	22.6324	-0.415135	0.686557	0.817111	-7.02026	Pros-Ctrl
O145451	0.0299375	16.8021	0.415117	0.68657	0.817111	-7.02027	Pros-Ctrl
Q6NUQ41	0.0263404	21.6319	0.41445	0.687043	0.817438	-7.02057	Pros-Ctrl
Q153931	0.0192345	24.2649	0.414366	0.687103	0.817438	-7.0206	Pros-Ctrl
Q9Y6N11	0.0916955	16.2891	0.414105	0.687288	0.817439	-7.02072	Pros-Ctrl
Q9BZI71	0.043349	19.2687	0.413999	0.687363	0.817439	-7.02077	Pros-Ctrl
Q5VW321	0.0424345	19.707	0.41371	0.687568	0.817493	-7.02089	Pros-Ctrl
P396871	0.0215221	23.1338	0.413337	0.687833	0.817493	-7.02106	Pros-Ctrl
P539921	-0.0183842	21.8232	-0.413297	0.687861	0.817493	-7.02108	Pros-Ctrl
P621911	0.0159017	23.2337	0.413179	0.687945	0.817493	-7.02113	Pros-Ctrl
Q6SPF01	0.038225	18.6174	0.413024	0.688054	0.817493	-7.0212	Pros-Ctrl
O002551	0.0267171	17.553	0.412707	0.688279	0.817554	-7.02134	Pros-Ctrl
Q9BZL61	-0.030167	19.052	-0.412587	0.688365	0.817554	-7.02139	Pros-Ctrl
P355441	0.156776	15.4944	0.412242	0.68861	0.817692	-7.02154	Pros-Ctrl
Q66K141	-0.0284561	19.1299	-0.411977	0.688798	0.817762	-7.02166	Pros-Ctrl
O145611	-0.0250438	21.5516	-0.411349	0.689244	0.818138	-7.02194	Pros-Ctrl
Q926081	0.0155462	23.0559	0.410621	0.689761	0.818598	-7.02226	Pros-Ctrl
Q022411	-0.0287537	20.2833	-0.409812	0.690336	0.81883	-7.02262	Pros-Ctrl
Q96DX71	0.068194	16.1407	0.409757	0.690375	0.81883	-7.02264	Pros-Ctrl
Q7Z7H51	-0.0223215	19.2761	-0.409646	0.690454	0.81883	-7.02269	Pros-Ctrl
Q9H0S41	0.0292822	19.7416	0.409617	0.690475	0.81883	-7.0227	Pros-Ctrl
Q9H8571	-0.0863082	14.1106	-0.409295	0.690703	0.818852	-7.02284	Pros-Ctrl
P257051	-0.0223205	25.7075	-0.408932	0.690962	0.818852	-7.023	Pros-Ctrl
Q9H9B41	0.015709	21.1299	0.408908	0.690979	0.818852	-7.02301	Pros-Ctrl
Q86TJ21	-0.108131	12.6812	-0.408801	0.691054	0.818852	-7.02306	Pros-Ctrl
Q5VTL81	-0.0177565	20.9611	-0.40868	0.691141	0.818852	-7.02311	Pros-Ctrl
Q96JG61	0.0314568	18.3155	0.40705	0.6923	0.819869	-7.02383	Pros-Ctrl
A6NDU81	0.0427176	19.1144	0.407044	0.692304	0.819869	-7.02383	Pros-Ctrl
Q994591	0.0276002	22.8136	0.406859	0.692436	0.819869	-7.02391	Pros-Ctrl
Q9P2R31	-0.0131693	20.6289	-0.406596	0.692624	0.819869	-7.02402	Pros-Ctrl
P280621	-0.0190586	22.0498	-0.406497	0.692694	0.819869	-7.02407	Pros-Ctrl
O439241	-0.0244061	18.4427	-0.40619	0.692913	0.819869	-7.0242	Pros-Ctrl
P517981	-0.0271241	17.9834	-0.406167	0.692929	0.819869	-7.02421	Pros-Ctrl
P502381	-0.0862969	18.206	-0.406016	0.693037	0.819869	-7.02428	Pros-Ctrl
P004411	-0.0206627	24.1078	-0.404916	0.693819	0.820358	-7.02475	Pros-Ctrl
Q153661	-0.0234174	21.6381	-0.404819	0.693889	0.820358	-7.0248	Pros-Ctrl
Q96EP01	0.0316132	16.6439	0.404772	0.693922	0.820358	-7.02482	Pros-Ctrl
Q9BY501	-0.0407116	18.3163	-0.404705	0.69397	0.820358	-7.02485	Pros-Ctrl
Q165941	0.0237646	18.3344	0.404124	0.694384	0.820695	-7.0251	Pros-Ctrl
Q6L8Q71	-0.0180892	20.8051	-0.402971	0.695206	0.821512	-7.0256	Pros-Ctrl
P518001	0.0369073	17.7374	0.402052	0.695861	0.82163	-7.02599	Pros-Ctrl
Q712K31	-0.0633741	17.4678	-0.401949	0.695934	0.82163	-7.02604	Pros-Ctrl
Q9BX401	0.0334936	18.2781	0.401914	0.695959	0.82163	-7.02605	Pros-Ctrl
Q9H2W61	0.0320577	19.3967	0.401648	0.696149	0.82163	-7.02617	Pros-Ctrl
Q71UI91	0.0449019	21.2654	0.401564	0.696209	0.82163	-7.0262	Pros-Ctrl
Q154271	-0.0231997	20.3964	-0.401559	0.696213	0.82163	-7.02621	Pros-Ctrl
Q6P5R61	0.128881	15.9502	0.401359	0.696355	0.82163	-7.02629	Pros-Ctrl
Q130841	0.0427127	19.8802	0.401197	0.696471	0.82163	-7.02636	Pros-Ctrl
Q8WVK71	0.0353673	18.6004	0.400958	0.696641	0.82163	-7.02647	Pros-Ctrl
Q9H2231	0.0172249	21.035	0.40095	0.696647	0.82163	-7.02647	Pros-Ctrl
P504161	0.017981	21.3955	0.400827	0.696735	0.82163	-7.02652	Pros-Ctrl
O432521	-0.0135279	21.834	-0.399477	0.697698	0.822532	-7.0271	Pros-Ctrl
P356371	0.0269907	22.633	0.399136	0.697942	0.822532	-7.02725	Pros-Ctrl
Q8NFH51	-0.0412394	18.1945	-0.398885	0.698121	0.822532	-7.02736	Pros-Ctrl
Q9Y3121	-0.0191582	19.826	-0.398845	0.69815	0.822532	-7.02737	Pros-Ctrl
Q96PC51	0.0190366	19.0682	0.398845	0.69815	0.822532	-7.02737	Pros-Ctrl
Q9UJX41	-0.0186657	19.6698	-0.398103	0.69868	0.823002	-7.02769	Pros-Ctrl
Q5T2T11	-0.0288451	17.8367	-0.39772	0.698954	0.823171	-7.02785	Pros-Ctrl
P091041	-0.127761	18.9002	-0.397485	0.699121	0.823216	-7.02795	Pros-Ctrl
O152581	0.0195976	20.5053	0.397072	0.699417	0.82341	-7.02813	Pros-Ctrl
P570881	-0.0248458	21.0604	-0.396725	0.699665	0.823438	-7.02828	Pros-Ctrl
P581071	-0.095417	15.1002	-0.396674	0.699701	0.823438	-7.0283	Pros-Ctrl
Q9Y2K21	0.0677714	16.8761	0.395737	0.700371	0.824073	-7.0287	Pros-Ctrl
Q9Y3A41	-0.0773879	18.0192	-0.395353	0.700646	0.824243	-7.02886	Pros-Ctrl
O437151	-0.0321002	19.5299	-0.394763	0.701067	0.824479	-7.02911	Pros-Ctrl
P179871	-0.0156716	25.0829	-0.394708	0.701107	0.824479	-7.02913	Pros-Ctrl
Q9BQ701	-0.0410225	16.2146	-0.394332	0.701376	0.824642	-7.02929	Pros-Ctrl
Q8WUY11	-0.0345199	19.6591	-0.394082	0.701555	0.824699	-7.0294	Pros-Ctrl
P085741	0.0232086	21.2525	0.393474	0.70199	0.825027	-7.02966	Pros-Ctrl
P558091	0.0187612	21.3948	0.393184	0.702198	0.825027	-7.02978	Pros-Ctrl
P826751	-0.0258828	20.4449	-0.393145	0.702226	0.825027	-7.0298	Pros-Ctrl
P805111	0.120632	15.2595	0.392494	0.702692	0.825422	-7.03007	Pros-Ctrl
Q047601	0.0333481	22.7746	0.39106	0.703719	0.826475	-7.03067	Pros-Ctrl
Q015431	-0.0250546	20.8014	-0.390292	0.704269	0.826871	-7.031	Pros-Ctrl
Q6DN031	-0.0571317	18.8451	-0.390224	0.704318	0.826871	-7.03102	Pros-Ctrl
Q9H9E31	0.0163373	19.4936	0.389601	0.704765	0.827241	-7.03129	Pros-Ctrl
Q994181	-0.0453318	17.0387	-0.389235	0.705027	0.827396	-7.03144	Pros-Ctrl
Q96L921	-0.0209133	20.411	-0.38823	0.705748	0.827957	-7.03186	Pros-Ctrl
Q132431	0.029308	21.4464	0.388203	0.705767	0.827957	-7.03187	Pros-Ctrl
P157351	-0.0250664	19.2574	-0.387914	0.705975	0.828047	-7.03199	Pros-Ctrl
Q9HD201	0.0190127	21.2323	0.387642	0.70617	0.82807	-7.0321	Pros-Ctrl
Q3MIT21	0.0295417	17.696	0.387522	0.706256	0.82807	-7.03215	Pros-Ctrl
O755301	-0.0159647	20.6792	-0.38689	0.70671	0.828233	-7.03242	Pros-Ctrl
Q8IXM21	0.0338361	19.5995	0.386745	0.706814	0.828233	-7.03248	Pros-Ctrl
Q8IUR71	-0.0235544	18.4522	-0.386511	0.706982	0.828233	-7.03257	Pros-Ctrl
Q9Y6H31	0.0281922	17.864	0.386444	0.70703	0.828233	-7.0326	Pros-Ctrl
Q9UKD11	-0.0345002	17.1967	-0.386388	0.70707	0.828233	-7.03262	Pros-Ctrl
Q9Y3B41	-0.0152694	21.3352	-0.386233	0.707181	0.828233	-7.03269	Pros-Ctrl
O155331	-0.0223336	19.8817	-0.384554	0.708388	0.829415	-7.03338	Pros-Ctrl
Q9BYD61	-0.0245847	20.8365	-0.384462	0.708453	0.829415	-7.03342	Pros-Ctrl
O151621	-0.0931252	14.4849	-0.383261	0.709317	0.830272	-7.03392	Pros-Ctrl
Q96IY11	-0.0241543	18.0787	-0.383008	0.709499	0.830311	-7.03402	Pros-Ctrl
Q6PI781	-0.0426433	17.7451	-0.382849	0.709613	0.830311	-7.03409	Pros-Ctrl
Q8N1S51	0.0344531	16.4727	0.382646	0.709759	0.830319	-7.03417	Pros-Ctrl
P513981	-0.022766	19.0796	-0.382474	0.709882	0.830319	-7.03424	Pros-Ctrl
Q7Z5911	-0.0514656	13.9344	-0.382238	0.710052	0.830364	-7.03434	Pros-Ctrl
Q5VSL91	0.0218911	18.627	0.38183	0.710346	0.830534	-7.03451	Pros-Ctrl
O753401	-0.0181717	21.1545	-0.381672	0.71046	0.830534	-7.03457	Pros-Ctrl
Q8WUH61	0.0500446	17.4364	0.381233	0.710775	0.830749	-7.03475	Pros-Ctrl
P631511	-0.0176344	21.0825	-0.380459	0.711332	0.831246	-7.03507	Pros-Ctrl
O951541	-0.0597408	14.2045	-0.38007	0.711612	0.83142	-7.03523	Pros-Ctrl
Q9P0321	0.0194962	20.6918	0.379072	0.712331	0.832106	-7.03563	Pros-Ctrl
P146781	-0.023489	21.9096	-0.378166	0.712983	0.832494	-7.036	Pros-Ctrl
Q96B971	-0.0180605	21.9784	-0.378095	0.713035	0.832494	-7.03603	Pros-Ctrl
Q96EL21	-0.0352656	17.2472	-0.37806	0.71306	0.832494	-7.03604	Pros-Ctrl
O954791	-0.0242582	19.0994	-0.377529	0.713442	0.832494	-7.03626	Pros-Ctrl
Q96I151	-0.0250812	19.6926	-0.377405	0.713532	0.832494	-7.03631	Pros-Ctrl
O437191	-0.015132	22.6774	-0.37736	0.713564	0.832494	-7.03633	Pros-Ctrl
O004421	0.0215839	20.8223	0.377331	0.713585	0.832494	-7.03634	Pros-Ctrl
Q9UBR21	0.0275742	19.2595	0.376185	0.714411	0.833095	-7.0368	Pros-Ctrl
P317511	0.0221657	19.5136	0.376099	0.714473	0.833095	-7.03684	Pros-Ctrl
Q929741	0.0210636	22.8575	0.376068	0.714496	0.833095	-7.03685	Pros-Ctrl
Q96CB81	-0.0285132	18.9943	-0.375569	0.714855	0.833361	-7.03705	Pros-Ctrl
Q9Y5T51	0.0460395	18.1386	0.37475	0.715446	0.833895	-7.03738	Pros-Ctrl
Q134351	-0.0171264	23.9562	-0.373892	0.716065	0.834351	-7.03773	Pros-Ctrl
P194401	0.0205825	19.781	0.373843	0.716101	0.834351	-7.03775	Pros-Ctrl
P487361	0.028426	19.9246	0.37332	0.716478	0.834637	-7.03796	Pros-Ctrl
P041831	-0.0555545	19.6026	-0.372957	0.71674	0.834788	-7.0381	Pros-Ctrl
Q8WXX51	-0.013211	21.9535	-0.372548	0.717035	0.834978	-7.03827	Pros-Ctrl
O004221	-0.0287329	22.3714	-0.372005	0.717427	0.835281	-7.03849	Pros-Ctrl
O608311	-0.0488881	17.6686	-0.371788	0.717584	0.835309	-7.03857	Pros-Ctrl
Q9NQT41	-0.0234931	20.5195	-0.371443	0.717833	0.835446	-7.03871	Pros-Ctrl
O753231	0.0265921	21.4344	0.370881	0.718239	0.835765	-7.03894	Pros-Ctrl
Q153261	0.0658835	17.3972	0.370603	0.71844	0.835845	-7.03905	Pros-Ctrl
O959261	-0.0182859	18.3535	-0.368941	0.719642	0.837088	-7.03971	Pros-Ctrl
Q9UIC81	0.0223575	19.4958	0.368321	0.72009	0.837249	-7.03995	Pros-Ctrl
Q996531	0.0215327	19.1911	0.368286	0.720115	0.837249	-7.03997	Pros-Ctrl
O956851	0.0391345	16.6012	0.3682	0.720177	0.837249	-7.04	Pros-Ctrl
A6NEE11	0.0736564	19.2705	0.367738	0.720512	0.837405	-7.04018	Pros-Ctrl
P265721	-0.0516666	16.397	-0.367629	0.72059	0.837405	-7.04023	Pros-Ctrl
Q8N8R31	0.0245375	16.2846	0.367465	0.720709	0.837405	-7.04029	Pros-Ctrl
O960001	0.0298097	20.6109	0.366431	0.721457	0.838121	-7.0407	Pros-Ctrl
Q153701	-0.0223936	22.0675	-0.36562	0.722044	0.838334	-7.04102	Pros-Ctrl
Q9BVC51	0.0443074	16.053	0.365398	0.722206	0.838334	-7.04111	Pros-Ctrl
Q5TEC61	0.0791814	19.5039	0.365294	0.722281	0.838334	-7.04115	Pros-Ctrl
O431691	-0.0365941	18.0375	-0.365259	0.722306	0.838334	-7.04116	Pros-Ctrl
Q8NEL91	-0.0261694	16.3421	-0.365058	0.722452	0.838334	-7.04124	Pros-Ctrl
P434901	0.0202342	22.537	0.364968	0.722517	0.838334	-7.04128	Pros-Ctrl
P467761	-0.0232135	22.6304	-0.364895	0.72257	0.838334	-7.0413	Pros-Ctrl
O959971	0.083991	15.2599	0.363458	0.72361	0.839388	-7.04187	Pros-Ctrl
Q3ZCQ81	-0.0153838	21.3487	-0.363007	0.723938	0.839614	-7.04204	Pros-Ctrl
Q6Y7W61	0.0220982	21.0204	0.361987	0.724677	0.840317	-7.04244	Pros-Ctrl
Q9HBL71	-0.0385139	20.2439	-0.361637	0.724931	0.840458	-7.04258	Pros-Ctrl
Q96FJ21	0.0340807	21.3354	0.361016	0.725381	0.840631	-7.04282	Pros-Ctrl
Q96FF91	0.0480241	18.6828	0.36094	0.725436	0.840631	-7.04285	Pros-Ctrl
Q031811	-0.189207	15.7369	-0.36088	0.72548	0.840631	-7.04287	Pros-Ctrl
Q9NZJ41	-0.0154828	18.7933	-0.359834	0.726239	0.841337	-7.04328	Pros-Ctrl
Q86UY61	0.0237965	17.4572	0.3596	0.726409	0.841337	-7.04337	Pros-Ctrl
P106201	-0.0315312	17.7517	-0.359395	0.726557	0.841337	-7.04345	Pros-Ctrl
Q9Y6R91	-0.0520066	15.5406	-0.359307	0.726621	0.841337	-7.04348	Pros-Ctrl
O147351	-0.06096	17.8981	-0.358053	0.727532	0.842209	-7.04397	Pros-Ctrl
Q8N8841	0.0532041	20.3811	0.357903	0.727641	0.842209	-7.04402	Pros-Ctrl
Q96EK41	-0.0342982	17.2108	-0.357158	0.728182	0.842681	-7.04431	Pros-Ctrl
Q70CQ21	0.0216845	18.1608	0.356948	0.728335	0.842703	-7.04439	Pros-Ctrl
Q9UQN31	0.0284611	19.9643	0.356179	0.728893	0.843174	-7.04469	Pros-Ctrl
P082361	0.0228514	19.0929	0.355903	0.729094	0.843174	-7.04479	Pros-Ctrl
Q96KR11	0.0192059	21.095	0.355837	0.729142	0.843174	-7.04482	Pros-Ctrl
P275401	-0.06051	14.8817	-0.355248	0.72957	0.843372	-7.04504	Pros-Ctrl
Q9BTA91	0.0250928	18.9765	0.355235	0.72958	0.843372	-7.04505	Pros-Ctrl
Q9UDX51	-0.0333256	17.6719	-0.355048	0.729715	0.843375	-7.04512	Pros-Ctrl
O753481	0.026628	20.8994	0.354775	0.729914	0.84345	-7.04522	Pros-Ctrl
Q133221	-0.0453096	18.1401	-0.354432	0.730163	0.843485	-7.04535	Pros-Ctrl
Q9UIV11	-0.01695	18.3124	-0.354345	0.730227	0.843485	-7.04539	Pros-Ctrl
P479741	-0.0449222	17.2487	-0.354182	0.730345	0.843485	-7.04545	Pros-Ctrl
P499171	0.0331129	17.6968	0.353982	0.73049	0.8435	-7.04553	Pros-Ctrl
Q930831	-0.0640393	13.5487	-0.353455	0.730874	0.843788	-7.04573	Pros-Ctrl
P045781	-0.0847432	13.6512	-0.352895	0.731281	0.844104	-7.04594	Pros-Ctrl
Q9HCE01	0.0748891	15.7013	0.352566	0.731521	0.844227	-7.04607	Pros-Ctrl
Q9Y3X01	-0.0203316	19.6339	-0.352149	0.731825	0.844403	-7.04622	Pros-Ctrl
C9JLW81	0.0216351	19.1197	0.351971	0.731954	0.844403	-7.04629	Pros-Ctrl
Q6NUP71	-0.0369919	15.314	-0.351805	0.732074	0.844403	-7.04635	Pros-Ctrl
Q8N0Z31	0.0279744	15.992	0.35134	0.732413	0.84464	-7.04653	Pros-Ctrl
Q8N6R01	-0.0964182	19.6412	-0.350506	0.73302	0.845141	-7.04684	Pros-Ctrl
O146811	-0.0234334	17.7595	-0.350376	0.733115	0.845141	-7.04689	Pros-Ctrl
O433031	0.0444965	17.4643	0.349862	0.73349	0.845419	-7.04709	Pros-Ctrl
Q9UJK01	-0.0498715	15.5623	-0.348614	0.734399	0.846312	-7.04756	Pros-Ctrl
O007501	0.0444439	14.5621	0.347516	0.7352	0.847081	-7.04797	Pros-Ctrl
P155311	-0.0217139	22.2655	-0.347277	0.735374	0.847099	-7.04806	Pros-Ctrl
Q6UVW91	-0.0717399	16.9184	-0.347126	0.735483	0.847099	-7.04811	Pros-Ctrl
Q135721	0.0307404	16.1644	0.346591	0.735874	0.84735	-7.04831	Pros-Ctrl
Q0VDG41	-0.0389757	17.1378	-0.346185	0.73617	0.84735	-7.04847	Pros-Ctrl
Q96EK61	0.0263237	19.1218	0.346014	0.736295	0.84735	-7.04853	Pros-Ctrl
Q96MX61	0.0168026	20.3913	0.345936	0.736352	0.84735	-7.04856	Pros-Ctrl
Q9Y2S61	0.0352262	21.8035	0.345909	0.736372	0.84735	-7.04857	Pros-Ctrl
Q9UKE51	0.0745503	18.2108	0.343739	0.737955	0.848956	-7.04938	Pros-Ctrl
O956021	0.0147311	21.2625	0.343628	0.738036	0.848956	-7.04942	Pros-Ctrl
P385711	-0.0256442	18.5374	-0.343341	0.738246	0.849043	-7.04952	Pros-Ctrl
Q9UL331	0.0318875	17.5804	0.342302	0.739005	0.849762	-7.04991	Pros-Ctrl
Q9BY121	-0.187283	14.3897	-0.340225	0.740523	0.851199	-7.05067	Pros-Ctrl
Q9UPM81	0.0871416	17.8883	0.340222	0.740525	0.851199	-7.05067	Pros-Ctrl
Q925301	0.0216434	20.2198	0.339914	0.740751	0.851304	-7.05078	Pros-Ctrl
P412141	-0.0163136	19.5032	-0.339492	0.741059	0.851504	-7.05094	Pros-Ctrl
Q8WUD11	-0.0394408	13.9702	-0.338459	0.741815	0.852194	-7.05132	Pros-Ctrl
O608121	0.0411025	18.9259	0.338302	0.741929	0.852194	-7.05137	Pros-Ctrl
Q9Y2J21	-0.0138616	19.8704	-0.337962	0.742178	0.852325	-7.0515	Pros-Ctrl
Q144691	-0.145747	15.8074	-0.337714	0.742359	0.852378	-7.05159	Pros-Ctrl
Q9NSP41	-0.0546265	16.2023	-0.337333	0.742638	0.852544	-7.05173	Pros-Ctrl
Q96RS01	-0.0505583	16.0536	-0.336724	0.743084	0.852893	-7.05195	Pros-Ctrl
P352501	0.0181753	21.947	0.336549	0.743212	0.852893	-7.05201	Pros-Ctrl
P622661	-0.024413	22.672	-0.336266	0.743419	0.852932	-7.05211	Pros-Ctrl
Q6GYQ01	0.0564724	14.3205	0.336135	0.743516	0.852932	-7.05216	Pros-Ctrl
O001391	0.0185189	22.0182	0.335748	0.743799	0.853	-7.0523	Pros-Ctrl
Q9C0B11	-0.0159164	21.3378	-0.335685	0.743845	0.853	-7.05232	Pros-Ctrl
Q9BW911	0.035762	19.3768	0.335191	0.744206	0.853027	-7.0525	Pros-Ctrl
Q9NR561	-0.0201655	21.583	-0.335164	0.744227	0.853027	-7.05251	Pros-Ctrl
Q8WWQ01	0.032356	19.9301	0.3351	0.744273	0.853027	-7.05254	Pros-Ctrl
P433071	0.0320852	20.665	0.333237	0.745638	0.854414	-7.05321	Pros-Ctrl
P151441	0.0301929	17.8636	0.332858	0.745916	0.854414	-7.05334	Pros-Ctrl
O609421	-0.0215592	20.0404	-0.33272	0.746017	0.854414	-7.05339	Pros-Ctrl
Q9NWV81	0.0193738	19.7035	0.332562	0.746133	0.854414	-7.05345	Pros-Ctrl
Q151201	-0.0195307	19.6161	-0.332527	0.746159	0.854414	-7.05346	Pros-Ctrl
Q9NZA11	0.0418992	14.6113	0.331046	0.747245	0.855503	-7.05399	Pros-Ctrl
Q8N8R51	0.0578625	16.0158	0.330739	0.74747	0.855605	-7.0541	Pros-Ctrl
Q8NE711	-0.0346223	23.0491	-0.330528	0.747625	0.855627	-7.05418	Pros-Ctrl
Q6P2E91	-0.0142511	22.702	-0.330201	0.747865	0.855747	-7.05429	Pros-Ctrl
P294751	-0.0882527	14.9095	-0.329915	0.748075	0.855778	-7.05439	Pros-Ctrl
P610181	0.0287368	16.3849	0.329795	0.748163	0.855778	-7.05444	Pros-Ctrl
Q9BXW61	0.0506909	14.431	0.32892	0.748806	0.856359	-7.05475	Pros-Ctrl
Q86YT61	0.0333312	16.9559	0.32854	0.749084	0.856522	-7.05488	Pros-Ctrl
Q9Y3C71	-0.0270121	16.4306	-0.328082	0.749421	0.85672	-7.05505	Pros-Ctrl
Q7KZF41	-0.0123078	24.5923	-0.327935	0.749529	0.85672	-7.0551	Pros-Ctrl
Q165401	-0.0313235	15.7161	-0.326508	0.750577	0.857763	-7.0556	Pros-Ctrl
Q9BY441	0.0162662	22.8249	0.326169	0.750826	0.857778	-7.05572	Pros-Ctrl
Q7L3B61	0.0372315	17.1021	0.326122	0.750861	0.857778	-7.05574	Pros-Ctrl
P404251	-0.0353549	16.5966	-0.325187	0.751548	0.858408	-7.05607	Pros-Ctrl
P366391	-0.0204576	19.7972	-0.324094	0.752351	0.859042	-7.05645	Pros-Ctrl
Q9ULT81	-0.024761	19.6396	-0.324062	0.752375	0.859042	-7.05646	Pros-Ctrl
Q9BZG81	0.0320661	17.8124	0.322735	0.753351	0.860001	-7.05692	Pros-Ctrl
Q9UEU01	0.0282756	18.1942	0.32217	0.753767	0.860031	-7.05712	Pros-Ctrl
Q9NR281	-0.0186222	19.6273	-0.322037	0.753864	0.860031	-7.05716	Pros-Ctrl
Q154591	-0.0126122	23.6565	-0.321984	0.753904	0.860031	-7.05718	Pros-Ctrl
Q5VVJ21	0.0379038	15.7851	0.32196	0.753921	0.860031	-7.05719	Pros-Ctrl
Q9NWZ81	-0.0242281	16.6587	-0.321569	0.754209	0.860098	-7.05733	Pros-Ctrl
P402271	0.017219	24.7166	0.32151	0.754252	0.860098	-7.05735	Pros-Ctrl
P078141	0.0116826	25.1066	0.320878	0.754718	0.860414	-7.05757	Pros-Ctrl
P048391	-0.0332214	17.9857	-0.320647	0.754888	0.860414	-7.05765	Pros-Ctrl
Q153821	0.0129773	21.1865	0.320579	0.754938	0.860414	-7.05767	Pros-Ctrl
Q7L5901	0.0839516	15.4668	0.320014	0.755354	0.860733	-7.05787	Pros-Ctrl
Q9H8711	-0.0258045	18.0521	-0.319824	0.755494	0.860737	-7.05793	Pros-Ctrl
Q6UX531	-0.0658983	17.637	-0.319378	0.755823	0.860805	-7.05809	Pros-Ctrl
Q9H2461	0.0340965	13.9863	0.319374	0.755825	0.860805	-7.05809	Pros-Ctrl
Q96LL91	-0.0213127	15.8844	-0.318934	0.756149	0.861019	-7.05824	Pros-Ctrl
P268851	0.0278668	20.1545	0.318638	0.756368	0.861066	-7.05834	Pros-Ctrl
Q9Y3141	-0.0149198	21.5188	-0.318508	0.756464	0.861066	-7.05838	Pros-Ctrl
P070991	-0.047163	14.1568	-0.317943	0.75688	0.861385	-7.05858	Pros-Ctrl
Q129061	0.0138931	24.3816	0.317674	0.757078	0.861455	-7.05867	Pros-Ctrl
Q96RQ91	-0.0756101	16.0692	-0.315474	0.7587	0.862895	-7.05942	Pros-Ctrl
Q997661	0.104792	15.1663	0.315458	0.758712	0.862895	-7.05943	Pros-Ctrl
Q5R3I41	-0.0556732	13.501	-0.315306	0.758824	0.862895	-7.05948	Pros-Ctrl
Q7Z5J41	0.0453331	16.2246	0.315218	0.758889	0.862895	-7.05951	Pros-Ctrl
P159541	-0.0488637	20.0765	-0.315002	0.759048	0.862921	-7.05958	Pros-Ctrl
Q5JSJ41	0.0381934	16.5181	0.314553	0.759379	0.863142	-7.05974	Pros-Ctrl
Q9BR611	0.0490631	18.344	0.314342	0.759535	0.863164	-7.05981	Pros-Ctrl
Q9NTK51	0.0125484	23.2502	0.31357	0.760105	0.863656	-7.06007	Pros-Ctrl
Q5T7491	-0.0916715	18.5649	-0.313354	0.760264	0.863682	-7.06014	Pros-Ctrl
P051611	0.0395126	18.8592	0.313073	0.760472	0.863763	-7.06024	Pros-Ctrl
Q86TU71	0.0170365	20.2192	0.312476	0.760912	0.864108	-7.06044	Pros-Ctrl
Q8NC961	-0.0265232	15.8543	-0.311825	0.761393	0.864464	-7.06066	Pros-Ctrl
P502131	-0.0180787	23.8507	-0.311681	0.7615	0.864464	-7.06071	Pros-Ctrl
Q6ZU351	0.0389709	16.8559	0.311165	0.761881	0.864742	-7.06088	Pros-Ctrl
Q68D101	0.0356393	16.3899	0.310727	0.762204	0.864929	-7.06103	Pros-Ctrl
Q9BTT61	-0.0509152	15.0797	-0.310571	0.762319	0.864929	-7.06108	Pros-Ctrl
P528951	0.0481738	17.6651	0.309726	0.762944	0.865482	-7.06136	Pros-Ctrl
Q9Y6D51	0.0151695	18.6295	0.308537	0.763823	0.866176	-7.06176	Pros-Ctrl
P138041	-0.0125868	23.5916	-0.308528	0.763829	0.866176	-7.06176	Pros-Ctrl
O431641	0.0272123	16.4474	0.308062	0.764174	0.866411	-7.06192	Pros-Ctrl
Q8IUH51	0.0675514	17.7077	0.307316	0.764726	0.866704	-7.06217	Pros-Ctrl
Q9H5I11	-0.0546076	15.8748	-0.307237	0.764784	0.866704	-7.06219	Pros-Ctrl
Q9Y3A31	-0.0262059	19.8953	-0.307157	0.764844	0.866704	-7.06222	Pros-Ctrl
Q9H0B61	0.0288154	16.4785	0.306946	0.764999	0.866725	-7.06229	Pros-Ctrl
Q53EL61	0.0135123	20.9315	0.306687	0.765191	0.866787	-7.06237	Pros-Ctrl
Q9NUD51	-0.075873	19.5806	-0.305829	0.765826	0.867162	-7.06266	Pros-Ctrl
Q8TB721	-0.0274708	19.461	-0.305792	0.765853	0.867162	-7.06267	Pros-Ctrl
Q145111	-0.0360217	13.7941	-0.305683	0.765934	0.867162	-7.06271	Pros-Ctrl
Q9BRZ21	0.0202045	19.9213	0.304764	0.766614	0.867777	-7.06301	Pros-Ctrl
Q8NFV41	-0.020661	19.3686	-0.304156	0.767064	0.868049	-7.06321	Pros-Ctrl
Q68DK71	-0.138928	16.3491	-0.304069	0.767129	0.868049	-7.06324	Pros-Ctrl
P461991	-0.0118275	19.4948	-0.302851	0.768031	0.868914	-7.06364	Pros-Ctrl
O153471	0.02829	21.1076	0.302473	0.768311	0.869075	-7.06376	Pros-Ctrl
Q133151	0.0137305	20.4953	0.301764	0.768836	0.869513	-7.06399	Pros-Ctrl
P527391	-0.0878979	13.3639	-0.301563	0.768985	0.869527	-7.06406	Pros-Ctrl
Q7Z7F71	-0.0385733	17.8058	-0.30131	0.769173	0.869583	-7.06414	Pros-Ctrl
Q96EV81	0.0459737	17.5481	0.300976	0.76942	0.869708	-7.06425	Pros-Ctrl
O608851	-0.0124235	20.8544	-0.300599	0.7697	0.869754	-7.06437	Pros-Ctrl
P628051	0.0859778	24.2178	0.300549	0.769736	0.869754	-7.06439	Pros-Ctrl
P289071	0.0262749	18.7393	0.299473	0.770534	0.870358	-7.06474	Pros-Ctrl
Q164011	-0.0162521	21.2083	-0.299457	0.770546	0.870358	-7.06474	Pros-Ctrl
P522981	-0.0166997	21.0106	-0.298949	0.770923	0.870402	-7.06491	Pros-Ctrl
Q8NEM71	0.120733	15.6465	0.298805	0.77103	0.870402	-7.06495	Pros-Ctrl
Q9Y6C91	0.0281552	20.1065	0.298792	0.771039	0.870402	-7.06496	Pros-Ctrl
Q9BQQ31	-0.0607496	14.4837	-0.298662	0.771136	0.870402	-7.065	Pros-Ctrl
Q925741	-0.031356	15.9144	-0.298272	0.771425	0.870573	-7.06512	Pros-Ctrl
P426961	-0.0495515	19.0151	-0.297729	0.771828	0.870776	-7.0653	Pros-Ctrl
Q7L2J01	0.0175678	19.84	0.297659	0.77188	0.870776	-7.06532	Pros-Ctrl
Q9Y2W21	0.014248	21.3969	0.297358	0.772103	0.870872	-7.06542	Pros-Ctrl
O150271	-0.0188698	20.3079	-0.296683	0.772604	0.871068	-7.06563	Pros-Ctrl
Q96EB61	-0.0221495	19.5214	-0.296626	0.772647	0.871068	-7.06565	Pros-Ctrl
P427721	-0.0565138	14.6932	-0.296551	0.772702	0.871068	-7.06568	Pros-Ctrl
Q96A571	-0.0569252	16.809	-0.296381	0.772828	0.871068	-7.06573	Pros-Ctrl
P536181	0.0163468	23.6002	0.295845	0.773227	0.871361	-7.0659	Pros-Ctrl
Q9BTM91	-0.0428654	14.6737	-0.29564	0.773378	0.871377	-7.06597	Pros-Ctrl
Q7Z2Z21	0.0143184	21.9205	0.295137	0.773752	0.871643	-7.06613	Pros-Ctrl
P252081	-0.0241811	16.8023	-0.292997	0.775342	0.873278	-7.06681	Pros-Ctrl
O948261	-0.0112591	23.8044	-0.291765	0.776257	0.874154	-7.0672	Pros-Ctrl
Q58FF61	-0.0762299	14.6531	-0.291348	0.776567	0.874347	-7.06733	Pros-Ctrl
P619561	-0.0161507	21.2941	-0.289722	0.777776	0.875409	-7.06784	Pros-Ctrl
Q8NCM81	-0.0229331	17.6914	-0.289672	0.777814	0.875409	-7.06786	Pros-Ctrl
Q96AP01	0.0382093	15.4091	0.28942	0.778001	0.875409	-7.06794	Pros-Ctrl
P276941	-0.0112811	23.7423	-0.2891	0.77824	0.875409	-7.06804	Pros-Ctrl
P783711	-0.0132178	25.447	-0.28908	0.778254	0.875409	-7.06804	Pros-Ctrl
Q8NDZ61	0.0214347	15.1621	0.288963	0.778341	0.875409	-7.06808	Pros-Ctrl
Q9HCN41	-0.0175612	18.7006	-0.287762	0.779235	0.87611	-7.06845	Pros-Ctrl
Q8N3F81	0.0189834	18.3864	0.287753	0.779242	0.87611	-7.06846	Pros-Ctrl
Q9H2P01	-0.014159	20.5394	-0.286928	0.779856	0.876644	-7.06871	Pros-Ctrl
Q9Y3E01	0.0266829	16.1069	0.286526	0.780155	0.876825	-7.06884	Pros-Ctrl
Q86U281	-0.0386394	16.3142	-0.285388	0.781002	0.877621	-7.06919	Pros-Ctrl
Q96FX71	0.0187902	18.6659	0.285202	0.781141	0.877621	-7.06925	Pros-Ctrl
P511591	-0.0179674	21.2399	-0.284644	0.781557	0.877932	-7.06942	Pros-Ctrl
Q9NRY41	-0.0238611	19.4978	-0.284133	0.781938	0.878204	-7.06957	Pros-Ctrl
P783301	-0.0190472	20.474	-0.283783	0.782199	0.878341	-7.06968	Pros-Ctrl
Q078901	0.0912665	15.5705	0.283106	0.782703	0.87872	-7.06989	Pros-Ctrl
Q9UJ981	-0.0390745	17.9366	-0.282957	0.782814	0.87872	-7.06994	Pros-Ctrl
Q7Z4011	-0.015212	18.2552	-0.282317	0.783291	0.879099	-7.07013	Pros-Ctrl
P071951	0.0239513	24.7766	0.281122	0.784183	0.879944	-7.0705	Pros-Ctrl
Q132771	0.0229611	18.7067	0.280828	0.784402	0.880033	-7.07058	Pros-Ctrl
O948301	-0.0430564	13.3398	-0.28052	0.784632	0.880133	-7.07068	Pros-Ctrl
Q96HC41	0.0141829	20.4512	0.280336	0.784769	0.880133	-7.07073	Pros-Ctrl
P080471	0.0194968	18.257	0.27899	0.785773	0.881103	-7.07114	Pros-Ctrl
Q9UNN51	-0.01291	22.2166	-0.278647	0.786029	0.881233	-7.07124	Pros-Ctrl
Q9BTX11	0.0176582	18.8813	0.2778	0.786661	0.881786	-7.0715	Pros-Ctrl
P863971	-0.0488902	13.7895	-0.277351	0.786997	0.882006	-7.07163	Pros-Ctrl
Q994871	0.0392662	15.7986	0.277109	0.787178	0.882052	-7.07171	Pros-Ctrl
Q6UWH61	0.0236296	16.3374	0.276569	0.787581	0.88231	-7.07187	Pros-Ctrl
Q96E141	-0.0349162	16.8844	-0.276427	0.787687	0.88231	-7.07191	Pros-Ctrl
Q9Y6B61	0.0346968	19.0895	0.27609	0.787939	0.882436	-7.07201	Pros-Ctrl
Q8NI081	0.0374394	16.1236	0.275774	0.788175	0.882544	-7.07211	Pros-Ctrl
Q9UMN61	0.0347641	15.5116	0.275392	0.78846	0.882707	-7.07222	Pros-Ctrl
Q96DP51	-0.0541089	16.4117	-0.274967	0.788778	0.882838	-7.07235	Pros-Ctrl
P175441	-0.038497	16.1282	-0.274819	0.788889	0.882838	-7.07239	Pros-Ctrl
Q96JZ21	-0.0375991	17.7834	-0.274617	0.789039	0.882838	-7.07245	Pros-Ctrl
P381171	-0.0142384	23.3221	-0.274446	0.789167	0.882838	-7.0725	Pros-Ctrl
P113871	-0.0504227	23.0422	-0.274301	0.789276	0.882838	-7.07254	Pros-Ctrl
P511161	0.0179939	18.8635	0.274061	0.789455	0.882882	-7.07262	Pros-Ctrl
Q8IX181	-0.0576423	15.4173	-0.273624	0.789781	0.882936	-7.07274	Pros-Ctrl
Q8NDA81	-0.0514293	15.9404	-0.273623	0.789782	0.882936	-7.07275	Pros-Ctrl
Q9BTT41	0.017607	17.1777	0.273379	0.789965	0.882984	-7.07282	Pros-Ctrl
O754391	0.0169503	21.5313	0.272739	0.790443	0.883267	-7.07301	Pros-Ctrl
Q96HY61	0.0195344	19.7162	0.272628	0.790526	0.883267	-7.07304	Pros-Ctrl
P511781	-0.0432554	15.5716	-0.27248	0.790637	0.883267	-7.07308	Pros-Ctrl
Q7Z3U71	-0.0186213	20.285	-0.27226	0.790801	0.883295	-7.07315	Pros-Ctrl
A0A0J9YXQ41	0.0222374	16.4219	0.271868	0.791094	0.883395	-7.07326	Pros-Ctrl
O755281	-0.0499679	14.8028	-0.271765	0.791171	0.883395	-7.07329	Pros-Ctrl
O950591	0.0307868	16.7166	0.270489	0.792126	0.884193	-7.07367	Pros-Ctrl
Q7L5N11	-0.0134078	21.3703	-0.270437	0.792165	0.884193	-7.07368	Pros-Ctrl
Q9UK971	0.0172874	18.1425	0.270156	0.792375	0.884271	-7.07377	Pros-Ctrl
O751501	0.0133208	21.7521	0.269195	0.793095	0.884917	-7.07405	Pros-Ctrl
Q9UI261	-0.0133233	20.3357	-0.268669	0.793488	0.884917	-7.0742	Pros-Ctrl
Q9UBT21	-0.0133059	23.1826	-0.268608	0.793534	0.884917	-7.07422	Pros-Ctrl
Q9UKN81	0.0208465	20.7818	0.26847	0.793638	0.884917	-7.07426	Pros-Ctrl
Q065461	-0.0117852	20.5613	-0.268448	0.793654	0.884917	-7.07426	Pros-Ctrl
E9PRG81	-0.0718424	18.4887	-0.26822	0.793825	0.884951	-7.07433	Pros-Ctrl
P516921	-0.0161194	18.0805	-0.267864	0.794091	0.885092	-7.07443	Pros-Ctrl
P523061	0.0116328	21.1551	0.266865	0.794839	0.88577	-7.07472	Pros-Ctrl
Q8WUR71	-0.0605077	16.8607	-0.266419	0.795173	0.885978	-7.07485	Pros-Ctrl
O152341	0.0185636	18.2837	0.266219	0.795323	0.885978	-7.07491	Pros-Ctrl
Q8NBL11	0.0147986	19.7395	0.266054	0.795446	0.885978	-7.07496	Pros-Ctrl
O149801	-0.0143582	23.6711	-0.265317	0.795999	0.886438	-7.07517	Pros-Ctrl
Q8WW121	0.010727	22.397	0.264692	0.796468	0.88667	-7.07535	Pros-Ctrl
P257891	0.0122912	23.1611	0.264664	0.796488	0.88667	-7.07535	Pros-Ctrl
Q9Y3E11	0.0430428	16.6504	0.264158	0.796867	0.886936	-7.0755	Pros-Ctrl
Q7L5N71	-0.0132086	21.5525	-0.263608	0.79728	0.887117	-7.07566	Pros-Ctrl
O958651	-0.0130104	18.8562	-0.263567	0.797311	0.887117	-7.07567	Pros-Ctrl
Q9HBF41	-0.0294602	16.9463	-0.262765	0.797912	0.88763	-7.0759	Pros-Ctrl
Q161341	0.0150639	19.6024	0.262024	0.798468	0.888092	-7.07611	Pros-Ctrl
Q9BQ151	-0.0211194	19.2362	-0.261428	0.798915	0.888115	-7.07628	Pros-Ctrl
O751401	0.0409798	14.7454	0.261347	0.798976	0.888115	-7.0763	Pros-Ctrl
Q86YV01	0.0138305	22.3367	0.261148	0.799125	0.888115	-7.07636	Pros-Ctrl
Q96T371	0.0109994	21.0459	0.261109	0.799155	0.888115	-7.07637	Pros-Ctrl
Q9Y2Z41	0.00953119	20.0158	0.26106	0.799191	0.888115	-7.07638	Pros-Ctrl
Q3KQV91	0.013841	19.1064	0.260426	0.799667	0.888352	-7.07656	Pros-Ctrl
Q3V6T21	-0.0117803	21.1857	-0.26039	0.799694	0.888352	-7.07657	Pros-Ctrl
Q3YEC71	-0.0146946	19.5885	-0.260214	0.799826	0.888352	-7.07662	Pros-Ctrl
Q8N2011	0.0126986	20.1026	0.259652	0.800248	0.888665	-7.07678	Pros-Ctrl
A1X2831	0.0480255	15.5619	0.259461	0.800391	0.888667	-7.07683	Pros-Ctrl
Q9H1161	0.0684732	14.286	0.25907	0.800684	0.888837	-7.07694	Pros-Ctrl
O436831	-0.0276654	16.6673	-0.258028	0.801467	0.88955	-7.07723	Pros-Ctrl
Q928041	0.0231159	21.7247	0.257231	0.802065	0.889901	-7.07745	Pros-Ctrl
Q8N5841	-0.0133065	19.6943	-0.257231	0.802066	0.889901	-7.07745	Pros-Ctrl
Q148391	-0.018299	22.9506	-0.256476	0.802633	0.89025	-7.07766	Pros-Ctrl
P545781	-0.0108861	23.0015	-0.256402	0.802688	0.89025	-7.07769	Pros-Ctrl
O609251	-0.0149435	22.1083	-0.25625	0.802802	0.89025	-7.07773	Pros-Ctrl
Q8IY221	0.0386977	17.9952	0.254839	0.803863	0.890969	-7.07812	Pros-Ctrl
Q147391	0.0305492	22.4605	0.25482	0.803877	0.890969	-7.07812	Pros-Ctrl
O932151	0.0389626	17.3591	0.254775	0.803911	0.890969	-7.07814	Pros-Ctrl
Q9Y2421	0.04898	13.6393	0.254637	0.804015	0.890969	-7.07817	Pros-Ctrl
Q141571	0.0116863	22.67	0.25424	0.804313	0.891144	-7.07828	Pros-Ctrl
Q9BXP51	-0.00932465	23.8325	-0.253349	0.804983	0.89173	-7.07853	Pros-Ctrl
Q86UL31	-0.0193611	18.194	-0.253091	0.805177	0.891788	-7.0786	Pros-Ctrl
Q9Y5R81	0.0192434	17.364	0.252019	0.805983	0.892525	-7.07889	Pros-Ctrl
O438651	0.0138313	21.3175	0.251568	0.806323	0.892744	-7.07902	Pros-Ctrl
P620811	0.0144251	24.1655	0.249569	0.807827	0.894253	-7.07956	Pros-Ctrl
O953651	0.0593477	17.1548	0.249203	0.808102	0.894312	-7.07966	Pros-Ctrl
Q151181	0.0406186	20.2865	0.249078	0.808196	0.894312	-7.07969	Pros-Ctrl
Q9UBC21	0.009876	20.5189	0.248749	0.808444	0.894312	-7.07978	Pros-Ctrl
Q96NB21	0.047651	15.8465	0.248747	0.808445	0.894312	-7.07978	Pros-Ctrl
Q9Y4831	0.0323238	18.2721	0.248411	0.808698	0.894435	-7.07987	Pros-Ctrl
P356701	-0.0700441	17.8427	-0.246491	0.810145	0.895829	-7.08039	Pros-Ctrl
Q4ZIN31	0.0231973	17.5901	0.246361	0.810242	0.895829	-7.08042	Pros-Ctrl
Q153691	-0.0113071	22.1352	-0.245705	0.810736	0.895973	-7.08059	Pros-Ctrl
P091321	-0.0144941	20.1394	-0.245313	0.811032	0.895973	-7.0807	Pros-Ctrl
Q8WUZ01	0.0318176	15.9803	0.245251	0.811079	0.895973	-7.08072	Pros-Ctrl
Q9BXW71	0.0213629	16.4325	0.245217	0.811105	0.895973	-7.08072	Pros-Ctrl
Q8WXF11	-0.0107775	22.3596	-0.24512	0.811177	0.895973	-7.08075	Pros-Ctrl
Q9UBW81	-0.0200433	19.7855	-0.24506	0.811222	0.895973	-7.08077	Pros-Ctrl
Q96RQ11	0.0216476	18.2041	0.244211	0.811862	0.896503	-7.08099	Pros-Ctrl
Q53EZ41	-0.0219908	19.5396	-0.244047	0.811987	0.896503	-7.08103	Pros-Ctrl
Q9Y4K31	-0.0207839	16.7837	-0.243659	0.812279	0.896523	-7.08114	Pros-Ctrl
P505021	-0.0114959	23.9259	-0.243647	0.812288	0.896523	-7.08114	Pros-Ctrl
P622801	-0.0176892	23.884	-0.243183	0.812638	0.896753	-7.08126	Pros-Ctrl
Q96T601	0.0216565	19.6777	0.242648	0.813041	0.897041	-7.0814	Pros-Ctrl
Q146761	0.0345265	21.5278	0.242191	0.813385	0.897177	-7.08152	Pros-Ctrl
Q132471	0.0160503	22.6067	0.242108	0.813448	0.897177	-7.08155	Pros-Ctrl
Q9HCE51	0.0198197	18.6681	0.241278	0.814074	0.897711	-7.08176	Pros-Ctrl
P472241	0.0538329	17.1315	0.240894	0.814364	0.897874	-7.08186	Pros-Ctrl
Q140041	0.0229522	18.9619	0.239997	0.815041	0.898463	-7.0821	Pros-Ctrl
Q8TDH91	0.0190924	18.3663	0.238942	0.815837	0.899185	-7.08237	Pros-Ctrl
Q9BUF51	0.0214645	19.1393	0.23844	0.816216	0.899293	-7.0825	Pros-Ctrl
Q8NHG81	0.0137257	17.4139	0.238435	0.81622	0.899293	-7.0825	Pros-Ctrl
O149201	-0.0210937	19.2286	-0.238099	0.816474	0.899416	-7.08259	Pros-Ctrl
Q676U51	0.0278846	17.4933	0.237067	0.817253	0.900117	-7.08285	Pros-Ctrl
Q9BXX01	0.0449003	16.4001	0.236648	0.817569	0.900309	-7.08296	Pros-Ctrl
P611651	0.0393332	16.019	0.235923	0.818117	0.900755	-7.08315	Pros-Ctrl
Q9H6W31	0.0134177	18.6695	0.235541	0.818406	0.900916	-7.08325	Pros-Ctrl
P041961	0.0854145	18.0458	0.234696	0.819044	0.901461	-7.08346	Pros-Ctrl
Q8IX191	0.0203461	18.3117	0.23385	0.819684	0.902009	-7.08368	Pros-Ctrl
Q9BTZ21	0.0164432	19.5353	0.232587	0.820638	0.902786	-7.08399	Pros-Ctrl
P504021	-0.0273045	20.118	-0.232509	0.820697	0.902786	-7.08401	Pros-Ctrl
Q9P2601	0.0204396	16.9999	0.232349	0.820818	0.902786	-7.08405	Pros-Ctrl
Q96A351	-0.0171362	19.2343	-0.231794	0.821237	0.90309	-7.08419	Pros-Ctrl
Q929321	-0.0441558	12.7196	-0.231373	0.821556	0.903131	-7.0843	Pros-Ctrl
Q8N6681	-0.0732223	17.2178	-0.231263	0.821639	0.903131	-7.08433	Pros-Ctrl
Q9NY271	0.0107398	20.5016	0.231079	0.821778	0.903131	-7.08437	Pros-Ctrl
Q5TGZ01	-0.0164177	18.5319	-0.23066	0.822095	0.903131	-7.08448	Pros-Ctrl
Q994701	0.0361202	19.3114	0.230655	0.822099	0.903131	-7.08448	Pros-Ctrl
Q150481	0.0228409	15.6655	0.230611	0.822132	0.903131	-7.08449	Pros-Ctrl
Q8TEU71	0.0360573	18.3527	0.230133	0.822494	0.903372	-7.08461	Pros-Ctrl
P076861	0.0128596	22.5592	0.229739	0.822792	0.903542	-7.08471	Pros-Ctrl
O954271	-0.035258	14.9641	-0.228341	0.82385	0.904268	-7.08506	Pros-Ctrl
Q5T2E61	0.0205428	17.1	0.228132	0.824008	0.904268	-7.08511	Pros-Ctrl
Q9H0741	0.0237506	20.282	0.228069	0.824056	0.904268	-7.08512	Pros-Ctrl
Q27J811	-0.021844	18.4766	-0.227925	0.824165	0.904268	-7.08516	Pros-Ctrl
Q7Z2W91	0.0253871	18.3177	0.227657	0.824368	0.904268	-7.08523	Pros-Ctrl
Q96SZ61	-0.0370622	17.494	-0.227621	0.824395	0.904268	-7.08523	Pros-Ctrl
O952431	-0.0513131	15.9004	-0.227474	0.824506	0.904268	-7.08527	Pros-Ctrl
Q136151	0.0235498	15.8203	0.227036	0.824838	0.904268	-7.08538	Pros-Ctrl
P221021	-0.00813849	24.3827	-0.227023	0.824848	0.904268	-7.08538	Pros-Ctrl
O758441	0.012787	21.6055	0.226874	0.824961	0.904268	-7.08542	Pros-Ctrl
Q168771	-0.0305484	15.4938	-0.226787	0.825026	0.904268	-7.08544	Pros-Ctrl
P619811	-0.0106475	22.914	-0.225966	0.825648	0.904775	-7.08564	Pros-Ctrl
Q142031	0.00832948	23.0117	0.225649	0.825888	0.904775	-7.08572	Pros-Ctrl
Q018311	0.0430805	18.555	0.225609	0.825918	0.904775	-7.08573	Pros-Ctrl
Q6ZMG91	0.0185009	17.7288	0.225183	0.826241	0.904972	-7.08583	Pros-Ctrl
P300481	0.0125336	24.346	0.224933	0.82643	0.905022	-7.08589	Pros-Ctrl
Q9C0J81	0.0152989	20.7944	0.224533	0.826734	0.905198	-7.08599	Pros-Ctrl
Q969M31	0.0403598	17.8229	0.224188	0.826995	0.905282	-7.08608	Pros-Ctrl
P081341	0.0243486	15.4135	0.22405	0.8271	0.905282	-7.08611	Pros-Ctrl
P152891	-0.0377759	16.1571	-0.223864	0.827241	0.905282	-7.08615	Pros-Ctrl
P258151	0.0596716	19.0315	0.223543	0.827484	0.905392	-7.08623	Pros-Ctrl
Q147381	0.0183168	19.7528	0.222711	0.828114	0.90587	-7.08643	Pros-Ctrl
P233681	0.0087425	22.7108	0.222541	0.828243	0.90587	-7.08647	Pros-Ctrl
Q9P2191	0.0237694	15.8794	0.222399	0.828351	0.90587	-7.08651	Pros-Ctrl
P143731	-0.0200871	16.9137	-0.222129	0.828555	0.905937	-7.08657	Pros-Ctrl
O949131	0.0140345	18.9955	0.221757	0.828837	0.906088	-7.08666	Pros-Ctrl
O753301	-0.0100969	19.0427	-0.221231	0.829236	0.906368	-7.08679	Pros-Ctrl
O437651	0.00800543	22.4951	0.220724	0.829621	0.906554	-7.08691	Pros-Ctrl
Q9Y3161	0.0140237	20.6797	0.22055	0.829752	0.906554	-7.08695	Pros-Ctrl
Q6NXR41	0.00874082	18.9005	0.220439	0.829837	0.906554	-7.08698	Pros-Ctrl
Q5SYE71	-0.0509074	15.275	-0.219597	0.830475	0.907088	-7.08718	Pros-Ctrl
Q68DK21	0.0354585	14.2925	0.219416	0.830612	0.907088	-7.08722	Pros-Ctrl
Q9UBV81	-0.00915629	20.38	-0.218113	0.831601	0.908011	-7.08753	Pros-Ctrl
P171741	0.01096	21.5683	0.21761	0.831983	0.90825	-7.08765	Pros-Ctrl
Q8IXI21	-0.0152532	19.5818	-0.217446	0.832108	0.90825	-7.08769	Pros-Ctrl
Q96GX21	-0.0221221	17.7122	-0.217144	0.832337	0.908343	-7.08776	Pros-Ctrl
P111721	0.0111519	21.7382	0.216855	0.832556	0.908425	-7.08783	Pros-Ctrl
Q9NUQ21	0.0155932	20.0714	0.21627	0.833	0.908753	-7.08797	Pros-Ctrl
Q6ZU801	-0.0227276	16.9068	-0.215925	0.833262	0.908882	-7.08805	Pros-Ctrl
Q007651	-0.0148873	20.9478	-0.215624	0.833491	0.908975	-7.08812	Pros-Ctrl
Q997571	0.0157932	19.1161	0.215178	0.833829	0.909187	-7.08822	Pros-Ctrl
Q167401	0.011121	21.0864	0.214814	0.834105	0.90929	-7.08831	Pros-Ctrl
Q028781	-0.0103736	24.6011	-0.214675	0.834211	0.90929	-7.08834	Pros-Ctrl
Q8N9831	-0.02877	19.4837	-0.214375	0.834439	0.909381	-7.08841	Pros-Ctrl
P136371	0.0468238	18.2615	0.214006	0.834719	0.909398	-7.0885	Pros-Ctrl
P064541	-0.0253111	23.6627	-0.213976	0.834742	0.909398	-7.0885	Pros-Ctrl
O431891	-0.0604332	15.2187	-0.211866	0.836344	0.910987	-7.08899	Pros-Ctrl
P219641	0.011144	23.4646	0.211023	0.836985	0.911416	-7.08918	Pros-Ctrl
P421261	0.0345674	18.7481	0.210906	0.837074	0.911416	-7.08921	Pros-Ctrl
Q9UK581	-0.056671	14.2969	-0.210779	0.837171	0.911416	-7.08924	Pros-Ctrl
Q8N6S51	0.0209352	17.6846	0.210026	0.837743	0.911761	-7.08941	Pros-Ctrl
Q6ZS811	-0.0106983	20.3717	-0.209983	0.837776	0.911761	-7.08942	Pros-Ctrl
Q6PI261	-0.0333934	17.2685	-0.209187	0.838381	0.912262	-7.0896	Pros-Ctrl
Q020831	-0.0174585	14.5497	-0.207863	0.839388	0.913097	-7.0899	Pros-Ctrl
Q9UFC01	0.0127311	19.6336	0.207798	0.839437	0.913097	-7.08992	Pros-Ctrl
Q5VVQ61	-0.0185709	16.6957	-0.207256	0.83985	0.913389	-7.09004	Pros-Ctrl
Q96QE31	-0.0464382	14.2604	-0.206707	0.840267	0.913459	-7.09016	Pros-Ctrl
Q8N6V41	0.0864035	16.9342	0.206581	0.840363	0.913459	-7.09019	Pros-Ctrl
O149751	0.0427065	18.583	0.206461	0.840454	0.913459	-7.09022	Pros-Ctrl
Q86TS91	0.0517759	15.6905	0.206411	0.840492	0.913459	-7.09023	Pros-Ctrl
P497211	0.00946212	22.5932	0.206105	0.840725	0.913555	-7.0903	Pros-Ctrl
P040801	-0.0267008	17.8183	-0.205617	0.841096	0.913633	-7.09041	Pros-Ctrl
Q021271	-0.0202336	18.6076	-0.205536	0.841158	0.913633	-7.09042	Pros-Ctrl
Q9BW601	0.0141182	18.3695	0.205442	0.84123	0.913633	-7.09044	Pros-Ctrl
O951551	-0.0102667	19.8238	-0.204799	0.841719	0.914007	-7.09059	Pros-Ctrl
A0FGR81	-0.0103989	22.8367	-0.204109	0.842244	0.91442	-7.09074	Pros-Ctrl
Q96JN81	-0.0401008	13.8655	-0.203809	0.842473	0.914511	-7.09081	Pros-Ctrl
O753871	0.0575233	15.361	0.202746	0.843282	0.915233	-7.09104	Pros-Ctrl
Q996381	-0.0225383	17.2341	-0.202503	0.843467	0.915265	-7.0911	Pros-Ctrl
Q9P2D31	0.0108106	19.507	0.202327	0.843601	0.915265	-7.09113	Pros-Ctrl
O956391	0.0153589	19.0172	0.201645	0.844121	0.915602	-7.09128	Pros-Ctrl
O003031	0.0100817	21.9643	0.201084	0.844548	0.915602	-7.09141	Pros-Ctrl
Q9NP661	-0.0177415	18.456	-0.200755	0.844798	0.915602	-7.09148	Pros-Ctrl
O953941	0.00806421	21.0873	0.2007	0.844841	0.915602	-7.09149	Pros-Ctrl
P071991	0.0223669	19.2441	0.200682	0.844854	0.915602	-7.09149	Pros-Ctrl
Q9H4P41	0.0272055	15.1537	0.200541	0.844961	0.915602	-7.09152	Pros-Ctrl
Q005771	0.0188646	19.7407	0.200312	0.845136	0.915602	-7.09157	Pros-Ctrl
Q7L2731	-0.0370973	14.9716	-0.200294	0.84515	0.915602	-7.09158	Pros-Ctrl
P493211	0.00979349	23.9266	0.200124	0.845279	0.915602	-7.09162	Pros-Ctrl
Q7Z4221	0.0109118	19.5415	0.200017	0.845361	0.915602	-7.09164	Pros-Ctrl
P365781	0.00934087	24.6464	0.19976	0.845557	0.915658	-7.09169	Pros-Ctrl
P297281	-0.0341627	18.6752	-0.199217	0.84597	0.915948	-7.09181	Pros-Ctrl
Q999861	0.0145228	22.8027	0.198088	0.84683	0.916723	-7.09206	Pros-Ctrl
Q8N1221	-0.0106608	17.8218	-0.197356	0.847388	0.916956	-7.09221	Pros-Ctrl
Q136301	-0.0133313	19.7412	-0.197259	0.847463	0.916956	-7.09223	Pros-Ctrl
O149791	-0.0174017	23.2634	-0.197235	0.847481	0.916956	-7.09224	Pros-Ctrl
P423451	-0.00758553	21.1061	-0.19656	0.847996	0.917206	-7.09238	Pros-Ctrl
Q9NSI21	0.0265275	16.4402	0.196551	0.848002	0.917206	-7.09238	Pros-Ctrl
O952921	0.0112722	20.6444	0.195554	0.848763	0.917872	-7.0926	Pros-Ctrl
Q5T8D31	0.0116043	19.2667	0.193975	0.849967	0.919017	-7.09293	Pros-Ctrl
Q4G0X41	0.0552672	13.1903	0.193024	0.850693	0.919489	-7.09313	Pros-Ctrl
O432991	0.030502	17.62	0.193021	0.850695	0.919489	-7.09313	Pros-Ctrl
O437761	-0.0103271	23.4251	-0.192315	0.851234	0.919749	-7.09328	Pros-Ctrl
P630271	-0.0271415	14.6077	-0.192233	0.851296	0.919749	-7.0933	Pros-Ctrl
Q999521	-0.0348215	15.6814	-0.192088	0.851407	0.919749	-7.09333	Pros-Ctrl
Q96GS41	-0.0219074	17.1113	-0.191944	0.851517	0.919749	-7.09336	Pros-Ctrl
P384321	-0.0133209	20.5085	-0.191581	0.851794	0.919832	-7.09343	Pros-Ctrl
Q9Y3751	-0.0171439	19.3952	-0.191462	0.851885	0.919832	-7.09346	Pros-Ctrl
Q9UDW11	-0.0129472	18.1607	-0.190498	0.852621	0.920427	-7.09366	Pros-Ctrl
P622531	0.0134471	19.4374	0.190359	0.852727	0.920427	-7.09369	Pros-Ctrl
O754481	0.0132672	19.4495	0.189941	0.853046	0.920614	-7.09377	Pros-Ctrl
Q8N7661	0.0110868	20.8923	0.189652	0.853267	0.920695	-7.09383	Pros-Ctrl
O948321	0.0235763	14.606	0.188613	0.85406	0.921342	-7.09404	Pros-Ctrl
O952021	-0.00956075	23.4305	-0.188485	0.854158	0.921342	-7.09407	Pros-Ctrl
O753901	0.00683884	24.0532	0.187864	0.854632	0.921696	-7.0942	Pros-Ctrl
Q9UL031	-0.0201278	14.369	-0.187259	0.855095	0.922038	-7.09432	Pros-Ctrl
Q9H3Z41	0.0279333	16.6249	0.186981	0.855307	0.922109	-7.09438	Pros-Ctrl
Q151811	-0.0112279	24.0403	-0.186305	0.855823	0.922509	-7.09451	Pros-Ctrl
Q96SY01	-0.0103188	19.1045	-0.185919	0.856118	0.92264	-7.09459	Pros-Ctrl
Q9Y6X31	-0.00841366	19.2897	-0.185608	0.856356	0.92264	-7.09466	Pros-Ctrl
Q8TBM81	0.0226623	15.0986	0.185573	0.856383	0.92264	-7.09466	Pros-Ctrl
O755331	-0.00705215	24.3466	-0.185141	0.856713	0.922767	-7.09475	Pros-Ctrl
P497551	-0.011318	22.3649	-0.185036	0.856793	0.922767	-7.09477	Pros-Ctrl
O951401	-0.00848521	19.3064	-0.184494	0.857208	0.923057	-7.09488	Pros-Ctrl
O431721	0.00744573	21.9095	0.183779	0.857754	0.923475	-7.09502	Pros-Ctrl
Q167741	0.0280246	18.2967	0.183588	0.8579	0.923475	-7.09506	Pros-Ctrl
Q96RS61	0.00739795	21.4844	0.183413	0.858034	0.923475	-7.0951	Pros-Ctrl
Q143311	-0.0130961	19.9034	-0.183167	0.858222	0.923491	-7.09514	Pros-Ctrl
P511531	-0.0300516	16.6394	-0.183011	0.858341	0.923491	-7.09518	Pros-Ctrl
O435161	-0.0253967	21.0662	-0.182685	0.85859	0.923602	-7.09524	Pros-Ctrl
P834361	0.00907682	19.5018	0.182006	0.859109	0.924003	-7.09537	Pros-Ctrl
Q9H8671	0.024328	14.7423	0.180956	0.859913	0.924437	-7.09558	Pros-Ctrl
P459851	-0.0192719	17.9781	-0.180935	0.859929	0.924437	-7.09559	Pros-Ctrl
Q9BS161	-0.02264	15.8528	-0.18056	0.860216	0.924437	-7.09566	Pros-Ctrl
Q6IA691	0.0163662	18.4609	0.180554	0.86022	0.924437	-7.09566	Pros-Ctrl
P169491	0.0140835	24.6802	0.180523	0.860244	0.924437	-7.09567	Pros-Ctrl
O432941	0.028618	14.742	0.180302	0.860413	0.924462	-7.09571	Pros-Ctrl
Q926431	0.0196166	17.6568	0.179425	0.861084	0.925025	-7.09588	Pros-Ctrl
P304191	-0.011906	21.6203	-0.178885	0.861498	0.925133	-7.09599	Pros-Ctrl
Q105881	-0.0293318	16.8493	-0.178771	0.861584	0.925133	-7.09601	Pros-Ctrl
Q926161	-0.00697251	24.0996	-0.17872	0.861623	0.925133	-7.09602	Pros-Ctrl
Q2KJY21	0.0435727	16.7812	0.17843	0.861846	0.925214	-7.09607	Pros-Ctrl
P174801	0.0171576	22.9538	0.178126	0.862078	0.925226	-7.09613	Pros-Ctrl
O949271	-0.0134646	19.1665	-0.177683	0.862417	0.925226	-7.09622	Pros-Ctrl
Q9UMX01	0.0177666	16.6936	0.17766	0.862435	0.925226	-7.09622	Pros-Ctrl
P516651	-0.00688774	22.2665	-0.177652	0.862441	0.925226	-7.09623	Pros-Ctrl
P194041	0.00978957	19.781	0.177282	0.862724	0.925372	-7.0963	Pros-Ctrl
Q019681	-0.014582	18.954	-0.176783	0.863107	0.925625	-7.09639	Pros-Ctrl
P783461	0.0104485	20.0533	0.176187	0.863563	0.925957	-7.09651	Pros-Ctrl
Q168811	0.0067196	22.2023	0.175557	0.864045	0.926317	-7.09663	Pros-Ctrl
Q8N8Q81	-0.0347854	15.1694	-0.174897	0.86455	0.926702	-7.09675	Pros-Ctrl
Q2TBE01	-0.0354658	17.299	-0.174498	0.864856	0.926746	-7.09683	Pros-Ctrl
O955511	-0.0139857	20.0785	-0.174461	0.864884	0.926746	-7.09684	Pros-Ctrl
P356591	0.00651641	22.2543	0.173887	0.865324	0.926876	-7.09694	Pros-Ctrl
P783321	-0.00703022	20.0736	-0.173856	0.865347	0.926876	-7.09695	Pros-Ctrl
P310401	-0.0070747	23.0888	-0.173537	0.865592	0.926876	-7.09701	Pros-Ctrl
Q9H2M91	0.0110088	21.9072	0.173536	0.865592	0.926876	-7.09701	Pros-Ctrl
Q134881	-0.0114023	17.459	-0.173171	0.865872	0.927018	-7.09708	Pros-Ctrl
Q925201	0.0107954	19.0387	0.172354	0.866498	0.927532	-7.09723	Pros-Ctrl
Q9UH171	-0.0151881	20.5641	-0.172017	0.866756	0.927651	-7.0973	Pros-Ctrl
Q49B961	-0.0152112	17.8811	-0.170997	0.867538	0.928313	-7.09749	Pros-Ctrl
P0C1Z61	0.0164566	16.8283	0.170827	0.867669	0.928313	-7.09752	Pros-Ctrl
Q9BRK41	-0.0429513	14.4767	-0.170191	0.868156	0.928677	-7.09764	Pros-Ctrl
P494581	0.0174647	22.0927	0.169822	0.868439	0.928822	-7.0977	Pros-Ctrl
O437661	-0.0375834	15.0074	-0.168472	0.869474	0.929772	-7.09795	Pros-Ctrl
Q135231	0.00656861	22.1684	0.167573	0.870163	0.930352	-7.09812	Pros-Ctrl
Q131881	0.0110603	19.5485	0.167163	0.870478	0.930531	-7.09819	Pros-Ctrl
Q9P0P81	0.0331349	18.2868	0.166971	0.870625	0.930531	-7.09823	Pros-Ctrl
Q96MU71	0.0089861	21.1709	0.16647	0.87101	0.930785	-7.09832	Pros-Ctrl
O149721	0.01735	18.1085	0.165358	0.871862	0.931538	-7.09852	Pros-Ctrl
P071081	-0.0150808	22.5067	-0.164965	0.872164	0.931703	-7.09859	Pros-Ctrl
P044241	-0.00825224	20.7107	-0.164718	0.872353	0.93172	-7.09863	Pros-Ctrl
Q9H5H41	0.00730036	17.404	0.164561	0.872474	0.93172	-7.09866	Pros-Ctrl
P241581	-0.0725217	15.993	-0.164192	0.872757	0.931864	-7.09873	Pros-Ctrl
Q127971	0.0146677	17.5425	0.163882	0.872995	0.931961	-7.09878	Pros-Ctrl
Q7Z2K61	0.0144032	19.2916	0.163663	0.873163	0.931983	-7.09882	Pros-Ctrl
P513971	0.0230118	20.3238	0.163395	0.873368	0.932045	-7.09887	Pros-Ctrl
Q9Y5Y01	0.0156485	15.2284	0.163171	0.87354	0.932071	-7.09891	Pros-Ctrl
P178581	0.00592071	22.7946	0.162543	0.874023	0.932347	-7.09902	Pros-Ctrl
Q96PU51	0.0290809	17.5266	0.16245	0.874094	0.932347	-7.09904	Pros-Ctrl
P331211	0.00677907	21.9763	0.16175	0.874631	0.932552	-7.09916	Pros-Ctrl
O957771	-0.00691208	20.6461	-0.161689	0.874678	0.932552	-7.09917	Pros-Ctrl
Q2M2I81	-0.0112167	20.1609	-0.161624	0.874728	0.932552	-7.09918	Pros-Ctrl
Q96DE01	-0.0144409	17.4094	-0.161181	0.875068	0.932697	-7.09926	Pros-Ctrl
Q023381	0.0134177	20.345	0.161062	0.875159	0.932697	-7.09928	Pros-Ctrl
Q2TAA21	0.0217798	17.643	0.160425	0.875649	0.933061	-7.09939	Pros-Ctrl
Q9UKL01	0.0137147	19.3972	0.159367	0.876461	0.933769	-7.09957	Pros-Ctrl
Q128241	-0.00658034	21.2715	-0.158757	0.876929	0.933917	-7.09968	Pros-Ctrl
Q9Y6K01	0.0105158	17.0104	0.158536	0.877099	0.933917	-7.09972	Pros-Ctrl
Q9Y2481	-0.0118138	17.7578	-0.158514	0.877116	0.933917	-7.09972	Pros-Ctrl
P460871	-0.0193233	22.065	-0.158418	0.87719	0.933917	-7.09974	Pros-Ctrl
P829141	0.0113646	19.2628	0.157625	0.877799	0.934408	-7.09987	Pros-Ctrl
P073111	-0.00675864	19.7883	-0.157272	0.87807	0.934539	-7.09994	Pros-Ctrl
Q9Y6Y81	-0.00890825	21.5933	-0.156996	0.878283	0.934607	-7.09998	Pros-Ctrl
Q9UJM81	0.0729515	15.052	0.155964	0.879075	0.935294	-7.10016	Pros-Ctrl
O756081	-0.00959582	21.8488	-0.155718	0.879265	0.935337	-7.1002	Pros-Ctrl
Q9P2461	-0.0191105	16.0183	-0.155423	0.879491	0.935421	-7.10025	Pros-Ctrl
P562701	0.0274382	15.6714	0.155107	0.879734	0.935522	-7.1003	Pros-Ctrl
Q154241	-0.00834433	22.3296	-0.154588	0.880133	0.935657	-7.10039	Pros-Ctrl
Q158331	-0.0147373	18.951	-0.154557	0.880157	0.935657	-7.1004	Pros-Ctrl
P213591	-0.0214002	18.0628	-0.153463	0.880997	0.936393	-7.10058	Pros-Ctrl
Q9UGM61	-0.0102032	18.5797	-0.153018	0.88134	0.9366	-7.10065	Pros-Ctrl
Q9NTM91	-0.00987425	19.6965	-0.152743	0.881552	0.936667	-7.1007	Pros-Ctrl
Q9BT781	0.00860078	21.9568	0.152484	0.88175	0.936673	-7.10074	Pros-Ctrl
P840951	0.00701079	21.7967	0.15235	0.881853	0.936673	-7.10076	Pros-Ctrl
P348971	-0.00679201	24.5908	-0.151495	0.882511	0.937214	-7.1009	Pros-Ctrl
Q9H7991	0.0796198	13.7196	0.151152	0.882775	0.937336	-7.10096	Pros-Ctrl
O755751	-0.0227368	14.6435	-0.150753	0.883081	0.937419	-7.10103	Pros-Ctrl
Q6P1581	-0.0216646	16.333	-0.150666	0.883149	0.937419	-7.10104	Pros-Ctrl
Q9H6D71	-0.00986161	19.4755	-0.150142	0.883552	0.937689	-7.10113	Pros-Ctrl
Q9Y3I11	0.0108924	18.5811	0.149947	0.883701	0.937691	-7.10116	Pros-Ctrl
Q8IYA61	-0.021881	16.9844	-0.149407	0.884117	0.937974	-7.10125	Pros-Ctrl
Q9P2T11	-0.0167241	19.5082	-0.148584	0.88475	0.938243	-7.10138	Pros-Ctrl
P547091	0.00651282	21.8355	0.148577	0.884755	0.938243	-7.10138	Pros-Ctrl
Q9NPE31	-0.0145497	19.0097	-0.148368	0.884917	0.938243	-7.10141	Pros-Ctrl
P565891	-0.00992363	19.1083	-0.148306	0.884964	0.938243	-7.10142	Pros-Ctrl
Q5TGY11	0.0511499	14.1959	0.147779	0.88537	0.938516	-7.10151	Pros-Ctrl
P497951	-0.0108341	18.5884	-0.146049	0.886701	0.93977	-7.10179	Pros-Ctrl
A5PLL71	0.0358089	14.6018	0.145693	0.886975	0.939833	-7.10184	Pros-Ctrl
Q9Y6M41	-0.0122085	18.0578	-0.145534	0.887097	0.939833	-7.10187	Pros-Ctrl
Q9Y5P81	-0.016347	14.8807	-0.145391	0.887207	0.939833	-7.10189	Pros-Ctrl
Q17R311	-0.0194046	14.9566	-0.144807	0.887658	0.940153	-7.10198	Pros-Ctrl
P612181	-0.0172753	18.0454	-0.143969	0.888303	0.940589	-7.10211	Pros-Ctrl
Q5CZC01	-0.035006	14.5325	-0.143884	0.888368	0.940589	-7.10213	Pros-Ctrl
P628261	-0.00658139	24.8979	-0.142458	0.889466	0.941595	-7.10235	Pros-Ctrl
Q96FZ71	0.0116774	17.98	0.142205	0.889661	0.941604	-7.10239	Pros-Ctrl
A4D1E91	0.00827687	16.5506	0.141877	0.889914	0.941604	-7.10244	Pros-Ctrl
P202261	-0.0297403	16.6288	-0.141867	0.889922	0.941604	-7.10244	Pros-Ctrl
P368711	-0.00548605	23.546	-0.141493	0.890209	0.941751	-7.1025	Pros-Ctrl
Q010811	-0.00986185	21.6648	-0.141172	0.890456	0.941855	-7.10255	Pros-Ctrl
Q6UVJ01	0.0162946	18.7867	0.140139	0.891252	0.942539	-7.10271	Pros-Ctrl
Q153611	-0.0147265	16.2166	-0.139659	0.891622	0.942555	-7.10278	Pros-Ctrl
Q9H8141	-0.0169052	18.736	-0.139564	0.891696	0.942555	-7.10279	Pros-Ctrl
P577211	-0.0111479	18.6532	-0.139538	0.891715	0.942555	-7.1028	Pros-Ctrl
Q9NVS21	0.00974043	19.7017	0.138578	0.892455	0.94318	-7.10294	Pros-Ctrl
Q153981	-0.0121496	18.7173	-0.138383	0.892605	0.943181	-7.10297	Pros-Ctrl
Q9NP811	-0.00638161	20.1888	-0.137666	0.893158	0.943497	-7.10308	Pros-Ctrl
Q9HD331	-0.0113241	19.3409	-0.137607	0.893203	0.943497	-7.10309	Pros-Ctrl
Q96AT91	0.00660138	18.8103	0.137037	0.893643	0.943738	-7.10317	Pros-Ctrl
Q8NHH11	-0.0160493	16.0965	-0.136925	0.89373	0.943738	-7.10319	Pros-Ctrl
P829331	-0.00984459	19.8847	-0.136663	0.893931	0.943793	-7.10323	Pros-Ctrl
P136401	0.0551215	16.9631	0.135544	0.894794	0.944426	-7.1034	Pros-Ctrl
Q156291	-0.02534	16.3743	-0.135497	0.89483	0.944426	-7.1034	Pros-Ctrl
Q96EA41	0.00833878	17.1987	0.135103	0.895134	0.94459	-7.10346	Pros-Ctrl
Q9Y2R91	-0.010774	17.8973	-0.134761	0.895398	0.94471	-7.10351	Pros-Ctrl
P200731	-0.00595895	22.3453	-0.134361	0.895706	0.944878	-7.10357	Pros-Ctrl
P186691	0.00603963	24.1751	0.134112	0.895898	0.944922	-7.10361	Pros-Ctrl
Q9H9671	0.00896535	19.6378	0.132975	0.896775	0.945477	-7.10377	Pros-Ctrl
P829121	-0.0128734	16.7643	-0.132875	0.896852	0.945477	-7.10378	Pros-Ctrl
Q926361	0.0338125	17.9383	0.132849	0.896872	0.945477	-7.10379	Pros-Ctrl
Q9NRG01	0.0155886	17.7828	0.131623	0.897818	0.946188	-7.10397	Pros-Ctrl
Q8TDZ21	-0.0178292	17.7304	-0.131586	0.897846	0.946188	-7.10397	Pros-Ctrl
Q999431	-0.00926807	18.332	-0.130816	0.89844	0.946515	-7.10408	Pros-Ctrl
Q9NUL71	-0.0132649	16.4408	-0.130608	0.898601	0.946515	-7.10411	Pros-Ctrl
Q4G0I01	0.0207125	15.4042	0.130602	0.898605	0.946515	-7.10411	Pros-Ctrl
Q9H0001	-0.00938721	20.6934	-0.128779	0.900012	0.947838	-7.10437	Pros-Ctrl
Q150251	-0.0318291	13.4874	-0.127368	0.901101	0.948782	-7.10456	Pros-Ctrl
Q8IYU81	-0.00994623	17.4708	-0.12723	0.901208	0.948782	-7.10458	Pros-Ctrl
Q9GZP91	-0.0185484	15.0194	-0.12597	0.902181	0.949648	-7.10476	Pros-Ctrl
Q7L5Y11	-0.0126931	16.5901	-0.125239	0.902745	0.950034	-7.10486	Pros-Ctrl
Q6PML91	-0.010155	19.6678	-0.125087	0.902862	0.950034	-7.10488	Pros-Ctrl
P340591	-0.0136385	17.13	-0.124897	0.903009	0.950034	-7.1049	Pros-Ctrl
Q927911	0.0433855	13.8967	0.124802	0.903336	0.950034	-6.99409	Pros-Ctrl
Q86Y391	-0.0119699	18.5197	-0.124212	0.903538	0.950034	-7.105	Pros-Ctrl
Q9NYJ81	0.021635	16.7202	0.124128	0.903602	0.950034	-7.10501	Pros-Ctrl
O952391	-0.00756928	22.2569	-0.123959	0.903733	0.950034	-7.10503	Pros-Ctrl
Q9Y5841	0.0187679	18.0431	0.123938	0.903749	0.950034	-7.10503	Pros-Ctrl
P490691	0.0377184	14.2777	0.123253	0.904278	0.950043	-7.10513	Pros-Ctrl
Q9NPF51	0.00864793	19.3093	0.123143	0.904363	0.950043	-7.10514	Pros-Ctrl
Q6IPU01	-0.0118281	17.239	-0.122945	0.904516	0.950043	-7.10517	Pros-Ctrl
Q96CN91	-0.00845162	17.8511	-0.122827	0.904607	0.950043	-7.10518	Pros-Ctrl
P427681	-0.00674891	21.6135	-0.122766	0.904654	0.950043	-7.10519	Pros-Ctrl
Q96N671	0.0119029	18.6929	0.122706	0.904701	0.950043	-7.1052	Pros-Ctrl
Q8ND241	-0.00550541	19.4544	-0.122494	0.904865	0.950043	-7.10523	Pros-Ctrl
Q8IVH21	0.0140512	14.3865	0.12237	0.90496	0.950043	-7.10524	Pros-Ctrl
O006231	0.0112289	18.2238	0.121818	0.905387	0.950199	-7.10532	Pros-Ctrl
P369541	-0.00957792	18.3457	-0.121788	0.90541	0.950199	-7.10532	Pros-Ctrl
O431431	0.00475505	23.8619	0.121594	0.90556	0.950199	-7.10535	Pros-Ctrl
Q9H1E31	-0.0115991	21.1634	-0.121342	0.905755	0.950246	-7.10538	Pros-Ctrl
Q8TB241	0.0356402	14.8598	0.120149	0.906676	0.950974	-7.10554	Pros-Ctrl
Q86UT81	0.0182798	16.1875	0.120054	0.90675	0.950974	-7.10555	Pros-Ctrl
Q6DKK21	0.00844104	19.8079	0.119309	0.907325	0.95134	-7.10565	Pros-Ctrl
Q133631	0.00903441	20.6411	0.118954	0.907599	0.95134	-7.10569	Pros-Ctrl
P171521	0.0164702	18.5659	0.118892	0.907647	0.95134	-7.1057	Pros-Ctrl
O759341	0.00730108	21.4994	0.118823	0.907701	0.95134	-7.10571	Pros-Ctrl
O951591	-0.0103505	17.9969	-0.118498	0.907952	0.951445	-7.10575	Pros-Ctrl
Q9NUU61	0.0106685	18.0755	0.118123	0.908242	0.951535	-7.1058	Pros-Ctrl
Q135261	0.00529541	22.5079	0.117978	0.908354	0.951535	-7.10582	Pros-Ctrl
O949861	-0.0213129	17.4765	-0.117804	0.908488	0.951535	-7.10584	Pros-Ctrl
Q7Z7G81	-0.0151729	15.1324	-0.117349	0.90884	0.951745	-7.1059	Pros-Ctrl
P151531	0.00917117	22.0529	0.116541	0.909464	0.952115	-7.106	Pros-Ctrl
P094931	0.018233	16.6775	0.116503	0.909494	0.952115	-7.10601	Pros-Ctrl
P111661	0.00612989	18.6314	0.115887	0.90997	0.952455	-7.10608	Pros-Ctrl
Q9NPD31	0.00931746	19.3463	0.115223	0.910483	0.952835	-7.10617	Pros-Ctrl
P004141	-0.00819609	17.2946	-0.114993	0.910661	0.952863	-7.1062	Pros-Ctrl
Q9BRJ21	0.0045968	19.666	0.114587	0.910975	0.953034	-7.10625	Pros-Ctrl
Q9GZY81	0.00661871	18.7676	0.113367	0.911918	0.953853	-7.1064	Pros-Ctrl
A0A087WV531	0.0133726	16.5995	0.113184	0.91206	0.953853	-7.10642	Pros-Ctrl
Q019701	-0.00459341	20.2915	-0.112795	0.912361	0.95401	-7.10647	Pros-Ctrl
Q6P5891	-0.011066	18.5346	-0.11255	0.91255	0.95405	-7.1065	Pros-Ctrl
Q9HDC91	-0.0064191	22.0633	-0.1096	0.914832	0.956278	-7.10686	Pros-Ctrl
Q9Y3991	0.00990577	19.309	0.109127	0.915198	0.956502	-7.10691	Pros-Ctrl
Q150361	-0.00493999	19.0053	-0.108401	0.91576	0.956847	-7.107	Pros-Ctrl
P551451	0.00534653	23.0881	0.108249	0.915877	0.956847	-7.10702	Pros-Ctrl
Q9Y5M81	-0.00360397	21.6609	-0.108057	0.916026	0.956847	-7.10704	Pros-Ctrl
Q96A331	0.0048733	21.2327	0.107919	0.916133	0.956847	-7.10706	Pros-Ctrl
O603061	-0.00417682	21.8575	-0.107377	0.916553	0.957127	-7.10712	Pros-Ctrl
Q9UGV21	-0.00916391	19.8835	-0.106986	0.916855	0.957285	-7.10716	Pros-Ctrl
O779321	-0.013825	15.7491	-0.106561	0.917184	0.957455	-7.10721	Pros-Ctrl
Q8TAD71	0.015135	15.939	0.106384	0.917321	0.957455	-7.10723	Pros-Ctrl
O149361	0.0133168	14.0687	0.105304	0.918157	0.958169	-7.10736	Pros-Ctrl
O756631	0.00582207	21.8594	0.104009	0.919159	0.958959	-7.10751	Pros-Ctrl
Q083781	-0.0048861	21.8346	-0.103934	0.919217	0.958959	-7.10751	Pros-Ctrl
Q9H2671	-0.00519924	19.7605	-0.103063	0.919892	0.959495	-7.10761	Pros-Ctrl
Q028801	0.016634	23.3652	0.102878	0.920035	0.959495	-7.10763	Pros-Ctrl
Q96S151	0.0248932	15.0163	0.102089	0.920646	0.959557	-7.10772	Pros-Ctrl
Q9BRX91	-0.00767461	17.8234	-0.102088	0.920647	0.959557	-7.10772	Pros-Ctrl
Q7Z3K61	-0.012738	14.5675	-0.102022	0.920698	0.959557	-7.10773	Pros-Ctrl
Q9NWX51	0.00926526	16.5672	0.102018	0.920701	0.959557	-7.10773	Pros-Ctrl
Q8N5111	0.00906847	17.1429	0.101727	0.920926	0.959633	-7.10776	Pros-Ctrl
Q128301	-0.0101898	18.712	-0.101486	0.921113	0.95967	-7.10779	Pros-Ctrl
P412231	-0.00694435	20.9096	-0.100146	0.92215	0.960592	-7.10794	Pros-Ctrl
O602811	0.03335	16.0449	0.0998946	0.922345	0.960637	-7.10796	Pros-Ctrl
Q165631	0.0121757	17.6362	0.0992751	0.922825	0.960979	-7.10803	Pros-Ctrl
P335271	-0.0227191	15.9649	-0.0979564	0.923847	0.961731	-7.10817	Pros-Ctrl
Q96RW71	-0.00951382	16.6978	-0.0979497	0.923852	0.961731	-7.10817	Pros-Ctrl
Q9NXN41	-0.00329045	18.8419	-0.097292	0.924361	0.961791	-7.10824	Pros-Ctrl
P332411	-0.0183048	18.9395	-0.0972513	0.924393	0.961791	-7.10825	Pros-Ctrl
Q9Y2V21	-0.00795712	20.2785	-0.0971291	0.924488	0.961791	-7.10826	Pros-Ctrl
Q9H1X31	-0.00809792	15.6107	-0.0970895	0.924518	0.961791	-7.10826	Pros-Ctrl
Q96AJ91	0.00852776	17.5887	0.0968725	0.924686	0.961808	-7.10829	Pros-Ctrl
Q7Z4H31	0.00888547	20.1962	0.0965575	0.924931	0.961903	-7.10832	Pros-Ctrl
Q58FG11	0.0115587	15.1992	0.0953672	0.925853	0.962547	-7.10844	Pros-Ctrl
P101091	0.00570299	19.9081	0.0951238	0.926041	0.962547	-7.10847	Pros-Ctrl
Q9H6E51	0.00555648	18.1652	0.0950781	0.926077	0.962547	-7.10847	Pros-Ctrl
P511511	-0.0086539	18.6581	-0.0949723	0.926159	0.962547	-7.10849	Pros-Ctrl
Q152911	-0.00887889	19.8804	-0.0945597	0.926479	0.962605	-7.10853	Pros-Ctrl
O754311	0.00384276	20.2979	0.0945085	0.926518	0.962605	-7.10853	Pros-Ctrl
Q147221	-0.036141	16.1302	-0.0925799	0.928013	0.963945	-7.10873	Pros-Ctrl
P553271	0.00971622	17.7662	0.0924506	0.928113	0.963945	-7.10874	Pros-Ctrl
Q8N3351	-0.0034117	21.02	-0.0918462	0.928582	0.964273	-7.1088	Pros-Ctrl
O149671	0.022038	15.0809	0.0912369	0.929054	0.964605	-7.10886	Pros-Ctrl
Q8NCW51	0.00707483	20.1993	0.0909982	0.929239	0.964639	-7.10889	Pros-Ctrl
P557691	-0.00500068	22.2527	-0.0905299	0.929602	0.964718	-7.10893	Pros-Ctrl
Q999961	-0.0065672	20.1361	-0.0905059	0.929621	0.964718	-7.10894	Pros-Ctrl
P840981	-0.00885868	22.8024	-0.0903011	0.92978	0.964725	-7.10896	Pros-Ctrl
P103011	0.0128344	15.0099	0.0892473	0.930597	0.965414	-7.10906	Pros-Ctrl
Q9BV791	-0.00437618	20.536	-0.0887409	0.930989	0.965663	-7.10911	Pros-Ctrl
Q9BT231	0.025338	17.6924	0.0884978	0.931178	0.9657	-7.10913	Pros-Ctrl
Q8N9N21	-0.00564056	18.6136	-0.0874998	0.931952	0.966263	-7.10923	Pros-Ctrl
Q53H961	-0.00826811	16.4686	-0.0873284	0.932085	0.966263	-7.10924	Pros-Ctrl
Q9UBF81	-0.00735088	17.7084	-0.0871827	0.932198	0.966263	-7.10926	Pros-Ctrl
O436771	0.0111006	17.2261	0.0868257	0.932475	0.966263	-7.10929	Pros-Ctrl
Q137241	-0.00423403	21.396	-0.086623	0.932632	0.966263	-7.10931	Pros-Ctrl
Q96NT01	0.00816414	16.0163	0.0862848	0.932894	0.966263	-7.10934	Pros-Ctrl
O954871	-0.00726513	18.4529	-0.0862834	0.932895	0.966263	-7.10934	Pros-Ctrl
P194191	0.0201986	14.9673	0.0860667	0.933063	0.966263	-7.10936	Pros-Ctrl
Q9BRU91	0.0117325	17.135	0.0860243	0.933096	0.966263	-7.10937	Pros-Ctrl
Q5T6F21	0.00536543	20.4045	0.0850075	0.933885	0.966921	-7.10946	Pros-Ctrl
Q134851	0.00599375	21.1277	0.0840964	0.934592	0.967494	-7.10955	Pros-Ctrl
Q997291	-0.00680263	23.3668	-0.082913	0.93551	0.968286	-7.10965	Pros-Ctrl
Q134221	0.0105181	20.3355	0.0823391	0.935955	0.968525	-7.1097	Pros-Ctrl
Q9Y6181	0.0068764	18.6236	0.0820894	0.936149	0.968525	-7.10973	Pros-Ctrl
O002671	-0.0049316	22.7653	-0.0820239	0.9362	0.968525	-7.10973	Pros-Ctrl
Q9BZ951	-0.00895268	17.4531	-0.0815708	0.936551	0.96873	-7.10977	Pros-Ctrl
Q9NRN91	-0.00717771	18.4203	-0.0810319	0.936969	0.969004	-7.10982	Pros-Ctrl
Q9NZC91	-0.0140782	16.4865	-0.0803818	0.937474	0.969292	-7.10988	Pros-Ctrl
P301541	0.00562987	19.6304	0.0802776	0.937555	0.969292	-7.10989	Pros-Ctrl
Q9UEG41	0.012563	16.0898	0.0799934	0.937775	0.969361	-7.10991	Pros-Ctrl
Q8WUU51	-0.0174419	15.8787	-0.0796512	0.938041	0.969477	-7.10994	Pros-Ctrl
P025451	-0.00783149	22.7625	-0.0793938	0.938241	0.969525	-7.10996	Pros-Ctrl
Q141421	0.0150869	14.629	0.0789297	0.938601	0.969702	-7.11	Pros-Ctrl
Q9H3P21	-0.00421073	20.4239	-0.0787778	0.938719	0.969702	-7.11002	Pros-Ctrl
Q8IV481	-0.00591294	20.5337	-0.0784082	0.939006	0.969736	-7.11005	Pros-Ctrl
O955631	-0.0115564	18.2177	-0.0782091	0.93916	0.969736	-7.11007	Pros-Ctrl
P627011	-0.00439909	24.2517	-0.0781426	0.939212	0.969736	-7.11007	Pros-Ctrl
Q8WVQ11	-0.01435	15.2558	-0.0777255	0.939535	0.969912	-7.11011	Pros-Ctrl
O760211	-0.00562842	22.5263	-0.0773908	0.939795	0.970022	-7.11014	Pros-Ctrl
Q9UKL61	-0.00665498	18.2476	-0.0763817	0.940578	0.970595	-7.11022	Pros-Ctrl
