## Supplementary Tables for "Trans Cohorts Metabolomic Modulation Following Long-Term Successful Therapy in HIV-Infection" (part 2 of 3)

### Sheet: Table_S7_U937 (continued)
Accession	logFC	AveExpr	t	P.Value	adj.P.Val	B	Comp
P431551	0.00885064	16.9375	0.0761974	0.940722	0.970595	-7.11024	Pros-Ctrl
Q969E81	-0.0101305	18.9902	-0.0758925	0.940958	0.970595	-7.11026	Pros-Ctrl
Q9BQL61	-0.00439977	19.9346	-0.0758843	0.940965	0.970595	-7.11026	Pros-Ctrl
Q149561	-0.0186034	17.8139	-0.0756671	0.941133	0.970611	-7.11028	Pros-Ctrl
P219121	-0.00444522	22.0647	-0.0749766	0.941669	0.970705	-7.11034	Pros-Ctrl
Q146671	0.00954741	15.9658	0.0748696	0.941752	0.970705	-7.11034	Pros-Ctrl
P550391	0.00434422	20.91	0.0747145	0.941873	0.970705	-7.11036	Pros-Ctrl
Q8TBZ31	-0.0189541	13.7289	-0.0746957	0.941887	0.970705	-7.11036	Pros-Ctrl
Q9GZY41	-0.00611572	16.7768	-0.0745603	0.941993	0.970705	-7.11037	Pros-Ctrl
Q8WZ821	-0.00695764	17.7902	-0.0737797	0.942599	0.970789	-7.11043	Pros-Ctrl
Q9ULE01	-0.0191611	15.0217	-0.0737127	0.942651	0.970789	-7.11044	Pros-Ctrl
Q134721	0.00555297	18.6358	0.0736444	0.942704	0.970789	-7.11044	Pros-Ctrl
O003991	0.00648897	18.2394	0.0736426	0.942705	0.970789	-7.11044	Pros-Ctrl
Q8IWS01	-0.00393093	22.12	-0.0734665	0.942842	0.970789	-7.11046	Pros-Ctrl
Q9GZQ81	0.0117659	17.097	0.0730449	0.943169	0.970837	-7.11049	Pros-Ctrl
Q150311	-0.00467896	20.6319	-0.0728416	0.943327	0.970837	-7.11051	Pros-Ctrl
P027951	0.0116345	19.7477	0.0726685	0.943462	0.970837	-7.11052	Pros-Ctrl
Q9Y2B01	-0.00382368	21.4497	-0.0726156	0.943503	0.970837	-7.11053	Pros-Ctrl
P003951	0.0329181	13.3259	0.0721489	0.943865	0.971052	-7.11056	Pros-Ctrl
Q9BYJ91	-0.00511498	19.7429	-0.0714487	0.944409	0.971453	-7.11062	Pros-Ctrl
Q8TCC31	0.0077565	17.5403	0.0707511	0.944951	0.971852	-7.11067	Pros-Ctrl
Q9UGU01	-0.00416583	18.0812	-0.0704834	0.945158	0.971908	-7.11069	Pros-Ctrl
O150371	0.00962822	15.085	0.0699392	0.945581	0.972185	-7.11073	Pros-Ctrl
Q9NPA01	-0.00634622	19.9368	-0.0692355	0.946128	0.972299	-7.11079	Pros-Ctrl
Q8N0U81	0.00431894	18.0573	0.0691071	0.946227	0.972299	-7.1108	Pros-Ctrl
Q96SK21	0.00914643	18.2712	0.0690216	0.946294	0.972299	-7.1108	Pros-Ctrl
Q96BZ81	0.00824301	18.1342	0.0690044	0.946307	0.972299	-7.1108	Pros-Ctrl
Q96JM41	-0.0206988	13.579	-0.0675763	0.947417	0.97328	-7.11091	Pros-Ctrl
Q96PM51	-0.00711373	16.1117	-0.0671082	0.94778	0.973496	-7.11094	Pros-Ctrl
P562771	-0.0100685	17.6362	-0.0666784	0.948114	0.973681	-7.11098	Pros-Ctrl
Q96MF21	-0.0299958	15.6444	-0.0664764	0.948271	0.973684	-7.11099	Pros-Ctrl
Q9BT401	0.0169189	16.2117	0.0657522	0.948834	0.974103	-7.11104	Pros-Ctrl
Q8N9991	0.0136392	15.2258	0.0652065	0.949258	0.97438	-7.11108	Pros-Ctrl
Q5UCC41	0.0218653	17.5386	0.0649135	0.949485	0.974456	-7.1111	Pros-Ctrl
Q9Y3331	0.0052672	20.9625	0.0644381	0.949855	0.974676	-7.11114	Pros-Ctrl
Q9NQC11	0.00748182	16.1489	0.0635177	0.95057	0.975252	-7.1112	Pros-Ctrl
Q6ZYL41	-0.00343521	16.6998	-0.0632758	0.950758	0.975287	-7.11122	Pros-Ctrl
Q96AZ61	0.0188787	14.1282	0.0629458	0.951014	0.975351	-7.11124	Pros-Ctrl
Q9NRI51	0.00821715	15.103	0.0626741	0.951225	0.975351	-7.11126	Pros-Ctrl
P480591	-0.00347126	21.2899	-0.0625448	0.951326	0.975351	-7.11127	Pros-Ctrl
P459741	0.00317447	22.5736	0.0624005	0.951438	0.975351	-7.11128	Pros-Ctrl
P460191	-0.00628357	18.516	-0.0619452	0.951792	0.975556	-7.11131	Pros-Ctrl
Q53H121	0.00354954	20.4985	0.0615549	0.952095	0.975709	-7.11133	Pros-Ctrl
Q9UPT91	-0.0059062	17.6543	-0.0613264	0.952273	0.975732	-7.11135	Pros-Ctrl
Q9NUL31	-0.00306573	20.6102	-0.0608569	0.952638	0.975948	-7.11138	Pros-Ctrl
P627531	-0.004093	23.5112	-0.060412	0.952983	0.976104	-7.11141	Pros-Ctrl
Q151651	0.0188496	15.2675	0.0602632	0.953099	0.976104	-7.11142	Pros-Ctrl
Q86XL31	0.003036	19.6652	0.0594041	0.953767	0.976503	-7.11148	Pros-Ctrl
Q9Y6Q91	-0.0100412	14.7858	-0.0593456	0.953812	0.976503	-7.11148	Pros-Ctrl
P051201	-0.00850092	21.7251	-0.0591659	0.953952	0.976503	-7.11149	Pros-Ctrl
O151171	0.00464608	20.0464	0.058624	0.954373	0.976776	-7.11153	Pros-Ctrl
Q8N5L81	-0.00757405	15.4317	-0.0584112	0.954539	0.976788	-7.11154	Pros-Ctrl
Q9NSG21	-0.0104019	15.3785	-0.0580126	0.954849	0.976946	-7.11156	Pros-Ctrl
O951631	0.00191906	21.5359	0.0575874	0.955179	0.977127	-7.11159	Pros-Ctrl
O756291	-0.00323583	18.1396	-0.0566031	0.955944	0.977751	-7.11165	Pros-Ctrl
P145431	0.00611526	16.2957	0.0557842	0.956581	0.978231	-7.1117	Pros-Ctrl
Q9NYK51	0.00214143	21.2049	0.0555549	0.956759	0.978231	-7.11172	Pros-Ctrl
Q011051	0.00441818	22.8832	0.055403	0.956877	0.978231	-7.11173	Pros-Ctrl
Q5VWC81	-0.00704917	16.5944	-0.0551201	0.957097	0.978264	-7.11174	Pros-Ctrl
Q8TDY21	-0.00445254	17.4222	-0.0548494	0.957308	0.978264	-7.11176	Pros-Ctrl
Q8WVJ21	-0.00317878	20.6592	-0.054507	0.957574	0.978264	-7.11178	Pros-Ctrl
Q5QJE61	-0.0042336	19.8623	-0.0545051	0.957575	0.978264	-7.11178	Pros-Ctrl
Q96DT61	-0.00777793	16.5553	-0.0543655	0.957684	0.978264	-7.11179	Pros-Ctrl
P216751	0.00482242	15.6204	0.0538579	0.958079	0.978509	-7.11182	Pros-Ctrl
Q928341	-0.00633449	17.6536	-0.0531231	0.95865	0.978935	-7.11186	Pros-Ctrl
Q6N0431	0.0102163	16.5942	0.0525922	0.959063	0.979198	-7.11189	Pros-Ctrl
Q7Z4031	-0.00773801	16.5717	-0.0520171	0.95951	0.979496	-7.11192	Pros-Ctrl
P467811	0.00255382	23.7529	0.0514783	0.959929	0.979766	-7.11195	Pros-Ctrl
Q107131	0.00177169	21.8352	0.051057	0.960257	0.979942	-7.11198	Pros-Ctrl
Q9NZJ01	-0.00496689	16.0133	-0.0507785	0.960473	0.980005	-7.11199	Pros-Ctrl
Q86V811	0.00804017	20.7617	0.050271	0.960868	0.980111	-7.11202	Pros-Ctrl
Q96QC01	-0.00269171	20.2533	-0.0502465	0.960887	0.980111	-7.11202	Pros-Ctrl
Q6EEV41	-0.00549824	16.2322	-0.0497455	0.961277	0.98035	-7.11205	Pros-Ctrl
Q151251	0.0115469	16.5812	0.0493569	0.961579	0.9805	-7.11207	Pros-Ctrl
Q9BYC81	-0.0110165	15.0193	-0.0490639	0.961807	0.980574	-7.11209	Pros-Ctrl
P492571	0.00229161	22.0904	0.0482865	0.962411	0.980607	-7.11213	Pros-Ctrl
Q96L141	-0.00523087	13.0717	-0.0480864	0.962567	0.980607	-7.11214	Pros-Ctrl
Q5NDL21	0.0143059	17.0309	0.0479814	0.962649	0.980607	-7.11214	Pros-Ctrl
Q9NUP11	-0.00538793	17.0131	-0.0479567	0.962668	0.980607	-7.11215	Pros-Ctrl
Q6P1M01	-0.00356781	19.0852	-0.0476262	0.962925	0.980607	-7.11216	Pros-Ctrl
Q9BWS91	-0.00309825	20.3907	-0.047577	0.962963	0.980607	-7.11217	Pros-Ctrl
Q929341	0.00455871	15.0053	0.0475405	0.962992	0.980607	-7.11217	Pros-Ctrl
Q5SY161	-0.0030678	19.2077	-0.047427	0.96308	0.980607	-7.11217	Pros-Ctrl
P514521	-0.00277285	20.146	-0.0464239	0.96386	0.981086	-7.11222	Pros-Ctrl
A0A0B4J2F01	0.00568077	17.9687	0.0463985	0.96388	0.981086	-7.11223	Pros-Ctrl
Q9UNM61	0.00279184	23.517	0.0462234	0.964016	0.981086	-7.11223	Pros-Ctrl
Q133301	-0.00334514	19.2701	-0.0459659	0.964216	0.981132	-7.11225	Pros-Ctrl
Q8WUF81	0.00789032	17.0876	0.0455342	0.964552	0.981316	-7.11227	Pros-Ctrl
Q146781	-0.00260566	17.9167	-0.04483	0.9651	0.981716	-7.1123	Pros-Ctrl
Q166371	0.00277149	19.9838	0.0441182	0.965654	0.982121	-7.11234	Pros-Ctrl
P491161	0.00944831	16.5128	0.0437769	0.965919	0.982192	-7.11235	Pros-Ctrl
A0JNW51	-0.00885825	17.043	-0.0436285	0.966035	0.982192	-7.11236	Pros-Ctrl
P392101	0.00438929	18.5451	0.0425933	0.96684	0.982853	-7.11241	Pros-Ctrl
Q8NC601	-0.00392815	15.0988	-0.0419932	0.967307	0.982961	-7.11244	Pros-Ctrl
Q9UID31	0.00230081	19.0471	0.0418927	0.967385	0.982961	-7.11244	Pros-Ctrl
O608301	-0.00377943	17.6162	-0.0418046	0.967454	0.982961	-7.11245	Pros-Ctrl
Q9H2U21	0.00192998	22.0259	0.0416571	0.967568	0.982961	-7.11245	Pros-Ctrl
Q9H8G21	0.00356338	18.3081	0.041387	0.967779	0.982982	-7.11247	Pros-Ctrl
Q9H0G51	-0.00292886	19.6104	-0.0412317	0.967899	0.982982	-7.11247	Pros-Ctrl
O958701	0.00266615	19.3493	0.0400734	0.968801	0.983732	-7.11252	Pros-Ctrl
Q96PE31	-0.00336206	18.7981	-0.0398819	0.96895	0.983732	-7.11253	Pros-Ctrl
Q9NSC51	0.00197535	20.6768	0.0394012	0.969324	0.983954	-7.11255	Pros-Ctrl
O151211	0.0024869	14.6317	0.0383935	0.970108	0.98442	-7.1126	Pros-Ctrl
Q8WX921	-0.00159533	21.0867	-0.0383377	0.970151	0.98442	-7.1126	Pros-Ctrl
Q9NUX51	-0.00419423	16.6304	-0.0382105	0.97025	0.98442	-7.1126	Pros-Ctrl
Q96E111	-0.00426446	19.0881	-0.03764	0.970694	0.984588	-7.11263	Pros-Ctrl
P305361	-0.00493838	19.4921	-0.0375975	0.970727	0.984588	-7.11263	Pros-Ctrl
Q9Y3Q81	-0.00291774	19.6593	-0.0373723	0.970902	0.984608	-7.11264	Pros-Ctrl
Q9NXX61	-0.00340882	17.2847	-0.0368116	0.971339	0.984892	-7.11266	Pros-Ctrl
Q9H0R41	-0.0026234	20.0448	-0.0358564	0.972082	0.985442	-7.1127	Pros-Ctrl
Q6NZ671	-0.00673189	17.5246	-0.0355124	0.97235	0.985442	-7.11271	Pros-Ctrl
Q134151	-0.00456031	15.1947	-0.0354492	0.972399	0.985442	-7.11271	Pros-Ctrl
Q927831	0.00171973	19.5786	0.0353134	0.972505	0.985442	-7.11272	Pros-Ctrl
Q9NX241	-0.00167956	20.0277	-0.034654	0.973018	0.985804	-7.11274	Pros-Ctrl
O751431	0.00801267	13.347	0.0338241	0.973664	0.986301	-7.11278	Pros-Ctrl
O954291	0.00173837	17.5402	0.0333677	0.974019	0.986502	-7.11279	Pros-Ctrl
Q9P0861	-0.00341475	15.9641	-0.0325584	0.974649	0.986826	-7.11282	Pros-Ctrl
Q6P5871	0.00352127	19.1156	0.0325568	0.97465	0.986826	-7.11282	Pros-Ctrl
Q141471	-0.0019383	16.8389	-0.0318917	0.975168	0.987192	-7.11284	Pros-Ctrl
Q9HB581	-0.00625851	16.1125	-0.0312522	0.975666	0.987537	-7.11287	Pros-Ctrl
P981941	0.00245075	18.4374	0.030712	0.976086	0.987805	-7.11288	Pros-Ctrl
Q9Y5L01	-0.00138343	22.2376	-0.0304613	0.976281	0.987813	-7.11289	Pros-Ctrl
P273611	-0.00343234	17.9541	-0.0303006	0.976406	0.987813	-7.1129	Pros-Ctrl
Q8WUA21	0.00187633	21.2122	0.0296965	0.976877	0.98813	-7.11292	Pros-Ctrl
Q8WXH01	-0.00453855	18.4283	-0.0280541	0.978155	0.989147	-7.11297	Pros-Ctrl
P271441	0.00182648	19.0917	0.0280031	0.978195	0.989147	-7.11297	Pros-Ctrl
Q136181	0.000871145	21.5707	0.0274213	0.978648	0.989358	-7.11299	Pros-Ctrl
Q9BSH41	0.00185746	20.0791	0.0273331	0.978716	0.989358	-7.11299	Pros-Ctrl
Q9BVJ61	-0.00285475	20.7213	-0.026099	0.979677	0.990171	-7.11303	Pros-Ctrl
P624951	0.0014798	22.1577	0.0256138	0.980055	0.990394	-7.11304	Pros-Ctrl
Q9HCC01	0.00200363	21.5291	0.0251562	0.980411	0.990596	-7.11305	Pros-Ctrl
O436841	0.00165218	22.1515	0.0248195	0.980673	0.990702	-7.11306	Pros-Ctrl
P166711	0.0101546	14.643	0.0246003	0.980844	0.990716	-7.11307	Pros-Ctrl
P067371	-0.00100862	23.9158	-0.0239974	0.981313	0.990893	-7.11308	Pros-Ctrl
P783241	-0.00174202	19.8311	-0.0239737	0.981332	0.990893	-7.11309	Pros-Ctrl
P151511	-0.00124392	18.6009	-0.0234848	0.981712	0.991119	-7.1131	Pros-Ctrl
P129551	-0.00235262	19.8353	-0.0232099	0.981926	0.991164	-7.1131	Pros-Ctrl
P412501	0.000831583	24.6935	0.0230238	0.982071	0.991164	-7.11311	Pros-Ctrl
Q96JM31	0.000894319	21.1827	0.0227662	0.982272	0.99117	-7.11312	Pros-Ctrl
A4D1U41	0.003479	14.7029	0.0225273	0.982458	0.99117	-7.11312	Pros-Ctrl
P105151	0.00176838	22.4941	0.0223754	0.982576	0.99117	-7.11313	Pros-Ctrl
Q8IUD21	0.000852132	19.5053	0.0222117	0.982703	0.99117	-7.11313	Pros-Ctrl
P461001	-0.000865215	20.6427	-0.021951	0.982906	0.991216	-7.11314	Pros-Ctrl
Q96CU91	-0.00106497	20.139	-0.0216249	0.98316	0.991273	-7.11314	Pros-Ctrl
Q9H1A31	-0.00121967	18.815	-0.0213592	0.983367	0.991273	-7.11315	Pros-Ctrl
P563811	0.00369969	21.1387	0.0212739	0.983434	0.991273	-7.11315	Pros-Ctrl
Q8N3021	-0.00315078	14.4399	-0.0209014	0.983818	0.991503	-7.0024	Pros-Ctrl
Q8TBB51	0.00127762	18.0724	0.0192549	0.985006	0.992541	-7.1132	Pros-Ctrl
Q9Y2Y11	0.00245054	15.6195	0.0189039	0.985279	0.992659	-7.1132	Pros-Ctrl
Q8NCD31	-0.00120246	17.1558	-0.0180523	0.985942	0.993066	-7.11322	Pros-Ctrl
Q9GZZ91	0.000838083	20.4055	0.0178674	0.986086	0.993066	-7.11322	Pros-Ctrl
P465311	0.00384529	12.5265	0.0175263	0.986352	0.993066	-7.11323	Pros-Ctrl
Q145731	-0.00200967	15.7481	-0.0174548	0.986407	0.993066	-7.11323	Pros-Ctrl
Q96II81	0.00258516	17.7409	0.0173766	0.986468	0.993066	-7.11323	Pros-Ctrl
O954251	0.00129269	17.6782	0.0169012	0.986838	0.993115	-7.11324	Pros-Ctrl
Q9HBH01	-0.0028488	14.8889	-0.0169004	0.986839	0.993115	-7.11324	Pros-Ctrl
P308761	0.000651674	22.7245	0.0167084	0.986988	0.993115	-7.11325	Pros-Ctrl
P624871	-0.00125012	19.0039	-0.0163279	0.987285	0.993255	-7.11325	Pros-Ctrl
P396561	-0.000961939	22.3116	-0.015776	0.987714	0.993509	-7.11326	Pros-Ctrl
Q024471	0.00188764	17.34	0.0155997	0.987852	0.993509	-7.11327	Pros-Ctrl
O955681	0.00245745	17.8392	0.0148359	0.988446	0.993949	-7.11328	Pros-Ctrl
Q6GMV21	0.000673738	19.1711	0.0140918	0.989026	0.994374	-7.11329	Pros-Ctrl
O436601	0.00105638	20.8354	0.0138606	0.989206	0.994397	-7.11329	Pros-Ctrl
P677751	0.000809692	20.0286	0.0132767	0.989661	0.994696	-7.1133	Pros-Ctrl
O951391	0.00114864	19.6582	0.0129439	0.98992	0.994798	-7.11331	Pros-Ctrl
Q5T8P61	-0.000388908	22.283	-0.0115313	0.99102	0.995745	-7.11333	Pros-Ctrl
Q157441	0.000932094	17.2672	0.0109353	0.991484	0.996044	-7.11333	Pros-Ctrl
Q8IUF11	-0.00290137	14.1722	-0.0106156	0.991733	0.996044	-7.11334	Pros-Ctrl
P622771	-0.00103207	23.2507	-0.010353	0.991937	0.996044	-7.11334	Pros-Ctrl
Q9H0631	-0.00121787	15.7288	-0.0103399	0.991948	0.996044	-7.11334	Pros-Ctrl
Q136861	-0.00149496	15.9518	-0.00929888	0.992758	0.996567	-7.11335	Pros-Ctrl
O956251	-0.00190486	16.484	-0.00925855	0.99279	0.996567	-7.11335	Pros-Ctrl
Q8WWI11	0.000524249	18.9935	0.00905793	0.992946	0.996567	-7.11335	Pros-Ctrl
Q8TCG21	0.000829186	17.2208	0.00878431	0.993159	0.996567	-7.11336	Pros-Ctrl
P141741	-0.00146098	20.8492	-0.00865914	0.993256	0.996567	-7.11336	Pros-Ctrl
P088651	-0.000397247	22.8317	-0.00750557	0.994155	0.99731	-7.11337	Pros-Ctrl
O432931	-0.000616725	18.3564	-0.00650463	0.994934	0.997934	-7.11338	Pros-Ctrl
P349321	-0.000250383	24.8745	-0.00560389	0.995636	0.998409	-7.11338	Pros-Ctrl
Q7Z4601	0.000240387	20.8306	0.00539829	0.995796	0.998409	-7.11338	Pros-Ctrl
P463791	-0.000204166	22.0186	-0.00528689	0.995883	0.998409	-7.11338	Pros-Ctrl
Q8N9601	0.000542693	15.8883	0.00462896	0.996395	0.998608	-7.11339	Pros-Ctrl
Q9BXX31	-0.000572904	17.2003	-0.00462699	0.996397	0.998608	-7.11339	Pros-Ctrl
Q927341	-0.000281063	20.4853	-0.00416734	0.996755	0.998808	-7.11339	Pros-Ctrl
Q141411	-0.000265528	20.1086	-0.00389692	0.996965	0.998861	-7.11339	Pros-Ctrl
Q8N5Y81	-0.000505131	15.9498	-0.0034286	0.99733	0.999068	-7.11339	Pros-Ctrl
Q75QN21	-0.000120891	19.4731	-0.00308156	0.9976	0.99908	-7.11339	Pros-Ctrl
Q9BUI41	-0.000138118	19.4304	-0.00300707	0.997658	0.99908	-7.11339	Pros-Ctrl
Q131441	-0.000110134	21.1336	-0.00256141	0.998005	0.999179	-7.11339	Pros-Ctrl
Q8N1Q11	0.000544224	15.0023	0.00247507	0.998072	0.999179	-7.1134	Pros-Ctrl
Q8NEZ41	0.00023588	15.5675	0.00209555	0.998368	0.999316	-7.1134	Pros-Ctrl
Q9Y2V71	-0.000134583	19.4033	-0.00181389	0.998587	0.999378	-7.1134	Pros-Ctrl
Q8IZ211	9.75872e-05	16.2158	0.00116845	0.99909	0.999662	-7.1134	Pros-Ctrl
Q96IJ61	4.82966e-05	19.3182	0.00104335	0.999187	0.999662	-7.1134	Pros-Ctrl
Q9NWS01	3.17849e-05	19.5994	0.000492185	0.999617	0.999741	-7.1134	Pros-Ctrl
P067331	-1.90939e-05	27.0561	-0.000464186	0.999638	0.999741	-7.1134	Pros-Ctrl
Q9BSC41	1.82803e-05	20.0527	0.000332874	0.999741	0.999741	-7.1134	Pros-Ctrl
P305332	1.72958	22.3299	20.4162	1.14063e-09	7.21104e-06	12.1776	PDON-CDON
Q015812	2.02961	21.1328	16.5953	9.09685e-09	1.67244e-05	10.5066	PDON-CDON
P372682	1.84589	20.9167	16.3401	1.06139e-08	1.67244e-05	10.3758	PDON-CDON
O007672	3.19138	17.844	16.0263	1.2871e-08	1.67244e-05	10.211	PDON-CDON
Q96GA32	2.08159	20.1039	15.9824	1.32271e-08	1.67244e-05	10.1876	PDON-CDON
Q53EL62	1.47049	20.9315	14.926	2.60469e-08	2.74447e-05	9.59759	PDON-CDON
Q6FIF02	1.85851	17.5113	14.6116	3.2141e-08	2.90279e-05	9.41148	PDON-CDON
P841012	2.44746	18.0997	14.3864	3.74584e-08	2.96015e-05	9.27507	PDON-CDON
O958642	2.50334	19.7883	13.9727	4.99183e-08	3.50648e-05	9.01729	PDON-CDON
Q105892	2.49483	17.7278	13.5101	6.94573e-08	4.39109e-05	8.71774	PDON-CDON
Q9Y5J92	1.9141	20.6644	13.155	9.01293e-08	5.17998e-05	8.47929	PDON-CDON
Q9Y6H12	1.2932	20.3401	12.7495	1.22324e-07	6.14567e-05	8.19741	PDON-CDON
P427042	1.14975	24.8292	12.7069	1.26374e-07	6.14567e-05	8.1672	PDON-CDON
P239212	1.14389	21.5862	12.1902	1.89112e-07	8.53974e-05	7.79115	PDON-CDON
Q9UK762	1.38299	20.4217	12.0017	2.19906e-07	9.26831e-05	7.64938	PDON-CDON
Q9BPZ32	1.37474	20.3205	11.7589	2.67895e-07	0.000105852	7.46306	PDON-CDON
O751532	0.877961	22.2914	11.0034	5.06882e-07	0.0001885	6.85519	PDON-CDON
Q9BRK52	1.09474	20.7571	10.6682	6.8086e-07	0.000232741	6.57101	PDON-CDON
Q138952	1.19349	20.9427	10.6379	6.99476e-07	0.000232741	6.54494	PDON-CDON
Q7Z5L92	0.961043	20.7647	10.3789	8.83948e-07	0.000278428	6.31818	PDON-CDON
Q9NY932	0.954979	20.5944	10.2907	9.58272e-07	0.000278428	6.23972	PDON-CDON
P505792	1.05077	21.9551	10.2787	9.68905e-07	0.000278428	6.22899	PDON-CDON
P522922	0.911064	22.5542	10.0143	1.23914e-06	0.000340603	5.98914	PDON-CDON
Q046372	0.791501	23.9193	9.86508	1.42714e-06	0.000375932	5.85095	PDON-CDON
Q9BVP22	1.2631	21.0018	9.80724	1.50816e-06	0.000379921	5.79683	PDON-CDON
Q5T3I02	1.01593	19.2969	9.73259	1.62019e-06	0.000379921	5.72653	PDON-CDON
Q9Y3C12	1.1065	20.2828	9.71065	1.65482e-06	0.000379921	5.70577	PDON-CDON
Q9NZ632	0.976591	21.0681	9.69337	1.68266e-06	0.000379921	5.68938	PDON-CDON
Q86Y562	0.702017	21.4648	9.58237	1.8741e-06	0.000408554	5.58344	PDON-CDON
Q018262	1.17673	21.7966	9.5101	2.0114e-06	0.000418099	5.51382	PDON-CDON
P180652	2.30665	15.4044	9.4763	2.07934e-06	0.000418099	5.48108	PDON-CDON
Q9BW192	-0.873512	21.4225	-9.45842	2.11629e-06	0.000418099	5.46372	PDON-CDON
O755312	-1.06586	22.5833	-9.20327	2.72904e-06	0.000491212	5.21249	PDON-CDON
Q9Y6Y02	1.84157	16.2455	9.19588	2.74945e-06	0.000491212	5.20511	PDON-CDON
P339812	1.03683	19.203	9.18385	2.78303e-06	0.000491212	5.19309	PDON-CDON
Q8WU672	-2.7567	18.1032	-9.17883	2.79716e-06	0.000491212	5.18808	PDON-CDON
Q132872	-1.13701	19.6852	-9.08999	3.06077e-06	0.000522978	5.09883	PDON-CDON
O005662	1.05798	21.0881	8.93515	3.58706e-06	0.000596774	4.94132	PDON-CDON
P493272	0.815992	25.5204	8.85497	3.89755e-06	0.000631803	4.85876	PDON-CDON
Q8N2K02	-0.987932	18.8492	-8.57292	5.24438e-06	0.000820627	4.56284	PDON-CDON
Q9NYH92	1.04991	20.3787	8.55914	5.322e-06	0.000820627	4.54816	PDON-CDON
P235882	0.746954	23.731	8.4815	5.78341e-06	0.000870541	4.46505	PDON-CDON
P079482	-0.716703	21.4085	-8.45281	5.96472e-06	0.000876953	4.43417	PDON-CDON
Q8WUD42	0.820041	20.1428	8.31002	6.96373e-06	0.00096268	4.27908	PDON-CDON
P143142	-0.657143	24.2738	-8.30867	6.97402e-06	0.00096268	4.2776	PDON-CDON
P112792	-0.853232	21.6666	-8.30466	7.00463e-06	0.00096268	4.27321	PDON-CDON
O431642	1.63471	16.4474	8.27614	7.22649e-06	0.000969591	4.24194	PDON-CDON
Q8TBC32	1.08909	17.9267	8.25923	7.36165e-06	0.000969591	4.22335	PDON-CDON
Q8WW332	0.981482	20.5674	8.23029	7.59938e-06	0.000970869	4.19146	PDON-CDON
Q8NFW82	-0.63793	21.1963	-8.205	7.81396e-06	0.000970869	4.16352	PDON-CDON
Q9NS912	0.679246	19.6585	8.2029	7.83206e-06	0.000970869	4.16119	PDON-CDON
P533502	1.00559	20.6621	7.97243	1.01253e-05	0.00122734	3.90302	PDON-CDON
Q144442	0.727583	23.1943	7.95818	1.02893e-05	0.00122734	3.88685	PDON-CDON
A3KN832	0.7356	20.7637	7.9313	1.06063e-05	0.00124173	3.85628	PDON-CDON
Q9NZL42	0.983406	20.6346	7.87886	1.12559e-05	0.00127306	3.79639	PDON-CDON
Q8IZQ52	-1.16535	19.788	-7.87723	1.12767e-05	0.00127306	3.79453	PDON-CDON
O755062	1.41954	17.2292	7.83624	1.18155e-05	0.00128568	3.74748	PDON-CDON
Q9UKD22	0.65192	22.3929	7.82488	1.19697e-05	0.00128568	3.73441	PDON-CDON
P423312	-0.634256	21.1806	-7.82277	1.19986e-05	0.00128568	3.73197	PDON-CDON
O605662	0.700259	20.5501	7.80481	1.22475e-05	0.00129048	3.71126	PDON-CDON
Q9UI082	-0.718901	21.6902	-7.75406	1.29815e-05	0.0013425	3.65254	PDON-CDON
Q9Y5M82	-0.577373	21.6609	-7.7418	1.31659e-05	0.0013425	3.6383	PDON-CDON
Q9BT252	1.71425	17.6009	7.69762	1.38543e-05	0.00138737	3.58684	PDON-CDON
P613132	0.951247	23.9476	7.6858	1.40449e-05	0.00138737	3.57304	PDON-CDON
P838812	2.19875	21.2245	7.6536	1.45789e-05	0.00141796	3.53534	PDON-CDON
Q96CX62	-1.51549	19.156	-7.58641	1.57653e-05	0.00151013	3.45625	PDON-CDON
P051072	-0.846849	23.6907	-7.52286	1.6984e-05	0.00160258	3.38093	PDON-CDON
P369692	-0.948149	22.0062	-7.49576	1.75344e-05	0.0016205	3.34865	PDON-CDON
Q96BY62	-0.784294	22.1976	-7.48843	1.76866e-05	0.0016205	3.33991	PDON-CDON
Q96IZ72	0.932733	18.9889	7.46235	1.82396e-05	0.0016473	3.30873	PDON-CDON
Q150612	0.858009	22.161	7.44942	1.85208e-05	0.00164913	3.29325	PDON-CDON
Q5JPI92	-0.717073	17.1306	-7.39444	1.97695e-05	0.00173587	3.22715	PDON-CDON
Q925412	0.636319	21.8479	7.35457	2.07317e-05	0.00176254	3.17899	PDON-CDON
Q9NYV42	0.574701	18.3688	7.35326	2.07643e-05	0.00176254	3.1774	PDON-CDON
Q9UHB62	0.880163	20.9679	7.34618	2.09407e-05	0.00176254	3.16882	PDON-CDON
Q141522	0.69224	24.9029	7.33634	2.11884e-05	0.00176254	3.15689	PDON-CDON
Q147642	-0.801273	18.0394	-7.31357	2.17745e-05	0.00178777	3.12923	PDON-CDON
Q6ZUM42	-0.776513	19.0991	-7.26534	2.3074e-05	0.00187018	3.07043	PDON-CDON
Q96SB42	0.881226	20.956	7.23955	2.3803e-05	0.00190484	3.03887	PDON-CDON
Q9UNE72	0.866366	19.4443	7.16251	2.61333e-05	0.00204523	2.94404	PDON-CDON
O760212	1.16443	22.5263	7.16028	2.62043e-05	0.00204523	2.94129	PDON-CDON
Q9NZW52	-0.786129	19.4612	-7.14747	2.66163e-05	0.00205205	2.92544	PDON-CDON
Q5W0B12	1.94222	18.4353	7.12214	2.74519e-05	0.00206874	2.89404	PDON-CDON
P487352	-0.743929	23.9305	-7.12108	2.74872e-05	0.00206874	2.89273	PDON-CDON
O954782	1.04804	19.4015	7.10467	2.80446e-05	0.00208586	2.87233	PDON-CDON
Q969Z02	0.530755	21.9182	7.03554	3.05289e-05	0.00224423	2.78605	PDON-CDON
Q9NPY32	0.776053	20.5643	7.01327	3.13788e-05	0.0022802	2.75813	PDON-CDON
Q9UGJ12	0.889592	17.6202	6.96271	3.34053e-05	0.00239987	2.69447	PDON-CDON
O152942	-0.742074	22.7412	-6.94208	3.42724e-05	0.0024345	2.66839	PDON-CDON
O431752	-0.736015	24.9956	-6.91727	3.53472e-05	0.00246746	2.63697	PDON-CDON
Q9Y3852	-0.975033	19.3346	-6.91343	3.55171e-05	0.00246746	2.63208	PDON-CDON
P628572	0.729967	21.7173	6.89485	3.635e-05	0.00249788	2.60849	PDON-CDON
P633132	0.913798	22.3533	6.86935	3.75281e-05	0.0025275	2.57601	PDON-CDON
Q9H9Y62	0.607802	20.8901	6.86823	3.75806e-05	0.0025275	2.57458	PDON-CDON
Q028092	0.734329	19.3115	6.8469	3.85994e-05	0.00256194	2.54735	PDON-CDON
B0I1T22	-0.704146	22.2904	-6.84065	3.89033e-05	0.00256194	2.53936	PDON-CDON
O751272	0.756579	17.5252	6.83224	3.93166e-05	0.00256247	2.52859	PDON-CDON
Q9Y4B62	0.675506	20.104	6.80568	4.0653e-05	0.00262231	2.49454	PDON-CDON
P085752	-0.67891	22.2945	-6.79697	4.11018e-05	0.00262231	2.48335	PDON-CDON
P095432	-0.742989	22.2833	-6.78972	4.14792e-05	0.00262231	2.47404	PDON-CDON
Q9NXH82	-0.587619	18.9248	-6.77943	4.20216e-05	0.0026303	2.4608	PDON-CDON
Q9UGI82	-0.587835	20.0058	-6.76492	4.27995e-05	0.00265273	2.44211	PDON-CDON
Q9BV402	0.693662	20.7627	6.74201	4.40598e-05	0.00268387	2.41253	PDON-CDON
Q96FN42	-0.890357	19.1841	-6.73816	4.42754e-05	0.00268387	2.40755	PDON-CDON
P533962	0.541623	24.8949	6.73284	4.45755e-05	0.00268387	2.40066	PDON-CDON
P612252	-0.810813	18.5173	-6.67906	4.77327e-05	0.00282371	2.33088	PDON-CDON
Q9UK992	0.894104	18.4074	6.6781	4.77913e-05	0.00282371	2.32963	PDON-CDON
P604682	-1.02341	17.2395	-6.65755	4.90624e-05	0.00285416	2.30286	PDON-CDON
P422852	0.598156	23.1799	6.6552	4.92097e-05	0.00285416	2.2998	PDON-CDON
Q96NC02	0.620608	19.8214	6.63474	5.05159e-05	0.00290329	2.27307	PDON-CDON
Q8TDD12	0.830652	19.3713	6.58702	5.37093e-05	0.00304525	2.21052	PDON-CDON
Q9UPN62	0.489382	18.7879	6.58356	5.39493e-05	0.00304525	2.20597	PDON-CDON
P558842	0.572966	23.923	6.57172	5.47784e-05	0.00306468	2.19041	PDON-CDON
P079002	0.490398	25.8052	6.5603	5.5592e-05	0.00308292	2.17536	PDON-CDON
Q96CV92	-0.744867	19.306	-6.50202	5.99489e-05	0.00327398	2.09832	PDON-CDON
O760312	0.454465	21.2022	6.49494	6.05025e-05	0.00327398	2.08893	PDON-CDON
P550812	0.625625	21.8462	6.49163	6.07637e-05	0.00327398	2.08453	PDON-CDON
Q96AT12	0.973758	19.3342	6.47627	6.19896e-05	0.00327398	2.06413	PDON-CDON
P161502	0.686865	19.1508	6.47458	6.21259e-05	0.00327398	2.06189	PDON-CDON
Q8TDN62	0.978689	21.0135	6.47435	6.21446e-05	0.00327398	2.06158	PDON-CDON
P536802	0.578216	19.3741	6.4603	6.3293e-05	0.00330693	2.04288	PDON-CDON
P365782	0.674624	24.6464	6.45204	6.39785e-05	0.00331535	2.03187	PDON-CDON
O607112	-0.528032	20.9364	-6.43373	6.55267e-05	0.00336797	2.00744	PDON-CDON
Q6ZMZ32	-0.747336	20.3212	-6.41126	6.74828e-05	0.00341483	1.97739	PDON-CDON
O608692	0.634241	21.8455	6.41085	6.75188e-05	0.00341483	1.97684	PDON-CDON
O147302	-0.880883	14.9933	-6.37455	7.08136e-05	0.0035337	1.92815	PDON-CDON
O753302	0.649973	19.0427	6.36895	7.13376e-05	0.0035337	1.92061	PDON-CDON
Q9H6Z42	0.585959	20.5503	6.35206	7.29414e-05	0.0035337	1.89789	PDON-CDON
Q9Y4C82	0.750504	20.014	6.34901	7.32359e-05	0.0035337	1.89377	PDON-CDON
Q9NUB12	-0.554086	21.3153	-6.34147	7.3968e-05	0.0035337	1.8836	PDON-CDON
O760942	0.529064	22.653	6.33504	7.45976e-05	0.0035337	1.87493	PDON-CDON
P401212	-0.662498	23.8117	-6.332	7.48982e-05	0.0035337	1.87082	PDON-CDON
Q143442	-0.71395	20.5305	-6.32838	7.52571e-05	0.0035337	1.86593	PDON-CDON
P610242	0.857848	18.5284	6.32181	7.59128e-05	0.0035337	1.85707	PDON-CDON
Q8N6H72	0.646723	20.5221	6.31527	7.65728e-05	0.0035337	1.84821	PDON-CDON
Q96RL12	0.709243	18.8816	6.313	7.68032e-05	0.0035337	1.84514	PDON-CDON
P484262	-0.477017	19.9673	-6.3057	7.75488e-05	0.0035337	1.83526	PDON-CDON
Q7KYR72	-0.902227	16.9153	-6.30217	7.79116e-05	0.0035337	1.83049	PDON-CDON
Q9H8U32	1.02619	16.2872	6.30012	7.81235e-05	0.0035337	1.82771	PDON-CDON
O437092	0.879952	19.2205	6.29735	7.84104e-05	0.0035337	1.82396	PDON-CDON
P0DPB52	1.19681	17.5885	6.29321	7.88426e-05	0.0035337	1.81834	PDON-CDON
P003902	0.807111	22.0242	6.28579	7.96222e-05	0.0035337	1.80828	PDON-CDON
Q9BX682	-0.848979	20.513	-6.27845	8.04018e-05	0.0035337	1.79832	PDON-CDON
P076022	-0.584926	22.3043	-6.27763	8.04892e-05	0.0035337	1.79721	PDON-CDON
P093822	-0.68629	23.9415	-6.22776	8.60134e-05	0.00375018	1.72931	PDON-CDON
Q96S442	-0.78342	20.079	-6.19927	8.9351e-05	0.00386902	1.69036	PDON-CDON
O953732	0.554956	22.2293	6.15749	9.44996e-05	0.00406412	1.63303	PDON-CDON
Q9UMY12	1.19734	18.7776	6.14575	9.60022e-05	0.00409064	1.61688	PDON-CDON
Q157582	0.916684	20.2333	6.1426	9.64102e-05	0.00409064	1.61254	PDON-CDON
Q96C192	0.647634	22.1174	6.12654	9.85182e-05	0.00415221	1.5904	PDON-CDON
P181242	0.549888	24.3726	6.10677	0.000101181	0.00423621	1.5631	PDON-CDON
P003672	-0.659982	23.6728	-6.08298	0.000104488	0.00434589	1.53017	PDON-CDON
Q4G0N42	-0.528971	21.061	-6.0679	0.000106646	0.00440664	1.50924	PDON-CDON
P607092	-0.543218	26.4897	-6.06203	0.000107498	0.00441302	1.50109	PDON-CDON
Q8NBJ52	0.529829	22.5019	6.05338	0.000108768	0.00443631	1.48907	PDON-CDON
Q8IVD92	0.528474	21.1575	6.04111	0.000110596	0.00448196	1.472	PDON-CDON
O959832	0.587684	20.2061	6.02791	0.000112599	0.00452373	1.45362	PDON-CDON
Q9H8H02	0.497897	21.4559	6.02493	0.000113058	0.00452373	1.44946	PDON-CDON
P202902	1.06337	22.1217	6.01278	0.000114944	0.00457029	1.43251	PDON-CDON
P072032	-1.14915	21.4055	-5.98678	0.000119096	0.00469094	1.39616	PDON-CDON
O751902	1.15337	19.1163	5.97938	0.000120307	0.00469094	1.3858	PDON-CDON
Q137652	1.06801	21.8745	5.97817	0.000120507	0.00469094	1.3841	PDON-CDON
Q7Z4172	0.771807	20.7862	5.97382	0.000121227	0.00469094	1.378	PDON-CDON
Q96GQ72	0.812539	21.608	5.97059	0.000121763	0.00469094	1.37348	PDON-CDON
Q9Y3942	-0.602702	19.8653	-5.9666	0.000122431	0.00469094	1.36788	PDON-CDON
P048182	0.953874	20.9678	5.90399	0.000133426	0.00503798	1.27976	PDON-CDON
O756832	1.02017	18.7401	5.90284	0.000133638	0.00503798	1.27813	PDON-CDON
Q9UBB42	0.662878	22.5106	5.89851	0.000134438	0.00503798	1.27202	PDON-CDON
Q8N5K12	-0.805206	20.6759	-5.89723	0.000134676	0.00503798	1.27021	PDON-CDON
Q9BVS42	1.54171	18.2933	5.86945	0.000139943	0.00520424	1.23089	PDON-CDON
Q9UJ702	-0.753369	20.4484	-5.84392	0.000144978	0.00535996	1.19466	PDON-CDON
O005192	-0.937577	18.5266	-5.83782	0.000146209	0.00537403	1.186	PDON-CDON
P112152	-0.831022	21.5768	-5.83186	0.000147424	0.00538738	1.17751	PDON-CDON
Q145342	0.696317	18.8296	5.81107	0.000151744	0.00548654	1.14792	PDON-CDON
P048442	-0.700663	21.8814	-5.80882	0.000152219	0.00548654	1.14471	PDON-CDON
Q5HYJ32	-0.614438	19.2377	-5.80636	0.000152741	0.00548654	1.1412	PDON-CDON
C9JLW82	0.796929	19.1197	5.79805	0.000154519	0.00551158	1.12933	PDON-CDON
P299662	1.04927	21.5826	5.78907	0.000156464	0.00551158	1.11651	PDON-CDON
P087542	-0.591803	20.7581	-5.78588	0.000157161	0.00551158	1.11196	PDON-CDON
Q96EK92	0.511365	18.2338	5.78542	0.000157263	0.00551158	1.11129	PDON-CDON
Q9ULX32	0.667602	21.0183	5.78243	0.00015792	0.00551158	1.10702	PDON-CDON
Q66K742	-0.528832	21.9595	-5.77899	0.000158679	0.00551158	1.1021	PDON-CDON
Q9NX552	0.523351	19.6459	5.77511	0.000159541	0.00551158	1.09655	PDON-CDON
Q048642	-0.491514	20.6508	-5.77111	0.000160434	0.00551229	1.09083	PDON-CDON
Q152862	-0.519692	21.8027	-5.74709	0.000165912	0.00566885	1.0564	PDON-CDON
Q145272	1.4531	19.6261	5.74335	0.000166784	0.00566885	1.05103	PDON-CDON
P136392	0.721202	26.4959	5.73192	0.000169478	0.00570149	1.0346	PDON-CDON
Q96EB12	0.697306	18.0619	5.73162	0.000169548	0.00570149	1.03418	PDON-CDON
Q9H5V92	0.820238	17.3718	5.71894	0.000172591	0.00577312	1.01594	PDON-CDON
Q926642	0.608804	18.2455	5.71493	0.000173566	0.00577517	1.01016	PDON-CDON
P493662	1.16427	18.8631	5.71018	0.000174728	0.0057834	1.00332	PDON-CDON
P0DMV92	0.657141	23.2276	5.67911	0.000182535	0.00601033	0.958494	PDON-CDON
Q9Y2P82	0.768221	20.1945	5.66631	0.00018586	0.00607023	0.939978	PDON-CDON
Q9BQ612	0.593723	20.992	5.66473	0.000186274	0.00607023	0.937698	PDON-CDON
Q9BW612	0.528233	19.8028	5.66057	0.00018737	0.00607463	0.931681	PDON-CDON
P245572	-0.594266	20.9793	-5.6504	0.000190082	0.00613112	0.916943	PDON-CDON
P427652	-0.760905	22.7663	-5.6334	0.000194707	0.00621655	0.892289	PDON-CDON
Q8IWR12	-0.81068	17.6651	-5.63075	0.00019544	0.00621655	0.888434	PDON-CDON
Q9H4672	1.62852	16.7679	5.62914	0.000195886	0.00621655	0.886097	PDON-CDON
Q9H0782	0.489347	21.3983	5.62401	0.000197314	0.00621655	0.878646	PDON-CDON
Q8NBQ52	-0.685069	21.0472	-5.6224	0.000197764	0.00621655	0.876309	PDON-CDON
Q9NRF92	0.622027	20.9393	5.61728	0.000199204	0.00621655	0.868866	PDON-CDON
Q166662	-0.890218	21.6545	-5.61343	0.000200297	0.00621655	0.863258	PDON-CDON
O147572	0.806368	18.9112	5.60902	0.000201552	0.00621655	0.856849	PDON-CDON
Q166982	-0.648263	23.0023	-5.60892	0.000201581	0.00621655	0.856703	PDON-CDON
Q140612	0.735838	17.7451	5.59166	0.000206585	0.00633995	0.83155	PDON-CDON
Q003412	0.517652	22.4863	5.58524	0.000208479	0.00636718	0.822187	PDON-CDON
Q925982	0.46364	24.6592	5.5753	0.00021145	0.00642685	0.807675	PDON-CDON
P485072	-0.76692	20.4844	-5.57041	0.000212927	0.00644078	0.800534	PDON-CDON
P252052	-0.451261	24.9378	-5.55203	0.000218581	0.00658033	0.773649	PDON-CDON
Q9UHQ42	-1.07395	18.1753	-5.5454	0.000220658	0.00659583	0.763949	PDON-CDON
Q8N5I92	1.09368	17.6321	5.54084	0.000222101	0.00659583	0.757258	PDON-CDON
Q9GZU82	0.79202	21.2138	5.54044	0.000222226	0.00659583	0.756683	PDON-CDON
Q9HD262	0.631606	20.7568	5.53692	0.000223347	0.00659812	0.751522	PDON-CDON
P027862	0.504493	23.1365	5.53301	0.000224598	0.00660422	0.745792	PDON-CDON
P313502	-0.740899	22.1435	-5.52536	0.00022707	0.0066247	0.734563	PDON-CDON
Q9Y2662	0.462921	24.5417	5.52438	0.00022739	0.0066247	0.733117	PDON-CDON
P151042	1.07442	19.9746	5.52006	0.000228798	0.00663514	0.726784	PDON-CDON
O751752	0.516	20.2804	5.51296	0.000231138	0.00665038	0.716345	PDON-CDON
Q9UNW92	2.05999	17.5158	5.51208	0.000231427	0.00665038	0.71506	PDON-CDON
Q134422	0.781028	21.9414	5.50331	0.000234356	0.00670408	0.702158	PDON-CDON
P086312	-0.540254	20.5951	-5.48482	0.000240658	0.00685333	0.674935	PDON-CDON
Q130292	0.800202	17.1885	5.47501	0.000244075	0.00691948	0.660469	PDON-CDON
Q9H9B42	-0.469318	21.1299	-5.46337	0.000248198	0.00698888	0.643282	PDON-CDON
P004032	-1.02241	20.4702	-5.46187	0.000248734	0.00698888	0.64107	PDON-CDON
P404292	0.716795	23.8351	5.44982	0.000253088	0.00707975	0.623264	PDON-CDON
O753472	0.449654	23.9986	5.43264	0.000259441	0.0072255	0.597826	PDON-CDON
Q9Y5L42	0.696604	20.1718	5.4244	0.000262548	0.00727995	0.585614	PDON-CDON
Q96RP92	0.460172	21.5282	5.42116	0.000263777	0.0072821	0.58082	PDON-CDON
O437682	0.86258	21.2202	5.41574	0.000265854	0.0073075	0.572775	PDON-CDON
Q8WVM02	0.718204	17.7699	5.40579	0.00026971	0.00736791	0.557999	PDON-CDON
O001602	-0.632263	22.7407	-5.40407	0.000270382	0.00736791	0.555444	PDON-CDON
Q969X02	0.578626	18.9774	5.3972	0.000273085	0.00739881	0.545239	PDON-CDON
Q6PIU22	-0.803538	19.3036	-5.39526	0.000273857	0.00739881	0.542343	PDON-CDON
Q9H3302	-0.798938	16.2415	-5.37648	0.000281419	0.00755498	0.514391	PDON-CDON
Q016642	1.25753	17.8481	5.371	0.000283664	0.00755498	0.506236	PDON-CDON
P232462	-0.477067	24.9029	-5.36869	0.000284619	0.00755498	0.502788	PDON-CDON
Q9BYW22	0.586971	18.7653	5.36866	0.000284631	0.00755498	0.502745	PDON-CDON
P622442	0.591044	23.004	5.36629	0.000285612	0.00755498	0.499215	PDON-CDON
Q9UEE92	0.788087	20.9841	5.35608	0.000289886	0.00762694	0.483972	PDON-CDON
Q9P0P02	1.89372	18.0267	5.35404	0.000290745	0.00762694	0.480936	PDON-CDON
O151822	0.846436	17.6926	5.34854	0.000293084	0.00765651	0.472716	PDON-CDON
Q2VPK52	0.688897	18.2887	5.3427	0.000295588	0.00769015	0.463987	PDON-CDON
P194742	-0.586392	20.1091	-5.33663	0.000298213	0.00772665	0.454913	PDON-CDON
Q8N0X72	0.569397	21.5613	5.32912	0.000301495	0.00777736	0.443681	PDON-CDON
Q9NTJ52	-0.507919	23.2011	-5.32435	0.000303603	0.00777736	0.436531	PDON-CDON
P263782	-1.59502	18.2344	-5.32377	0.000303861	0.00777736	0.435661	PDON-CDON
Q058232	-0.577915	18.5773	-5.29831	0.000315375	0.00800947	0.397493	PDON-CDON
Q027902	0.419734	24.7075	5.29812	0.000315463	0.00800947	0.397207	PDON-CDON
Q9NUJ12	-0.693007	21.7744	-5.29394	0.000317398	0.00802637	0.390932	PDON-CDON
Q9NRX12	1.16467	19.9556	5.28731	0.000320494	0.00806237	0.380972	PDON-CDON
Q6NUP72	-1.24271	15.314	-5.28544	0.000321373	0.00806237	0.378162	PDON-CDON
Q136162	0.416796	23.0103	5.27713	0.00032531	0.0081289	0.365665	PDON-CDON
Q8N2832	-1.33553	17.1075	-5.25915	0.000334008	0.00831337	0.33859	PDON-CDON
Q9H5012	0.760059	20.3034	5.25101	0.000338026	0.00838041	0.326317	PDON-CDON
Q96QR82	-0.498	20.4826	-5.2103	0.00035891	0.0088634	0.264799	PDON-CDON
Q8WWK92	-1.45378	20.1929	-5.20237	0.000363137	0.0089329	0.252783	PDON-CDON
Q9UGP82	-0.538615	21.9812	-5.17973	0.000375496	0.00915773	0.218441	PDON-CDON
P499022	-0.496423	21.0551	-5.17964	0.000375546	0.00915773	0.218304	PDON-CDON
Q150562	0.781844	22.6609	5.17771	0.000376623	0.00915773	0.215366	PDON-CDON
Q9GZL72	0.469948	21.8579	5.17097	0.000380401	0.00919269	0.205123	PDON-CDON
Q8NBX02	-0.993826	19.2701	-5.16996	0.000380969	0.00919269	0.203592	PDON-CDON
P139842	0.384968	21.7415	5.1647	0.000383947	0.00922933	0.195601	PDON-CDON
A0A0B4J2D52	-0.459905	20.7247	-5.16062	0.000386276	0.00925015	0.189395	PDON-CDON
P467812	0.571863	23.7529	5.15513	0.000389434	0.00926379	0.18104	PDON-CDON
Q96RR42	0.935594	17.7084	5.15454	0.000389777	0.00926379	0.180137	PDON-CDON
Q96EX12	1.32505	17.4903	5.13614	0.000400576	0.00948479	0.152094	PDON-CDON
Q86Y912	-1.1818	17.4744	-5.12103	0.000409675	0.00963092	0.129045	PDON-CDON
Q5JVF32	0.432308	21.3613	5.12022	0.000410171	0.00963092	0.127804	PDON-CDON
P311462	-0.565165	25.3467	-5.11694	0.000412179	0.00963092	0.122792	PDON-CDON
Q2KHR22	1.80135	13.6836	5.11563	0.000412985	0.00963092	0.120787	PDON-CDON
O607012	-0.655072	21.2331	-5.11339	0.000414364	0.00963092	0.117367	PDON-CDON
Q141372	0.558271	21.7837	5.10588	0.000419023	0.00968289	0.105895	PDON-CDON
Q86UE42	0.642517	21.4391	5.10486	0.000419663	0.00968289	0.104328	PDON-CDON
Q86WV62	-0.817286	20.7364	-5.09146	0.000428135	0.00981002	0.083821	PDON-CDON
Q96E392	-0.691209	19.4416	-5.08638	0.000431397	0.00981002	0.0760328	PDON-CDON
Q96CM82	-0.481096	21.0553	-5.08586	0.000431728	0.00981002	0.0752441	PDON-CDON
Q9P1072	-0.532074	19.2207	-5.08262	0.000433827	0.00981002	0.070269	PDON-CDON
Q9HCE12	-0.542456	20.454	-5.08198	0.000434238	0.00981002	0.0692966	PDON-CDON
Q6YN162	-0.436845	20.795	-5.08152	0.000434539	0.00981002	0.0685867	PDON-CDON
Q9UET62	0.533636	19.3942	5.07922	0.000436035	0.00981002	0.0650585	PDON-CDON
Q8N8A62	0.446063	18.8621	5.07333	0.00043989	0.00984084	0.056028	PDON-CDON
P185832	0.491149	22.1434	5.07237	0.000440519	0.00984084	0.0545623	PDON-CDON
P547092	-0.496797	21.8355	-5.06848	0.000443091	0.00986346	0.048587	PDON-CDON
O150662	-0.750412	18.1642	-5.06515	0.000445304	0.00987795	0.0434749	PDON-CDON
P319482	0.510103	26.1708	5.05835	0.000449862	0.00994416	0.033026	PDON-CDON
Q9NYC92	-0.808575	18.1074	-5.05032	0.000455304	0.0100075	0.0206896	PDON-CDON
Q8TDJ62	0.628367	19.8581	5.04946	0.000455894	0.0100075	0.0193615	PDON-CDON
Q7Z6J92	0.438908	18.5406	5.03713	0.000464398	0.010129	0.000396813	PDON-CDON
P220332	0.514626	19.841	5.03533	0.000465655	0.010129	-0.00237541	PDON-CDON
P063962	-0.771828	20.9656	-5.0345	0.000466233	0.010129	-0.00364892	PDON-CDON
P321212	-0.494238	20.7778	-5.03063	0.000468951	0.0101531	-0.00961213	PDON-CDON
Q9H6R42	0.681625	21.1608	5.02758	0.000471103	0.0101649	-0.0143107	PDON-CDON
O602322	1.0515	18.9662	5.022	0.000475066	0.0102155	-0.0229042	PDON-CDON
O147322	0.853808	19.5007	5.00758	0.000485481	0.0104022	-0.0451544	PDON-CDON
Q9Y4E52	0.867153	18.6765	5.00545	0.000487038	0.0104022	-0.0484395	PDON-CDON
O759562	0.600368	20.0711	5.00282	0.000488967	0.0104083	-0.0524961	PDON-CDON
P048992	-0.474522	21.9603	-4.99788	0.000492623	0.0104509	-0.0601388	PDON-CDON
P106062	-0.492439	22.3648	-4.99516	0.000494646	0.0104587	-0.0643434	PDON-CDON
Q9UH992	-0.934208	20.6076	-4.99281	0.000496396	0.0104607	-0.0679648	PDON-CDON
P053882	0.53697	23.6151	4.98851	0.000499627	0.0104938	-0.0746219	PDON-CDON
Q9UNN82	1.13699	16.353	4.98565	0.000501784	0.0105042	-0.0790413	PDON-CDON
Q9NP722	-0.414328	22.1333	-4.97059	0.000513318	0.0107042	-0.102356	PDON-CDON
Q2TAL82	0.417584	20.1158	4.96878	0.000514723	0.0107042	-0.10516	PDON-CDON
Q32P282	0.446645	20.6672	4.96305	0.000519192	0.0107617	-0.114028	PDON-CDON
Q9GZT32	0.845186	20.942	4.95706	0.000523917	0.0107998	-0.123322	PDON-CDON
Q8WXF12	-0.48729	22.3596	-4.95639	0.000524446	0.0107998	-0.124358	PDON-CDON
Q9P0J12	-0.529632	18.8353	-4.95313	0.000527039	0.010818	-0.129418	PDON-CDON
P460602	0.413524	23.0306	4.94386	0.000534481	0.0109265	-0.143802	PDON-CDON
Q9BTV42	-1.03867	19.1213	-4.94226	0.00053578	0.0109265	-0.146292	PDON-CDON
P223072	-0.459684	23.0345	-4.93633	0.000540612	0.0109895	-0.155502	PDON-CDON
Q926002	0.575664	19.5188	4.93212	0.000544073	0.0110245	-0.162049	PDON-CDON
Q9BZQ62	0.538581	17.3983	4.92612	0.000549039	0.0110895	-0.171369	PDON-CDON
P611062	-0.433673	22.5412	-4.91727	0.000556459	0.0112036	-0.185138	PDON-CDON
P820942	0.665913	19.7605	4.90739	0.000564874	0.0113091	-0.200534	PDON-CDON
P539852	-0.404956	19.8077	-4.90692	0.000565275	0.0113091	-0.201263	PDON-CDON
Q8TBP62	-0.584507	18.4329	-4.90334	0.000568358	0.0113349	-0.206841	PDON-CDON
Q158002	1.18681	15.5863	4.89165	0.000578549	0.0115019	-0.225071	PDON-CDON
O950712	0.411432	21.8155	4.88672	0.000582903	0.0115521	-0.23276	PDON-CDON
Q8N2G82	-0.712846	18.1444	-4.87513	0.000593286	0.0117019	-0.250869	PDON-CDON
Q96GQ52	-0.490376	21.6906	-4.87416	0.000594163	0.0117019	-0.252384	PDON-CDON
O004252	-0.389199	22.8645	-4.86854	0.000599275	0.0117659	-0.26117	PDON-CDON
Q6VMQ62	0.654209	17.2783	4.86171	0.000605544	0.0118522	-0.271844	PDON-CDON
P166152	-0.368947	23.1447	-4.84557	0.000620648	0.0121103	-0.297111	PDON-CDON
Q9Y4K12	0.426153	22.024	4.83872	0.000627187	0.0122002	-0.30786	PDON-CDON
P305202	0.500365	22.1814	4.83437	0.00063137	0.0122066	-0.314676	PDON-CDON
Q9NYJ12	0.838225	18.3086	4.83437	0.000631373	0.0122066	-0.314682	PDON-CDON
O758442	-0.608244	21.6055	-4.82622	0.000639293	0.012322	-0.327465	PDON-CDON
Q156532	-0.472165	17.5889	-4.82256	0.000642878	0.0123534	-0.333199	PDON-CDON
Q8N5C62	-0.469007	19.4586	-4.81435	0.000651017	0.0124495	-0.346101	PDON-CDON
P396562	-0.656298	22.3116	-4.81355	0.000651818	0.0124495	-0.347361	PDON-CDON
P321892	-0.437401	21.0295	-4.80831	0.000657074	0.0124734	-0.355596	PDON-CDON
P577372	-0.455468	22.4035	-4.80391	0.000661519	0.0124734	-0.36251	PDON-CDON
Q9H6V92	-0.381804	20.3024	-4.8034	0.00066204	0.0124734	-0.363317	PDON-CDON
P296922	0.385503	23.231	4.80256	0.00066289	0.0124734	-0.364633	PDON-CDON
P247522	-0.49055	24.577	-4.79911	0.000666413	0.0124734	-0.370069	PDON-CDON
O002142	-0.802097	18.8596	-4.79772	0.000667826	0.0124734	-0.372241	PDON-CDON
Q8N6G52	-0.781553	15.134	-4.79407	0.000671585	0.0124734	-0.377996	PDON-CDON
Q8WWM72	0.38577	22.5615	4.79191	0.000673813	0.0124734	-0.381391	PDON-CDON
Q136192	0.400888	21.4778	4.79001	0.000675782	0.0124734	-0.384383	PDON-CDON
Q9Y4842	-0.476179	16.6989	-4.78774	0.000678147	0.0124734	-0.387965	PDON-CDON
Q6PCB62	-1.505	14.5364	-4.7876	0.000678287	0.0124734	-0.388178	PDON-CDON
Q9Y6242	-0.480502	18.4137	-4.7863	0.000679647	0.0124734	-0.390232	PDON-CDON
Q996222	0.868964	15.9915	4.78368	0.000682389	0.0124734	-0.39436	PDON-CDON
O150912	0.903012	15.9291	4.78357	0.000682504	0.0124734	-0.394533	PDON-CDON
P333162	0.625987	23.6373	4.78342	0.000682663	0.0124734	-0.394771	PDON-CDON
Q168912	-0.658111	24.4292	-4.76689	0.00070023	0.0127575	-0.420821	PDON-CDON
O438052	1.00794	18.8458	4.76298	0.000704455	0.0127976	-0.426989	PDON-CDON
Q969R22	-0.766312	14.9325	-4.75394	0.00071434	0.0128931	-0.441275	PDON-CDON
P548862	0.407819	22.5649	4.75185	0.000716643	0.0128931	-0.444575	PDON-CDON
P112162	-0.397836	22.3746	-4.75095	0.000717634	0.0128931	-0.445991	PDON-CDON
Q5J8M32	-0.484719	17.7428	-4.75074	0.000717871	0.0128931	-0.44633	PDON-CDON
Q9GZR22	0.761902	19.448	4.74564	0.000723529	0.0129579	-0.454378	PDON-CDON
O958652	-0.523206	18.8562	-4.74012	0.000729723	0.0130013	-0.463117	PDON-CDON
P519462	0.616219	19.0266	4.73869	0.000731332	0.0130013	-0.465375	PDON-CDON
Q000132	-0.548972	20.1302	-4.73799	0.000732117	0.0130013	-0.466475	PDON-CDON
Q132632	0.625779	23.9553	4.73328	0.000737469	0.0130596	-0.473942	PDON-CDON
Q128492	0.392492	19.6206	4.72912	0.000742219	0.013107	-0.480522	PDON-CDON
Q141082	-0.527521	19.2259	-4.7233	0.000748918	0.0131451	-0.489733	PDON-CDON
Q9NPH32	-0.502386	18.6861	-4.72295	0.000749324	0.0131451	-0.490289	PDON-CDON
P492572	-0.501084	22.0904	-4.72184	0.000750616	0.0131451	-0.492054	PDON-CDON
P067482	0.603615	25.7262	4.72003	0.000752708	0.0131454	-0.494907	PDON-CDON
Q9Y4502	0.453706	22.013	4.71742	0.000755755	0.0131622	-0.499049	PDON-CDON
Q9NXW22	0.537293	19.1842	4.70906	0.000765586	0.0132968	-0.512297	PDON-CDON
O956022	0.451227	21.2625	4.7072	0.000767793	0.0132986	-0.515246	PDON-CDON
P010342	1.11295	16.388	4.69247	0.000785507	0.0135682	-0.538626	PDON-CDON
Q9UIL12	0.759136	16.9114	4.68709	0.000792093	0.0136447	-0.547183	PDON-CDON
Q9BQ522	0.430162	20.9614	4.67067	0.00081252	0.0139586	-0.573278	PDON-CDON
P300502	0.500488	22.5168	4.65726	0.000829631	0.0142139	-0.594634	PDON-CDON
Q929002	-0.415881	23.7702	-4.65252	0.000835765	0.0142803	-0.602183	PDON-CDON
Q146872	0.70624	17.133	4.63991	0.000852325	0.014524	-0.622288	PDON-CDON
Q9HB712	0.426159	23.7412	4.62488	0.000872526	0.0148283	-0.646289	PDON-CDON
P339912	-0.399772	24.4161	-4.61597	0.000884727	0.014897	-0.660517	PDON-CDON
Q151542	0.36568	20.4287	4.61551	0.000885367	0.014897	-0.661258	PDON-CDON
Q96B362	0.700197	17.0918	4.61523	0.000885747	0.014897	-0.661697	PDON-CDON
O958312	-0.69854	22.3833	-4.61369	0.000887879	0.014897	-0.66416	PDON-CDON
Q142022	-0.461709	20.3006	-4.61335	0.000888355	0.014897	-0.66471	PDON-CDON
P064542	1.21764	23.6627	4.60351	0.000902112	0.0150725	-0.680452	PDON-CDON
Q056552	0.407406	21.6527	4.60073	0.00090604	0.0150725	-0.684904	PDON-CDON
Q000592	-1.10332	22.528	-4.5996	0.000907635	0.0150725	-0.686706	PDON-CDON
Q96AB32	-0.591277	18.2186	-4.59909	0.000908356	0.0150725	-0.687519	PDON-CDON
Q9C0C92	0.487313	21.0977	4.59594	0.000912838	0.0151072	-0.692562	PDON-CDON
Q9UIQ62	-0.593216	20.4531	-4.59034	0.000920864	0.0152003	-0.701529	PDON-CDON
P289072	-0.899695	18.7393	-4.58593	0.000927246	0.0152658	-0.708603	PDON-CDON
Q7L4I22	0.558527	20.211	4.57751	0.000939548	0.0154281	-0.722103	PDON-CDON
P120042	0.456766	24.961	4.56826	0.000953254	0.0155383	-0.736938	PDON-CDON
Q6DD882	-0.438077	22.2995	-4.5676	0.000954244	0.0155383	-0.738001	PDON-CDON
P558092	-0.487152	21.3948	-4.56579	0.000956954	0.0155383	-0.740906	PDON-CDON
Q9H1732	0.710081	17.2132	4.56477	0.00095848	0.0155383	-0.742538	PDON-CDON
Q9Y5122	-0.56613	21.2672	-4.56473	0.00095855	0.0155383	-0.742613	PDON-CDON
O756952	-0.410707	21.2831	-4.55862	0.000967769	0.0155985	-0.752416	PDON-CDON
P115862	-0.365356	24.9371	-4.55808	0.000968594	0.0155985	-0.753288	PDON-CDON
Q6NUM92	-0.663483	20.2622	-4.55586	0.000971972	0.0155985	-0.756853	PDON-CDON
Q96RN52	0.500543	18.8049	4.55575	0.000972134	0.0155985	-0.757024	PDON-CDON
P409392	-0.448775	24.3102	-4.54762	0.000984614	0.0157588	-0.770088	PDON-CDON
Q029782	-0.510696	21.5022	-4.53997	0.000996514	0.015909	-0.782391	PDON-CDON
P050232	-0.419979	23.4529	-4.5337	0.00100639	0.0160262	-0.79249	PDON-CDON
O758212	0.476111	22.56	4.52876	0.00101423	0.0160944	-0.800439	PDON-CDON
Q042062	-0.549029	20.7913	-4.5278	0.00101577	0.0160944	-0.801986	PDON-CDON
Q86UX72	-0.471564	23.596	-4.52597	0.0010187	0.0161005	-0.804938	PDON-CDON
Q96JJ72	-0.694643	20.4952	-4.52278	0.00102382	0.0161411	-0.810072	PDON-CDON
P369572	-0.444354	22.0379	-4.51889	0.00103011	0.0161653	-0.816341	PDON-CDON
Q9NUU72	0.454359	21.1224	4.51867	0.00103047	0.0161653	-0.8167	PDON-CDON
P426772	0.485392	20.6256	4.51493	0.00103655	0.0161813	-0.82273	PDON-CDON
P628612	1.94661	20.4373	4.51345	0.00103896	0.0161813	-0.825101	PDON-CDON
P111822	-0.628536	20.46	-4.5133	0.0010392	0.0161813	-0.825343	PDON-CDON
P629932	0.38191	23.1165	4.51177	0.00104172	0.0161813	-0.827824	PDON-CDON
Q139072	0.484475	21.0075	4.50738	0.00104895	0.0162536	-0.834904	PDON-CDON
Q9H1K12	0.588993	19.3427	4.50253	0.00105699	0.0163381	-0.842719	PDON-CDON
O153552	0.434107	23.1793	4.49695	0.00106634	0.0164251	-0.851732	PDON-CDON
P200202	-0.51123	18.3452	-4.49607	0.00106781	0.0164251	-0.853149	PDON-CDON
P569622	-0.674728	17.1907	-4.48824	0.00108108	0.0165889	-0.865792	PDON-CDON
Q9Y5202	0.516708	22.3215	4.4798	0.00109559	0.0167707	-0.879434	PDON-CDON
P632202	0.86596	21.9398	4.4689	0.00111462	0.0169935	-0.897068	PDON-CDON
Q028782	0.48282	24.6011	4.46839	0.00111552	0.0169935	-0.897886	PDON-CDON
Q9UHQ92	-0.751906	15.3068	-4.4612	0.00112827	0.0171465	-0.909526	PDON-CDON
Q149782	0.684496	24.6043	4.45445	0.00114038	0.0172665	-0.920452	PDON-CDON
P562112	0.77969	19.1611	4.45376	0.00114163	0.0172665	-0.921573	PDON-CDON
P367762	-0.327577	24.0042	-4.44783	0.00115241	0.0173879	-0.93119	PDON-CDON
Q96BS22	0.465212	19.9656	4.44412	0.0011592	0.0174487	-0.937203	PDON-CDON
Q9BV292	0.774033	16.9382	4.44157	0.00116388	0.0174776	-0.941327	PDON-CDON
Q9Y2D52	0.358107	21.697	4.43511	0.00117587	0.0176157	-0.95181	PDON-CDON
O954332	0.462226	22.9319	4.42569	0.00119356	0.0178385	-0.967094	PDON-CDON
Q9NVT92	0.4808	19.6116	4.42358	0.00119757	0.0178563	-0.970527	PDON-CDON
Q71U362	0.464716	18.1416	4.42183	0.0012009	0.0178587	-0.973365	PDON-CDON
O955712	-0.519091	21.7482	-4.42053	0.00120338	0.0178587	-0.975481	PDON-CDON
Q96CT72	0.598612	21.8737	4.40874	0.00122614	0.01807	-0.994649	PDON-CDON
Q6NUK12	-0.467972	22.0791	-4.40873	0.00122616	0.01807	-0.994665	PDON-CDON
Q135862	-0.458456	20.0577	-4.40774	0.00122808	0.01807	-0.996264	PDON-CDON
Q9P0162	-0.6414	21.1832	-4.40724	0.00122905	0.01807	-0.997077	PDON-CDON
P622692	0.499616	23.123	4.3999	0.00124349	0.01823	-1.00902	PDON-CDON
P264472	-0.392779	23.1126	-4.39878	0.00124571	0.01823	-1.01084	PDON-CDON
P525652	0.46561	23.7588	4.39586	0.00125149	0.0182724	-1.01558	PDON-CDON
Q9NR452	-0.518606	22.0665	-4.39384	0.00125553	0.0182891	-1.01888	PDON-CDON
Q9H9B12	0.432222	19.4302	4.39197	0.00125927	0.0183014	-1.02192	PDON-CDON
Q9Y6N52	-0.439529	23.0693	-4.38353	0.00127631	0.0185065	-1.03567	PDON-CDON
Q9NZK52	0.423292	20.4094	4.38153	0.00128037	0.018523	-1.03892	PDON-CDON
Q8TD192	-0.394468	21.6714	-4.37478	0.00129423	0.0186757	-1.04993	PDON-CDON
Q156372	0.434542	21.9372	4.37072	0.00130262	0.0186757	-1.05654	PDON-CDON
P048432	-0.471963	23.9331	-4.36948	0.00130521	0.0186757	-1.05858	PDON-CDON
P626332	0.814973	20.6821	4.36899	0.00130622	0.0186757	-1.05936	PDON-CDON
P154982	-0.321022	23.4989	-4.36835	0.00130757	0.0186757	-1.06042	PDON-CDON
Q9UHB92	0.412229	22.8624	4.36782	0.00130866	0.0186757	-1.06127	PDON-CDON
Q9UHW92	-0.654155	17.8768	-4.3654	0.00131372	0.0187057	-1.06522	PDON-CDON
Q999862	-0.71496	22.8027	-4.36119	0.00132257	0.01875	-1.07208	PDON-CDON
Q087222	-0.508742	21.1097	-4.3611	0.00132276	0.01875	-1.07224	PDON-CDON
Q9Y2U82	-0.725176	20.0214	-4.35849	0.00132828	0.0187861	-1.07649	PDON-CDON
P612892	0.529823	22.0733	4.35565	0.00133431	0.0188293	-1.08113	PDON-CDON
Q9H0632	1.14614	15.7288	4.35179	0.00134257	0.0189037	-1.08744	PDON-CDON
Q9H3R52	0.992038	18.9188	4.34891	0.00134875	0.0189485	-1.09213	PDON-CDON
Q8IY372	0.580332	19.781	4.34616	0.00135471	0.0189899	-1.09664	PDON-CDON
O757942	0.916033	18.4115	4.34208	0.00136355	0.0190339	-1.10329	PDON-CDON
Q9UNH72	-0.399938	21.9597	-4.34194	0.00136386	0.0190339	-1.10353	PDON-CDON
P527892	0.386558	23.3748	4.33857	0.00137123	0.0190915	-1.10904	PDON-CDON
P482002	1.08448	14.8835	4.33729	0.00137403	0.0190915	-1.11112	PDON-CDON
Q9UKY12	0.766059	16.5257	4.33104	0.00138784	0.0191909	-1.12135	PDON-CDON
Q998482	1.26805	21.2998	4.33065	0.0013887	0.0191909	-1.12198	PDON-CDON
Q8IXQ32	0.978694	17.2321	4.3288	0.00139283	0.0191909	-1.12502	PDON-CDON
P081952	-0.694108	24.6206	-4.32857	0.00139333	0.0191909	-1.12538	PDON-CDON
P368732	0.578789	17.5291	4.32524	0.00140078	0.0192516	-1.13083	PDON-CDON
P102532	-0.397835	20.9965	-4.31988	0.00141284	0.0193753	-1.1396	PDON-CDON
Q9Y2282	-0.615517	19.9717	-4.31746	0.00141835	0.0194087	-1.14358	PDON-CDON
Q130112	-0.390556	23.504	-4.29764	0.00146412	0.0199375	-1.17604	PDON-CDON
Q8TC122	-0.42879	21.4195	-4.29698	0.00146568	0.0199375	-1.17713	PDON-CDON
Q5SW792	0.459886	20.5412	4.29665	0.00146646	0.0199375	-1.17767	PDON-CDON
P040752	0.529378	25.7281	4.2938	0.00147318	0.0199797	-1.18235	PDON-CDON
Q9P0352	-0.593168	20.0023	-4.29265	0.00147588	0.0199797	-1.18422	PDON-CDON
Q9NYG22	-0.601407	19.031	-4.2859	0.00149198	0.0200964	-1.19531	PDON-CDON
P065762	-0.481322	24.7479	-4.28563	0.00149263	0.0200964	-1.19576	PDON-CDON
Q9BVG92	-0.563139	16.0593	-4.28504	0.00149404	0.0200964	-1.19672	PDON-CDON
P119122	-1.17075	13.1817	-4.28307	0.00149877	0.0201172	-1.19995	PDON-CDON
Q96RE72	0.56667	19.7777	4.27544	0.00151725	0.0203222	-1.21248	PDON-CDON
P339922	-0.436639	24.0138	-4.27405	0.00152064	0.0203245	-1.21476	PDON-CDON
Q8N5432	0.493094	20.5371	4.26876	0.00153364	0.020455	-1.22345	PDON-CDON
Q9UQM72	-0.468383	16.8589	-4.26623	0.0015399	0.0204953	-1.22762	PDON-CDON
P086212	0.364745	23.2862	4.26303	0.00154783	0.0205575	-1.23286	PDON-CDON
O436632	-0.460123	20.5043	-4.25609	0.00156521	0.0206522	-1.24427	PDON-CDON
O948192	-0.435978	20.6527	-4.25503	0.0015679	0.0206522	-1.24603	PDON-CDON
Q9H9932	-0.429167	21.5686	-4.25397	0.00157058	0.0206522	-1.24777	PDON-CDON
Q930522	-0.607998	19.2191	-4.25372	0.00157121	0.0206522	-1.24818	PDON-CDON
P390192	0.669208	24.0478	4.25369	0.00157129	0.0206522	-1.24823	PDON-CDON
P319372	-0.510118	21.1849	-4.24638	0.00158989	0.0208389	-1.26026	PDON-CDON
Q8TF012	0.5504	19.6762	4.24525	0.00159278	0.0208389	-1.26211	PDON-CDON
O004432	0.453844	17.4638	4.24424	0.00159539	0.0208389	-1.26378	PDON-CDON
O753672	-1.16106	23.432	-4.24138	0.00160275	0.020892	-1.26849	PDON-CDON
Q9H7Z62	0.619671	19.5001	4.23279	0.00162511	0.0211398	-1.28264	PDON-CDON
P632442	0.372687	24.1778	4.23151	0.00162846	0.0211399	-1.28474	PDON-CDON
Q8NCC32	-0.446123	17.4568	-4.2284	0.00163664	0.0212026	-1.28986	PDON-CDON
Q9UHV92	0.38501	21.9987	4.22328	0.00165024	0.021335	-1.29832	PDON-CDON
P469392	-0.367482	22.0729	-4.22097	0.00165639	0.0213708	-1.30211	PDON-CDON
Q9Y2752	1.20373	15.6577	4.21917	0.00166121	0.0213893	-1.30508	PDON-CDON
A7E2V42	-0.985959	16.321	-4.21773	0.00166509	0.0213957	-1.30746	PDON-CDON
Q134232	-0.496487	24.2937	-4.21375	0.00167583	0.0213991	-1.31403	PDON-CDON
O959262	0.46698	18.3535	4.21361	0.0016762	0.0213991	-1.31425	PDON-CDON
Q9HDC92	-0.551591	22.0633	-4.2118	0.0016811	0.0213991	-1.31724	PDON-CDON
Q9NUQ32	0.342536	20.5914	4.21149	0.00168196	0.0213991	-1.31776	PDON-CDON
O434932	-0.625573	18.699	-4.21137	0.00168227	0.0213991	-1.31795	PDON-CDON
Q138232	0.581275	20.4437	4.20694	0.00169438	0.0215098	-1.32527	PDON-CDON
Q5TGZ02	0.669047	18.5319	4.2037	0.00170327	0.0215793	-1.33061	PDON-CDON
Q8WVV92	-0.595795	18.7922	-4.20203	0.00170787	0.0215943	-1.33337	PDON-CDON
Q994392	0.339324	22.4113	4.1994	0.00171516	0.0216432	-1.33772	PDON-CDON
Q86TP12	-0.70543	16.6961	-4.19375	0.00173091	0.0217984	-1.34705	PDON-CDON
Q006132	0.776345	17.3927	4.1897	0.00174228	0.021898	-1.35374	PDON-CDON
Q135732	0.479839	22.3488	4.18654	0.00175122	0.0219667	-1.35896	PDON-CDON
Q141472	-0.568436	16.8389	-4.18268	0.0017622	0.0220343	-1.36535	PDON-CDON
P153362	0.871204	16.8144	4.1822	0.00176358	0.0220343	-1.36614	PDON-CDON
O150422	0.41729	22.4232	4.17963	0.00177093	0.0220824	-1.37039	PDON-CDON
Q9UHG32	-0.500318	19.0877	-4.17763	0.00177667	0.0220824	-1.3737	PDON-CDON
P005052	-1.04336	22.5347	-4.1772	0.00177791	0.0220824	-1.37441	PDON-CDON
O608612	-0.528292	18.7327	-4.17509	0.001784	0.0221146	-1.3779	PDON-CDON
Q8TAA52	0.858115	17.4992	4.17321	0.00178945	0.0221387	-1.38101	PDON-CDON
O957472	-0.341524	21.713	-4.1684	0.00180344	0.0222441	-1.38896	PDON-CDON
Q926202	0.34968	20.8988	4.16737	0.00180646	0.0222441	-1.39067	PDON-CDON
Q929452	0.424311	24.7795	4.16559	0.00181168	0.0222441	-1.39361	PDON-CDON
Q9UM222	-0.954162	18.1133	-4.16547	0.00181204	0.0222441	-1.39382	PDON-CDON
O001152	-0.438045	19.3765	-4.16022	0.00182755	0.0223576	-1.40252	PDON-CDON
Q9Y2Q92	0.432809	19.4405	4.15936	0.0018301	0.0223576	-1.40394	PDON-CDON
P003742	-0.874604	21.543	-4.15875	0.0018319	0.0223576	-1.40494	PDON-CDON
P495882	-0.363954	24.7008	-4.15623	0.0018394	0.0224003	-1.40912	PDON-CDON
P628732	-0.668739	20.9962	-4.1552	0.00184248	0.0224003	-1.41082	PDON-CDON
Q8WVX92	0.792359	17.5848	4.15233	0.0018511	0.0224606	-1.41558	PDON-CDON
P570762	0.442125	19.6361	4.15049	0.00185663	0.0224606	-1.41863	PDON-CDON
Q9UJY42	0.816691	18.1923	4.15	0.0018581	0.0224606	-1.41944	PDON-CDON
Q994172	0.386643	21.2305	4.14754	0.00186555	0.0225076	-1.42352	PDON-CDON
Q9BW832	-0.554438	19.3915	-4.1368	0.00189837	0.02286	-1.44132	PDON-CDON
P254402	0.750344	19.8574	4.13311	0.0019098	0.0229355	-1.44744	PDON-CDON
P632082	0.320167	22.5075	4.13244	0.00191189	0.0229355	-1.44856	PDON-CDON
Q3SXM52	-0.722662	19.861	-4.12989	0.00191982	0.0229819	-1.45278	PDON-CDON
P250982	0.383927	22.1403	4.12776	0.00192648	0.0229819	-1.45631	PDON-CDON
Q9H0W82	0.471026	18.9996	4.12722	0.00192819	0.0229819	-1.45722	PDON-CDON
Q96F442	0.602414	15.5007	4.12655	0.0019303	0.0229819	-1.45834	PDON-CDON
A5YKK62	0.303774	22.1136	4.12036	0.00194983	0.0231707	-1.46861	PDON-CDON
Q8WVC02	0.476337	19.252	4.11912	0.00195377	0.023174	-1.47067	PDON-CDON
P144062	-0.668919	20.872	-4.11729	0.0019596	0.0231825	-1.4737	PDON-CDON
Q9UHR52	0.474931	20.264	4.11452	0.00196847	0.0231825	-1.47831	PDON-CDON
P469772	-0.41814	21.2738	-4.11419	0.00196951	0.0231825	-1.47885	PDON-CDON
Q9NP612	0.452856	20.7314	4.114	0.00197013	0.0231825	-1.47917	PDON-CDON
Q928452	-0.587949	16.4134	-4.11316	0.00197282	0.0231825	-1.48057	PDON-CDON
Q7L5N72	-0.46025	21.5525	-4.10781	0.00199009	0.023342	-1.48945	PDON-CDON
Q7L1Q62	0.397199	22.7178	4.09463	0.00203332	0.0238049	-1.51138	PDON-CDON
P263732	0.526639	23.9304	4.09292	0.00203897	0.023827	-1.51421	PDON-CDON
Q96IJ62	-0.423462	19.3182	-4.09111	0.002045	0.0238534	-1.51722	PDON-CDON
Q5K4L62	-0.806131	14.7622	-4.08842	0.00205402	0.0239144	-1.52171	PDON-CDON
Q020402	-0.351355	19.8717	-4.08705	0.00205861	0.0239237	-1.52398	PDON-CDON
Q9Y2Q32	-0.385676	22.0919	-4.08255	0.00207378	0.0240558	-1.53147	PDON-CDON
Q928882	-0.308208	22.9275	-4.07972	0.00208341	0.024118	-1.53619	PDON-CDON
Q9NQT82	-0.60633	17.4541	-4.07845	0.00208772	0.024118	-1.5383	PDON-CDON
P209362	-0.562907	20.4587	-4.07761	0.00209059	0.024118	-1.5397	PDON-CDON
Q9NX012	-0.687934	17.3211	-4.07641	0.00209468	0.0241212	-1.54169	PDON-CDON
Q999432	-0.645493	18.332	-4.07454	0.00210108	0.024151	-1.54481	PDON-CDON
P497542	-0.563761	19.2583	-4.07065	0.00211449	0.0242326	-1.55129	PDON-CDON
P237862	-0.316561	22.0032	-4.06881	0.00212086	0.0242326	-1.55436	PDON-CDON
Q8N8U22	-0.632977	16.9006	-4.06877	0.00212101	0.0242326	-1.55443	PDON-CDON
O004182	1.19949	18.0867	4.06804	0.00212352	0.0242326	-1.55564	PDON-CDON
P486432	0.397175	25.376	4.06397	0.00213768	0.0243503	-1.56242	PDON-CDON
Q145662	-0.327939	24.0893	-4.06198	0.00214465	0.0243857	-1.56573	PDON-CDON
O754312	-0.368601	20.2979	-4.05414	0.00217234	0.0246562	-1.57881	PDON-CDON
P515302	1.74808	13.1764	4.0515	0.00218175	0.0247003	-1.58321	PDON-CDON
Q9HAN92	-0.514144	19.5573	-4.04908	0.00219042	0.0247003	-1.58726	PDON-CDON
Q9NR122	-0.331315	20.6359	-4.04819	0.00219358	0.0247003	-1.58873	PDON-CDON
O948222	0.416012	20.0601	4.04779	0.00219504	0.0247003	-1.5894	PDON-CDON
Q9BZD42	0.372856	20.0513	4.04759	0.00219576	0.0247003	-1.58974	PDON-CDON
P041792	-1.11023	17.3775	-4.04115	0.00221902	0.0249176	-1.60048	PDON-CDON
Q9ULC52	-0.424396	20.613	-4.03888	0.00222728	0.0249647	-1.60427	PDON-CDON
Q9UBW52	-0.498461	22.9794	-4.03706	0.00223393	0.0249647	-1.60731	PDON-CDON
Q8IXM62	-0.88348	16.1565	-4.03377	0.00224602	0.0249647	-1.61281	PDON-CDON
Q9NTI52	-0.522218	22.1303	-4.03293	0.0022491	0.0249647	-1.61421	PDON-CDON
Q150052	-0.698904	21.8794	-4.03249	0.00225074	0.0249647	-1.61495	PDON-CDON
P479142	0.528443	23.0194	4.03232	0.00225138	0.0249647	-1.61524	PDON-CDON
P118022	0.637549	19.0752	4.03172	0.00225358	0.0249647	-1.61623	PDON-CDON
A6NIH72	-0.575117	19.0243	-4.03139	0.0022548	0.0249647	-1.61679	PDON-CDON
Q8N8A22	-0.381282	20.0928	-4.02874	0.0022646	0.0250294	-1.6212	PDON-CDON
P381172	-0.466912	23.3221	-4.02482	0.00227922	0.025147	-1.62776	PDON-CDON
P198782	-0.644396	18.5991	-4.01787	0.00230536	0.025391	-1.63938	PDON-CDON
P981792	0.646821	20.8782	4.01232	0.00232644	0.0255349	-1.64865	PDON-CDON
P467822	0.618346	23.3589	4.0123	0.0023265	0.0255349	-1.64868	PDON-CDON
Q9GZR72	0.712687	20.108	4.01038	0.00233386	0.0255714	-1.6519	PDON-CDON
O152262	0.401637	21.4286	4.00799	0.00234305	0.0255887	-1.6559	PDON-CDON
P515532	-0.611102	21.0585	-4.00786	0.00234354	0.0255887	-1.65612	PDON-CDON
P412522	-0.29652	23.8938	-4.00224	0.00236525	0.0257712	-1.66551	PDON-CDON
Q96RQ32	-0.411508	20.4266	-3.99984	0.00237463	0.0257712	-1.66954	PDON-CDON
P053872	0.371148	23.5807	3.99948	0.00237601	0.0257712	-1.67013	PDON-CDON
Q7LBC62	0.401106	21.4375	3.99934	0.00237656	0.0257712	-1.67037	PDON-CDON
Q8IV502	0.726743	19.8277	3.99702	0.00238562	0.0258168	-1.67425	PDON-CDON
Q9P0B62	0.738041	16.9849	3.99618	0.00238894	0.0258168	-1.67566	PDON-CDON
P003872	-0.458878	21.437	-3.99314	0.00240091	0.0258596	-1.68075	PDON-CDON
Q9BZQ82	-0.493248	21.1948	-3.99217	0.00240472	0.0258596	-1.68237	PDON-CDON
Q8NEY82	0.475943	21.4906	3.99206	0.00240516	0.0258596	-1.68255	PDON-CDON
Q96HS12	-0.333162	22.0731	-3.98943	0.00241558	0.0259275	-1.68696	PDON-CDON
P277012	-0.820794	15.7483	-3.97834	0.00246008	0.0263437	-1.70555	PDON-CDON
Q9BSY42	0.709303	16.9566	3.97769	0.00246269	0.0263437	-1.70663	PDON-CDON
Q150702	0.48541	19.3149	3.96187	0.00252768	0.0269933	-1.73315	PDON-CDON
P200732	0.392449	22.3453	3.95731	0.00254675	0.027151	-1.7408	PDON-CDON
Q9Y4K42	0.775269	15.9249	3.95564	0.00255377	0.0271761	-1.7436	PDON-CDON
Q9Y3D82	0.413841	19.0318	3.95471	0.0025577	0.0271761	-1.74517	PDON-CDON
Q9P0132	0.499218	20.9341	3.95216	0.00256845	0.0272286	-1.74944	PDON-CDON
P051412	-0.440632	23.8632	-3.9515	0.00257126	0.0272286	-1.75055	PDON-CDON
Q9Y3R52	0.620538	18.4939	3.94747	0.0025884	0.0273644	-1.75732	PDON-CDON
P114132	-0.389962	23.21	-3.94527	0.00259783	0.0273811	-1.76102	PDON-CDON
O948262	-0.340417	23.8044	-3.94508	0.00259865	0.0273811	-1.76134	PDON-CDON
Q9BRT62	1.93932	17.5207	3.943	0.00260755	0.0273939	-1.76482	PDON-CDON
P101552	0.459458	22.1295	3.94278	0.00260853	0.0273939	-1.7652	PDON-CDON
P497552	-0.539028	22.3649	-3.94108	0.00261585	0.0274252	-1.76805	PDON-CDON
P829092	-0.40276	19.7216	-3.93731	0.00263218	0.0275507	-1.77438	PDON-CDON
P524342	0.476808	20.4413	3.93288	0.00265151	0.0277072	-1.78183	PDON-CDON
Q5VU972	0.947616	16.883	3.93127	0.00265856	0.027735	-1.78453	PDON-CDON
Q995412	-1.13886	20.2884	-3.92861	0.00267026	0.0278112	-1.78901	PDON-CDON
P421662	-0.441236	22.7475	-3.9223	0.00269826	0.0280238	-1.79962	PDON-CDON
Q8IXW52	0.933876	16.2057	3.92201	0.00269955	0.0280238	-1.8001	PDON-CDON
Q9NQZ22	1.14875	18.8481	3.92066	0.00270554	0.0280332	-1.80236	PDON-CDON
Q9Y6X92	0.601902	17.1621	3.91982	0.00270931	0.0280332	-1.80378	PDON-CDON
Q5QJE62	0.680151	19.8623	3.91605	0.00272627	0.0281207	-1.81013	PDON-CDON
Q8NCG72	-0.421435	20.5197	-3.91596	0.00272666	0.0281207	-1.81027	PDON-CDON
Q016582	0.406602	19.7079	3.91182	0.00274539	0.0282676	-1.81723	PDON-CDON
Q96C012	0.507679	20.3881	3.89848	0.00280668	0.0288099	-1.8397	PDON-CDON
Q9H2J42	0.63461	21.1785	3.89837	0.00280716	0.0288099	-1.83987	PDON-CDON
O760962	1.07995	17.4347	3.89141	0.00283973	0.0290604	-1.8516	PDON-CDON
Q9H9362	-0.487201	19.1388	-3.89119	0.00284076	0.0290604	-1.85197	PDON-CDON
P236342	-0.346515	20.0324	-3.88922	0.00285003	0.0291081	-1.85529	PDON-CDON
Q66PJ32	0.639361	20.0081	3.88808	0.00285542	0.0291161	-1.85721	PDON-CDON
P111692	-0.60192	18.4065	-3.88276	0.00288068	0.0293263	-1.86616	PDON-CDON
Q928352	-0.342902	22.588	-3.87979	0.0028949	0.029377	-1.87117	PDON-CDON
Q153112	-0.293001	20.4623	-3.87978	0.00289495	0.029377	-1.87119	PDON-CDON
P188872	-0.438237	22.0326	-3.87306	0.00292738	0.0296585	-1.88252	PDON-CDON
Q9H2U22	-0.400406	22.0259	-3.86503	0.00296665	0.0299361	-1.89606	PDON-CDON
P138042	-0.352567	23.5916	-3.86487	0.00296744	0.0299361	-1.89633	PDON-CDON
O004102	0.405635	23.9798	3.86455	0.00296899	0.0299361	-1.89686	PDON-CDON
Q8N1G22	-0.407465	21.7302	-3.86307	0.00297632	0.0299622	-1.89937	PDON-CDON
Q96FF92	-1.14884	18.6828	-3.86146	0.00298428	0.0299902	-1.90209	PDON-CDON
Q8N0U82	-0.539502	18.0573	-3.86059	0.00298859	0.0299902	-1.90355	PDON-CDON
Q9H2H82	-0.468554	19.8345	-3.85789	0.003002	0.0300641	-1.9081	PDON-CDON
P550842	-0.54947	23.0068	-3.85684	0.00300724	0.0300641	-1.90988	PDON-CDON
Q154382	-0.967166	16.7318	-3.85625	0.00301021	0.0300641	-1.91088	PDON-CDON
P497212	0.395731	22.5932	3.85492	0.00301683	0.0300827	-1.91312	PDON-CDON
Q999422	0.54457	17.6562	3.85343	0.00302434	0.0301101	-1.91564	PDON-CDON
Q929302	-0.693793	20.3771	-3.85176	0.00303272	0.030146	-1.91846	PDON-CDON
P352682	0.367389	22.5092	3.85023	0.00304046	0.0301477	-1.92104	PDON-CDON
Q137242	-0.420654	21.396	-3.84875	0.00304793	0.0301477	-1.92354	PDON-CDON
Q022412	-0.60373	20.2833	-3.84812	0.0030511	0.0301477	-1.9246	PDON-CDON
Q9H9672	-0.580114	19.6378	-3.84795	0.00305197	0.0301477	-1.92488	PDON-CDON
O756072	0.608203	19.7506	3.84321	0.00307611	0.0303296	-1.93289	PDON-CDON
P840952	-0.395249	21.7967	-3.84116	0.00308664	0.0303296	-1.93636	PDON-CDON
P459732	-0.349081	22.329	-3.84081	0.00308841	0.0303296	-1.93695	PDON-CDON
P783162	0.984654	19.6578	3.84058	0.00308957	0.0303296	-1.93733	PDON-CDON
Q146922	0.955726	20.5039	3.83611	0.00311264	0.0305087	-1.94489	PDON-CDON
Q135552	-0.384729	20.0299	-3.83483	0.00311928	0.0305264	-1.94705	PDON-CDON
O001932	0.513664	21.0059	3.82691	0.00316065	0.0308835	-1.96044	PDON-CDON
Q8WW122	0.346603	22.397	3.82482	0.00317164	0.0309018	-1.96397	PDON-CDON
Q140122	-0.733486	17.8194	-3.8247	0.0031723	0.0309018	-1.96418	PDON-CDON
P110212	-0.376882	25.4519	-3.82277	0.00318247	0.0309532	-1.96743	PDON-CDON
Q9NVA12	-0.417007	17.0866	-3.8181	0.00320733	0.0311471	-1.97534	PDON-CDON
Q8TCJ22	-0.364848	21.4133	-3.81467	0.00322568	0.0312348	-1.98113	PDON-CDON
Q140052	-0.592427	20.9499	-3.81393	0.00322969	0.0312348	-1.98239	PDON-CDON
O607622	-0.434274	20.3531	-3.81365	0.00323118	0.0312348	-1.98286	PDON-CDON
P622412	0.372764	23.5378	3.81034	0.00324904	0.0313316	-1.98846	PDON-CDON
Q9NVH12	-0.305394	21.7492	-3.80996	0.00325111	0.0313316	-1.98911	PDON-CDON
Q131312	-0.473089	20.759	-3.8083	0.00326012	0.0313706	-1.99192	PDON-CDON
Q9Y3U82	0.886919	22.1121	3.80269	0.00329072	0.0315177	-2.00141	PDON-CDON
O949792	-0.341505	22.2519	-3.80239	0.00329236	0.0315177	-2.00191	PDON-CDON
Q9HC352	-0.359342	21.8984	-3.80219	0.00329346	0.0315177	-2.00225	PDON-CDON
Q8WXI92	0.669946	20.1751	3.80184	0.00329535	0.0315177	-2.00283	PDON-CDON
Q9BQG02	0.512667	22.8756	3.79821	0.00331539	0.0316614	-2.00899	PDON-CDON
Q9UKV32	0.320496	23.0481	3.79705	0.00332181	0.0316749	-2.01095	PDON-CDON
Q6UWH62	-0.724987	16.3374	-3.79483	0.00333413	0.0317445	-2.01471	PDON-CDON
P492072	0.499881	23.4377	3.78967	0.00336292	0.0319705	-2.02344	PDON-CDON
Q138842	-0.32562	21.071	-3.7886	0.00336894	0.0319797	-2.02526	PDON-CDON
Q6NXT62	-0.771215	18.2046	-3.78539	0.00338705	0.0321034	-2.0307	PDON-CDON
Q9NVV42	0.486843	19.5988	3.78113	0.00341119	0.0322537	-2.03791	PDON-CDON
Q9NWS82	-0.465093	18.5127	-3.78079	0.00341312	0.0322537	-2.03849	PDON-CDON
P234692	-0.543666	18.8653	-3.77781	0.00343014	0.0323661	-2.04354	PDON-CDON
Q6PD742	0.396583	20.4556	3.77553	0.00344325	0.0324415	-2.04741	PDON-CDON
Q96E292	0.660805	18.2115	3.77463	0.00344844	0.032442	-2.04894	PDON-CDON
Q96CS32	-0.577451	20.3084	-3.77252	0.00346058	0.0324497	-2.0525	PDON-CDON
Q135572	-0.629931	16.7361	-3.77212	0.0034629	0.0324497	-2.05319	PDON-CDON
P246662	-0.521706	21.5272	-3.77182	0.00346466	0.0324497	-2.0537	PDON-CDON
Q9BSL12	0.379788	18.2539	3.76964	0.00347726	0.0325058	-2.05739	PDON-CDON
Q8WTV02	0.751521	17.579	3.76786	0.00348762	0.0325058	-2.0604	PDON-CDON
P111422	0.604775	26.2768	3.76768	0.00348867	0.0325058	-2.06071	PDON-CDON
P434052	-0.315599	22.2632	-3.76573	0.00350006	0.0325058	-2.06402	PDON-CDON
P378372	0.358257	24.681	3.76564	0.00350059	0.0325058	-2.06417	PDON-CDON
Q96A492	0.382458	20.9948	3.76549	0.00350149	0.0325058	-2.06443	PDON-CDON
O759152	-0.343417	21.8611	-3.75852	0.0035425	0.0328382	-2.07625	PDON-CDON
Q6ICG62	0.703349	18.3728	3.75594	0.00355779	0.0329317	-2.08062	PDON-CDON
Q007652	0.578903	20.9478	3.74974	0.00359489	0.0332264	-2.09115	PDON-CDON
Q53H122	-0.48254	20.4985	-3.7423	0.00363991	0.0335935	-2.10377	PDON-CDON
Q8N5W92	0.816902	17.1475	3.73916	0.0036591	0.0337213	-2.10911	PDON-CDON
P369152	-0.345752	20.8433	-3.73547	0.00368178	0.0338364	-2.11538	PDON-CDON
O753802	0.543446	19.9184	3.73505	0.00368435	0.0338364	-2.11608	PDON-CDON
Q9Y4962	-0.425431	17.8813	-3.73452	0.00368764	0.0338364	-2.11699	PDON-CDON
Q142092	-1.31161	14.2906	-3.73345	0.0036942	0.0338475	-2.11879	PDON-CDON
Q5W0Z92	-0.668356	16.6101	-3.73243	0.00370053	0.0338564	-2.12053	PDON-CDON
Q8TB372	0.865236	15.5639	3.7312	0.00370815	0.0338771	-2.12261	PDON-CDON
Q9Y6E22	0.480767	22.83	3.72839	0.00372565	0.0339878	-2.12739	PDON-CDON
P629792	0.610088	22.2461	3.72514	0.00374601	0.0341243	-2.13292	PDON-CDON
Q9UHD12	0.361473	22.6599	3.72219	0.00376459	0.0342443	-2.13794	PDON-CDON
P494062	0.377646	20.2572	3.71677	0.00379889	0.0345066	-2.14713	PDON-CDON
O147452	0.312833	23.3407	3.71419	0.00381539	0.0346067	-2.15153	PDON-CDON
O958612	-0.297378	20.8924	-3.71306	0.00382265	0.0346229	-2.15346	PDON-CDON
Q9NRP02	-0.898483	17.442	-3.71168	0.00383146	0.0346531	-2.15579	PDON-CDON
O759472	-0.437461	23.1699	-3.70496	0.00387493	0.0349808	-2.16723	PDON-CDON
P515702	-0.465422	21.1192	-3.70372	0.00388296	0.0349808	-2.16932	PDON-CDON
P628792	-0.560273	20.2618	-3.70352	0.0038843	0.0349808	-2.16967	PDON-CDON
Q6ZRI62	0.850555	17.7945	3.70036	0.0039049	0.0350704	-2.17504	PDON-CDON
P300472	-0.737393	19.2868	-3.7003	0.00390535	0.0350704	-2.17515	PDON-CDON
Q9NR332	0.475062	19.3986	3.69454	0.00394325	0.035321	-2.18494	PDON-CDON
P412292	0.547895	18.8904	3.69419	0.00394559	0.035321	-2.18554	PDON-CDON
Q9NZ082	-0.521518	22.4735	-3.69352	0.00395001	0.035321	-2.18668	PDON-CDON
Q9H9Y22	0.878804	17.7858	3.69119	0.00396549	0.0354094	-2.19064	PDON-CDON
Q9NUT22	-0.442059	15.9175	-3.68883	0.00398124	0.0354999	-2.19466	PDON-CDON
Q4KMQ22	-0.491741	20.0228	-3.68581	0.00400147	0.03563	-2.1998	PDON-CDON
O149662	-0.514497	17.595	-3.68319	0.00401913	0.0357369	-2.20426	PDON-CDON
O755032	-0.580764	18.1153	-3.68173	0.00402904	0.0357747	-2.20675	PDON-CDON
Q9UKY72	0.487025	21.6987	3.67853	0.0040507	0.0359166	-2.21219	PDON-CDON
Q6FI812	0.362613	21.8122	3.67027	0.00410733	0.0363322	-2.22625	PDON-CDON
Q9NZN82	0.594064	18.4926	3.66999	0.00410931	0.0363322	-2.22674	PDON-CDON
O607392	-0.741352	15.9705	-3.66919	0.00411481	0.0363322	-2.2281	PDON-CDON
Q8TBX82	-0.32223	19.6733	-3.66482	0.00414518	0.0364562	-2.23555	PDON-CDON
O759252	1.09569	15.8781	3.6646	0.00414675	0.0364562	-2.23593	PDON-CDON
Q8NFC62	0.468949	21.4093	3.6635	0.00415442	0.0364562	-2.2378	PDON-CDON
P487392	0.284223	21.8188	3.66325	0.00415612	0.0364562	-2.23822	PDON-CDON
Q8N1F72	0.296909	23.5148	3.66234	0.00416252	0.0364562	-2.23977	PDON-CDON
O755212	-0.432229	21.3844	-3.6622	0.00416346	0.0364562	-2.24	PDON-CDON
P412402	0.296653	23.1698	3.65986	0.00417991	0.0365496	-2.244	PDON-CDON
Q9UKM92	-0.448697	23.6081	-3.6587	0.0041881	0.0365707	-2.24598	PDON-CDON
O608282	0.510643	20.9056	3.65691	0.00420069	0.03663	-2.24902	PDON-CDON
O605512	0.799843	15.0766	3.65544	0.00421111	0.0366703	-2.25153	PDON-CDON
Q9BXM92	-0.84819	15.6973	-3.65348	0.004225	0.0367036	-2.25486	PDON-CDON
Q8N9N72	-0.617924	18.6409	-3.65327	0.00422654	0.0367036	-2.25523	PDON-CDON
Q8IY812	0.564918	22.061	3.65242	0.0042326	0.036704	-2.25668	PDON-CDON
P516592	-0.268495	23.7564	-3.65151	0.00423908	0.036704	-2.25823	PDON-CDON
P101092	0.489353	19.9081	3.65026	0.00424796	0.036704	-2.26035	PDON-CDON
Q8WWP72	-0.875473	16.0079	-3.65001	0.00424981	0.036704	-2.26079	PDON-CDON
Q9Y6M72	0.596945	17.8165	3.64893	0.00425755	0.0367206	-2.26263	PDON-CDON
Q9BVJ62	0.891893	20.7213	3.64656	0.00427457	0.0368172	-2.26668	PDON-CDON
Q70UQ02	0.36768	18.9238	3.64214	0.0043065	0.0370417	-2.27421	PDON-CDON
Q9BXK52	-0.494725	18.9371	-3.6369	0.00434463	0.037319	-2.28314	PDON-CDON
P409262	-0.452661	24.9104	-3.63433	0.00436348	0.0373408	-2.28752	PDON-CDON
O437152	0.660714	19.5299	3.63377	0.00436763	0.0373408	-2.28848	PDON-CDON
Q9UBI62	-0.891509	15.845	-3.63349	0.00436967	0.0373408	-2.28895	PDON-CDON
Q6IAN02	-0.455407	19.3779	-3.63334	0.0043708	0.0373408	-2.28921	PDON-CDON
Q9BVI42	0.488626	20.6227	3.63172	0.00438275	0.0373547	-2.29198	PDON-CDON
P617582	0.339425	22.1928	3.63152	0.00438425	0.0373547	-2.29233	PDON-CDON
Q133092	0.816171	17.243	3.62926	0.00440092	0.0374463	-2.29617	PDON-CDON
Q025432	0.469614	23.0396	3.62732	0.00441534	0.0375185	-2.29948	PDON-CDON
Q9NPF52	-0.568737	19.3093	-3.6218	0.00445664	0.0378056	-2.3089	PDON-CDON
O750832	-0.366494	24.7984	-3.62098	0.00446283	0.0378056	-2.31031	PDON-CDON
Q8WXI42	-0.471872	19.0861	-3.62042	0.00446706	0.0378056	-2.31127	PDON-CDON
P627502	0.419319	23.8138	3.61633	0.00449797	0.037936	-2.31824	PDON-CDON
Q5TEC62	-1.75278	19.5039	-3.61627	0.00449845	0.037936	-2.31835	PDON-CDON
Q9UI142	0.73438	15.8873	3.616	0.00450047	0.037936	-2.31881	PDON-CDON
P628412	0.811163	20.961	3.60472	0.00458695	0.0386134	-2.33806	PDON-CDON
Q9H3M72	-0.662912	15.9953	-3.6029	0.00460106	0.0386808	-2.34117	PDON-CDON
P602282	0.323937	22.8338	3.59856	0.00463493	0.038901	-2.34859	PDON-CDON
O603152	0.652481	19.2954	3.59797	0.00463956	0.038901	-2.3496	PDON-CDON
O757872	0.741141	17.456	3.5933	0.0046763	0.0391537	-2.35758	PDON-CDON
O754202	0.923544	15.6243	3.59256	0.00468209	0.0391537	-2.35883	PDON-CDON
P464592	-0.302807	23.6639	-3.58776	0.00472027	0.0394208	-2.36705	PDON-CDON
O002442	0.358381	20.1576	3.58687	0.00472735	0.0394279	-2.36856	PDON-CDON
Q929172	0.317571	22.072	3.58495	0.00474274	0.0395041	-2.37185	PDON-CDON
Q9BWM72	-0.683588	19.4347	-3.58184	0.00476771	0.0396387	-2.37716	PDON-CDON
Q8TDW72	-1.18001	17.1666	-3.58138	0.00477144	0.0396387	-2.37795	PDON-CDON
O948552	0.378092	20.7037	3.5778	0.00480043	0.0398272	-2.38408	PDON-CDON
Q9Y6392	-0.390985	19.5362	-3.57687	0.00480799	0.0398376	-2.38566	PDON-CDON
P518122	-0.298151	22.0086	-3.57177	0.00484959	0.0401297	-2.39438	PDON-CDON
O605022	0.407566	20.0862	3.56946	0.00486857	0.0402341	-2.39833	PDON-CDON
Q9NVJ22	-0.643392	20.6435	-3.56818	0.00487917	0.0402372	-2.40052	PDON-CDON
Q022522	-0.49492	20.0217	-3.56743	0.00488532	0.0402372	-2.4018	PDON-CDON
P301532	0.303604	23.3302	3.5671	0.00488804	0.0402372	-2.40236	PDON-CDON
O001612	0.3971	20.7217	3.56582	0.00489867	0.0402723	-2.40456	PDON-CDON
Q9ULP92	-0.35139	18.6532	-3.56254	0.00492592	0.0404437	-2.41016	PDON-CDON
P092342	0.407347	20.9863	3.56045	0.00494338	0.0405344	-2.41374	PDON-CDON
P433042	-0.547806	19.4228	-3.55805	0.00496352	0.0406468	-2.41785	PDON-CDON
P301542	0.557826	19.6304	3.55721	0.0049706	0.0406522	-2.41929	PDON-CDON
Q7Z6142	0.760775	16.7158	3.55498	0.00498943	0.0407072	-2.42311	PDON-CDON
Q9Y5472	-0.717477	16.6632	-3.55461	0.00499253	0.0407072	-2.42374	PDON-CDON
O005412	0.855722	21.779	3.55412	0.00499664	0.0407072	-2.42457	PDON-CDON
O949412	0.888819	16.343	3.55295	0.00500658	0.0407357	-2.42658	PDON-CDON
Q9P0W22	0.997782	16.7578	3.55184	0.00501595	0.0407595	-2.42847	PDON-CDON
Q9Y2Q52	-0.763871	17.7872	-3.54913	0.00503904	0.0408945	-2.43311	PDON-CDON
P536092	-0.458156	19.435	-3.54738	0.00505403	0.0409358	-2.43611	PDON-CDON
Q5JTH92	0.675793	21.6356	3.54413	0.00508193	0.0409358	-2.44167	PDON-CDON
O435832	-0.612906	21.0615	-3.54372	0.00508546	0.0409358	-2.44237	PDON-CDON
Q9UKJ32	0.391758	19.3862	3.54335	0.00508862	0.0409358	-2.443	PDON-CDON
Q9H2D62	-0.523499	17.9527	-3.54333	0.00508882	0.0409358	-2.44304	PDON-CDON
Q168362	-0.457128	23.4546	-3.54299	0.00509179	0.0409358	-2.44363	PDON-CDON
P426802	-0.797968	15.402	-3.5427	0.00509426	0.0409358	-2.44412	PDON-CDON
P502252	-0.432002	20.0186	-3.54232	0.0050975	0.0409358	-2.44476	PDON-CDON
O959052	0.614293	18.6343	3.54175	0.00510241	0.0409358	-2.44574	PDON-CDON
Q6UX042	0.404232	20.4106	3.53886	0.00512754	0.0410325	-2.4507	PDON-CDON
Q9NSK02	-0.385161	18.7485	-3.53854	0.00513026	0.0410325	-2.45124	PDON-CDON
Q165312	0.343865	24.5245	3.53812	0.00513393	0.0410325	-2.45196	PDON-CDON
Q9Y5P42	0.363425	20.8757	3.53577	0.00515446	0.0411446	-2.45599	PDON-CDON
P329422	-0.581737	20.0302	-3.53357	0.0051737	0.041246	-2.45975	PDON-CDON
Q86YV02	-0.418353	22.3367	-3.53272	0.00518117	0.0412536	-2.46121	PDON-CDON
P219532	-0.531974	19.7211	-3.53049	0.00520074	0.0413573	-2.46502	PDON-CDON
Q141862	0.438679	17.3642	3.52597	0.00524076	0.0416232	-2.47276	PDON-CDON
Q9UQ352	0.347026	22.2284	3.52362	0.00526172	0.0417026	-2.47679	PDON-CDON
P287992	-0.417279	19.8842	-3.52337	0.00526395	0.0417026	-2.47722	PDON-CDON
P496432	0.289876	21.2135	3.52112	0.00528406	0.0418095	-2.48107	PDON-CDON
O606642	0.486621	22.8939	3.51848	0.00530778	0.0419448	-2.48559	PDON-CDON
P082382	0.44786	24.9943	3.51561	0.00533376	0.0420689	-2.49052	PDON-CDON
Q969V32	-0.489444	20.7464	-3.51527	0.0053368	0.0420689	-2.4911	PDON-CDON
Q136852	0.364242	19.5446	3.5143	0.00534556	0.0420854	-2.49275	PDON-CDON
Q9UJV92	0.447611	20.9017	3.50969	0.00538754	0.0422916	-2.50065	PDON-CDON
P145502	-0.485161	23.2554	-3.50952	0.0053891	0.0422916	-2.50094	PDON-CDON
Q96G232	-0.516345	17.8107	-3.50923	0.00539181	0.0422916	-2.50145	PDON-CDON
P421672	-0.708317	23.0302	-3.50698	0.00541242	0.0423751	-2.5053	PDON-CDON
O434142	0.345776	18.9257	3.50661	0.00541586	0.0423751	-2.50594	PDON-CDON
Q006532	-0.416973	19.1364	-3.5053	0.00542788	0.0423886	-2.50818	PDON-CDON
P352692	0.46022	21.3463	3.50496	0.005431	0.0423886	-2.50876	PDON-CDON
P551452	-0.386237	23.0881	-3.49721	0.00550301	0.0428769	-2.52206	PDON-CDON
Q997352	-0.610113	18.7797	-3.49677	0.00550713	0.0428769	-2.52281	PDON-CDON
O957142	0.534518	18.3206	3.49511	0.00552269	0.0429452	-2.52566	PDON-CDON
Q928962	0.388803	22.1371	3.49018	0.00556912	0.043253	-2.53411	PDON-CDON
P499592	-0.282844	22.3578	-3.48838	0.00558617	0.0433323	-2.53719	PDON-CDON
O152582	-0.384682	20.5053	-3.48564	0.00561224	0.0434811	-2.54189	PDON-CDON
O604272	0.731636	17.5199	3.48454	0.00562271	0.0435089	-2.54377	PDON-CDON
Q926092	0.379324	21.4156	3.48278	0.00563955	0.0435858	-2.54679	PDON-CDON
Q9H3072	0.257937	22.8455	3.48068	0.00565981	0.0435893	-2.55041	PDON-CDON
Q9BWU02	0.423901	20.3186	3.48067	0.00565982	0.0435893	-2.55041	PDON-CDON
Q9HAV42	0.290055	22.4788	3.48059	0.00566067	0.0435893	-2.55056	PDON-CDON
H3BSY22	1.00644	16.7393	3.47775	0.005688	0.0437464	-2.55542	PDON-CDON
Q027502	-0.306747	20.7723	-3.47612	0.00570378	0.0438144	-2.55821	PDON-CDON
Q9UNZ22	0.450933	22.6589	3.47534	0.00571137	0.0438195	-2.55956	PDON-CDON
P316892	0.326797	22.9247	3.4734	0.00573028	0.0439113	-2.56289	PDON-CDON
Q96R062	0.335785	18.9994	3.47225	0.00574149	0.0439439	-2.56486	PDON-CDON
O145242	-0.872583	17.4857	-3.4711	0.00575275	0.0439769	-2.56684	PDON-CDON
Q996982	0.506137	17.7811	3.46834	0.00577984	0.0440512	-2.57157	PDON-CDON
P497362	-0.313102	24.2929	-3.46761	0.00578704	0.0440512	-2.57283	PDON-CDON
Q9BPX32	0.25034	22.479	3.46754	0.00578768	0.0440512	-2.57294	PDON-CDON
P232842	-0.327905	24.9918	-3.46727	0.00579034	0.0440512	-2.57341	PDON-CDON
O958222	-0.456647	18.5044	-3.46608	0.00580205	0.0440872	-2.57544	PDON-CDON
Q159042	0.546177	16.6459	3.4629	0.00583356	0.0442734	-2.5809	PDON-CDON
Q96PP82	0.947697	17.0317	3.45929	0.00586951	0.0444929	-2.5871	PDON-CDON
Q8WYP52	-0.623529	20.2465	-3.45827	0.00587973	0.0445075	-2.58886	PDON-CDON
P678122	-0.619574	20.2356	-3.45711	0.00589137	0.0445075	-2.59085	PDON-CDON
Q567U62	-0.363622	20.4207	-3.45699	0.00589257	0.0445075	-2.59105	PDON-CDON
P194472	-0.347359	19.0008	-3.45623	0.00590016	0.0445082	-2.59235	PDON-CDON
O756892	-0.573314	15.8484	-3.45558	0.00590673	0.0445082	-2.59347	PDON-CDON
Q5HYK32	-0.433007	18.817	-3.44717	0.00599194	0.045017	-2.60791	PDON-CDON
O950672	0.480628	19.4824	3.44706	0.00599307	0.045017	-2.6081	PDON-CDON
O959892	0.377253	19.6389	3.44671	0.00599657	0.045017	-2.60869	PDON-CDON
P497732	-0.551694	23.0436	-3.4459	0.00600493	0.045017	-2.6101	PDON-CDON
P164352	-0.381026	21.5663	-3.44541	0.00600986	0.045017	-2.61092	PDON-CDON
Q141552	-0.544634	20.5738	-3.44399	0.00602445	0.0450729	-2.61337	PDON-CDON
P040832	-0.341064	23.742	-3.44224	0.00604243	0.0451539	-2.61637	PDON-CDON
P261962	-0.288478	22.1627	-3.44154	0.00604964	0.0451544	-2.61757	PDON-CDON
Q9P2R72	-0.330063	23.2631	-3.44037	0.00606173	0.0451913	-2.61958	PDON-CDON
Q7Z3J22	-0.336943	19.3181	-3.43895	0.00607639	0.0452473	-2.62202	PDON-CDON
Q8N8N72	-0.297036	18.8048	-3.43812	0.00608506	0.0452585	-2.62346	PDON-CDON
Q6NUQ42	-0.488305	21.6319	-3.43602	0.00610685	0.0453488	-2.62706	PDON-CDON
Q9H8M22	0.63797	17.4197	3.43557	0.00611154	0.0453488	-2.62783	PDON-CDON
P352362	-0.390466	20.6372	-3.43394	0.00612854	0.0454216	-2.63063	PDON-CDON
Q9H6U82	-0.721798	18.3558	-3.42827	0.00618805	0.045809	-2.64037	PDON-CDON
P397482	-0.398873	22.9398	-3.42582	0.00621397	0.0459206	-2.64458	PDON-CDON
O759552	-0.312975	20.4326	-3.42547	0.00621766	0.0459206	-2.64518	PDON-CDON
Q9NR562	0.460457	21.583	3.42257	0.00624849	0.0460945	-2.65016	PDON-CDON
Q9UDW12	0.519825	18.1607	3.42046	0.00627102	0.0462068	-2.65379	PDON-CDON
Q924992	-0.314474	23.8754	-3.41907	0.00628585	0.0462396	-2.65617	PDON-CDON
P308252	0.4168	18.9405	3.41868	0.00629011	0.0462396	-2.65685	PDON-CDON
Q8IVS22	-0.451843	18.4497	-3.4168	0.00631026	0.0463339	-2.66007	PDON-CDON
P505832	-0.395417	17.5745	-3.41595	0.00631948	0.0463478	-2.66154	PDON-CDON
Q927332	0.527932	18.062	3.41457	0.00633434	0.046353	-2.66391	PDON-CDON
Q7Z5K22	0.367871	20.8885	3.41452	0.00633487	0.046353	-2.66399	PDON-CDON
Q9BXY02	0.45903	20.2014	3.41231	0.00635883	0.0464746	-2.66779	PDON-CDON
Q96G012	0.944338	13.0566	3.41085	0.00637473	0.046486	-2.67031	PDON-CDON
O603412	0.344856	22.0988	3.41081	0.00637509	0.046486	-2.67036	PDON-CDON
Q9H0A82	0.461404	19.5547	3.4078	0.006408	0.0466292	-2.67555	PDON-CDON
P616192	-0.500801	21.0467	-3.40766	0.00640948	0.0466292	-2.67578	PDON-CDON
P610112	0.287311	22.1826	3.40467	0.00644232	0.0468142	-2.68093	PDON-CDON
Q96DM32	-0.413312	19.7785	-3.40366	0.00645335	0.0468294	-2.68265	PDON-CDON
P305662	0.397733	22.2805	3.40299	0.00646083	0.0468294	-2.68382	PDON-CDON
P051642	0.716099	23.9778	3.40246	0.00646663	0.0468294	-2.68472	PDON-CDON
P480472	-0.515192	23.3463	-3.40067	0.00648644	0.0468971	-2.6878	PDON-CDON
Q9ULW02	-0.342751	23.0841	-3.40027	0.00649082	0.0468971	-2.68848	PDON-CDON
Q7L8J42	-1.68871	13.415	-3.39897	0.0065053	0.046948	-2.69072	PDON-CDON
Q9H4G42	-0.471774	18.3239	-3.39749	0.0065217	0.0470127	-2.69326	PDON-CDON
Q8NBM82	-0.342461	20.3356	-3.39616	0.00653653	0.047066	-2.69554	PDON-CDON
Q154592	0.296797	23.6565	3.38858	0.00662172	0.0476251	-2.70858	PDON-CDON
A2RUS22	0.311683	20.7343	3.38443	0.00666882	0.0478616	-2.71571	PDON-CDON
O005672	-0.584309	23.0635	-3.38435	0.00666973	0.0478616	-2.71585	PDON-CDON
Q9H0V92	-0.526489	17.0147	-3.38247	0.0066913	0.0479619	-2.7191	PDON-CDON
P530042	-0.369257	20.9868	-3.38117	0.00670614	0.0479816	-2.72133	PDON-CDON
Q9Y5872	-0.707316	16.0196	-3.3809	0.00670923	0.0479816	-2.72179	PDON-CDON
Q96GA72	-0.3497	19.7583	-3.37973	0.00672269	0.0480236	-2.72381	PDON-CDON
P049202	-0.837507	19.5884	-3.3786	0.00673564	0.0480618	-2.72574	PDON-CDON
O954702	-0.49259	19.1532	-3.37747	0.00674863	0.0481002	-2.72768	PDON-CDON
A6NHR92	-0.265926	23.3526	-3.37651	0.00675979	0.0481069	-2.72935	PDON-CDON
Q015432	0.484535	20.8014	3.37553	0.00677105	0.0481069	-2.73102	PDON-CDON
P352322	-0.456018	23.0293	-3.37498	0.00677741	0.0481069	-2.73196	PDON-CDON
Q7Z4012	0.406538	18.2552	3.37417	0.00678689	0.0481069	-2.73337	PDON-CDON
Q146712	0.406215	20.1202	3.3741	0.00678763	0.0481069	-2.73348	PDON-CDON
Q7Z7A32	0.536938	16.6688	3.37293	0.00680126	0.0481495	-2.7355	PDON-CDON
Q9H1I82	0.477064	19.5359	3.37003	0.00683511	0.0483351	-2.74049	PDON-CDON
Q147812	-0.416282	18.8839	-3.36915	0.00684541	0.0483538	-2.74201	PDON-CDON
P610092	-0.555415	19.9702	-3.36684	0.00687245	0.0484906	-2.74597	PDON-CDON
Q926142	-0.48138	22.7365	-3.36507	0.00689331	0.0485836	-2.74902	PDON-CDON
Q8TD552	-0.648961	20.0881	-3.36322	0.00691512	0.0486831	-2.7522	PDON-CDON
Q133472	0.334441	23.3267	3.36038	0.00694885	0.0488555	-2.75709	PDON-CDON
Q9H3N12	-0.550642	21.7065	-3.35985	0.00695507	0.0488555	-2.75799	PDON-CDON
Q140882	0.453105	19.0192	3.35607	0.00700025	0.0491183	-2.7645	PDON-CDON
Q067872	-0.346625	21.4001	-3.34979	0.00707589	0.049594	-2.77531	PDON-CDON
P517842	-0.384973	19.6013	-3.34779	0.0071002	0.0496316	-2.77876	PDON-CDON
Q998732	0.489163	23.3643	3.34744	0.00710439	0.0496316	-2.77935	PDON-CDON
Q9NQG52	-0.341498	21.1575	-3.34741	0.0071048	0.0496316	-2.77941	PDON-CDON
P319302	-0.474969	22.2385	-3.3429	0.00715983	0.0499607	-2.78717	PDON-CDON
Q9H8922	1.63835	18.5103	3.34218	0.00716869	0.0499674	-2.78841	PDON-CDON
Q9P1Z22	-0.785548	17.1759	-3.33918	0.0072056	0.0501694	-2.79357	PDON-CDON
P840982	0.732323	22.8024	3.33843	0.00721492	0.050179	-2.79487	PDON-CDON
Q9BXT82	-1.04451	16.8619	-3.3368	0.0072351	0.050264	-2.79768	PDON-CDON
P319442	1.09763	17.9499	3.33397	0.00727015	0.0504521	-2.80254	PDON-CDON
Q148472	-0.417653	23.226	-3.33321	0.00727964	0.0504626	-2.80385	PDON-CDON
Q9Y6A92	-0.549948	19.9526	-3.33062	0.00731205	0.0506239	-2.80831	PDON-CDON
Q135462	-0.294319	18.5779	-3.33007	0.00731893	0.0506239	-2.80926	PDON-CDON
Q014322	-0.469838	17.9582	-3.32891	0.00733353	0.0506315	-2.81126	PDON-CDON
Q96AX22	-0.453344	19.3103	-3.32822	0.00734211	0.0506315	-2.81243	PDON-CDON
Q926192	-0.326036	23.1365	-3.32807	0.00734405	0.0506315	-2.8127	PDON-CDON
O002732	0.338767	21.2018	3.32654	0.00736339	0.0507095	-2.81534	PDON-CDON
Q9UBQ72	-0.428696	20.7962	-3.32545	0.00737714	0.0507489	-2.81722	PDON-CDON
Q66K642	0.59926	15.6453	3.32036	0.0074417	0.0511375	-2.82597	PDON-CDON
Q9UK612	0.314864	21.5821	3.31815	0.00746999	0.0512474	-2.82978	PDON-CDON
Q96PZ02	0.303036	20.9267	3.31784	0.00747392	0.0512474	-2.83031	PDON-CDON
Q996132	0.321764	23.9071	3.31211	0.00754778	0.0516978	-2.84019	PDON-CDON
Q9NR962	1.23225	15.9171	3.30808	0.00760009	0.0519612	-2.84712	PDON-CDON
O956742	-0.738873	15.2262	-3.30788	0.00760267	0.0519612	-2.84746	PDON-CDON
Q9NQ292	0.351393	20.6435	3.30505	0.00763971	0.0521579	-2.85234	PDON-CDON
P469342	-0.331171	20.1438	-3.30436	0.00764874	0.0521632	-2.85353	PDON-CDON
P680322	-0.389257	24.2581	-3.30316	0.00766443	0.0522139	-2.85559	PDON-CDON
Q7Z4W12	-0.312672	22.2324	-3.30072	0.00769656	0.0523764	-2.85979	PDON-CDON
O150142	0.612449	18.8676	3.29728	0.00774214	0.0526299	-2.86572	PDON-CDON
Q5JSZ52	-0.387064	17.638	-3.29408	0.0077848	0.0528278	-2.87123	PDON-CDON
Q3KQU32	0.425822	18.3471	3.29384	0.00778796	0.0528278	-2.87164	PDON-CDON
Q9Y4Y92	0.502399	19.3615	3.29184	0.00781477	0.0529149	-2.87509	PDON-CDON
Q9H7L22	-0.472648	15.7316	-3.29101	0.00782589	0.0529149	-2.87652	PDON-CDON
Q8N4F72	-0.705248	17.4354	-3.29101	0.00782591	0.0529149	-2.87652	PDON-CDON
Q133562	0.491354	19.2061	3.28963	0.00784451	0.0529644	-2.8789	PDON-CDON
P231412	-0.514288	22.327	-3.28901	0.00785281	0.0529644	-2.87996	PDON-CDON
P467772	0.410003	24.3952	3.2886	0.00785837	0.0529644	-2.88067	PDON-CDON
P053622	-0.474524	18.8826	-3.28383	0.00792297	0.0533429	-2.88889	PDON-CDON
Q132572	0.35407	20.889	3.28137	0.00795647	0.0535115	-2.89312	PDON-CDON
Q146742	-0.463912	17.4015	-3.27429	0.00805389	0.0541092	-2.90534	PDON-CDON
Q7Z6I82	-0.918207	14.8456	-3.27302	0.00807142	0.0541693	-2.90752	PDON-CDON
Q9BZL42	0.447074	18.3376	3.27128	0.00809562	0.0542741	-2.91052	PDON-CDON
Q96GN52	-0.494835	18.2868	-3.26943	0.00812138	0.0543892	-2.91371	PDON-CDON
Q9UBG02	0.369571	20.6814	3.26877	0.00813052	0.0543927	-2.91483	PDON-CDON
Q061362	-0.544198	19.0123	-3.26808	0.00814017	0.0543997	-2.91602	PDON-CDON
Q7Z4H82	-0.394847	20.3014	-3.26731	0.00815097	0.0544144	-2.91735	PDON-CDON
Q132772	-0.59707	18.7067	-3.26579	0.00817226	0.054499	-2.91997	PDON-CDON
O001162	-0.302807	22.5832	-3.26445	0.00819116	0.0545675	-2.92229	PDON-CDON
L0R6Q12	-0.477718	18.6734	-3.26258	0.00821752	0.0546651	-2.92551	PDON-CDON
Q96FJ22	-0.688614	21.3354	-3.26218	0.00822311	0.0546651	-2.92619	PDON-CDON
P300442	-0.602467	22.1015	-3.25981	0.00825665	0.0548271	-2.93027	PDON-CDON
Q128942	0.810416	16.9018	3.25887	0.00827011	0.0548271	-2.93191	PDON-CDON
Q5JWF22	-0.331347	20.6044	-3.25863	0.0082735	0.0548271	-2.93232	PDON-CDON
P107682	-0.564352	22.7203	-3.25799	0.00828253	0.0548295	-2.93341	PDON-CDON
Q8TD302	0.59157	18.3293	3.25737	0.00829139	0.0548307	-2.93448	PDON-CDON
P293722	0.338845	19.8192	3.25361	0.00834516	0.0551287	-2.94097	PDON-CDON
Q9Y4P82	-0.3061	19.6779	-3.25272	0.00835792	0.0551553	-2.9425	PDON-CDON
P623162	0.353206	22.302	3.24812	0.00842428	0.0555352	-2.95042	PDON-CDON
P130732	0.668378	23.5417	3.24578	0.00845822	0.0556892	-2.95446	PDON-CDON
O154002	-0.342412	20.3608	-3.24501	0.00846945	0.0556892	-2.95579	PDON-CDON
Q128462	-0.427579	19.8734	-3.2447	0.00847406	0.0556892	-2.95633	PDON-CDON
Q9GZY62	-0.507455	20.24	-3.24389	0.00848579	0.0557084	-2.95772	PDON-CDON
Q9NPD82	0.593118	18.9707	3.24313	0.00849692	0.0557236	-2.95903	PDON-CDON
O756762	0.426248	17.8386	3.24223	0.00851011	0.0557522	-2.96059	PDON-CDON
Q96F632	-0.513291	18.9481	-3.23846	0.00856535	0.0560561	-2.96707	PDON-CDON
O147772	0.288258	21.2647	3.23605	0.00860103	0.0562314	-2.97124	PDON-CDON
Q9H7732	0.49141	20.0736	3.23142	0.00866973	0.0566219	-2.97921	PDON-CDON
Q024132	1.10368	20.3534	3.22897	0.00870648	0.0568032	-2.98344	PDON-CDON
O433902	-0.699163	23.8724	-3.22753	0.00872802	0.0568851	-2.98592	PDON-CDON
Q997982	-0.302124	23.8387	-3.22534	0.00876091	0.0570326	-2.98969	PDON-CDON
O152282	-0.350821	20.2916	-3.22483	0.0087687	0.0570326	-2.99058	PDON-CDON
Q96A332	-0.325479	21.2327	-3.22339	0.00879048	0.0570333	-2.99306	PDON-CDON
Q9H0E92	0.666061	17.2607	3.22282	0.00879911	0.0570333	-2.99405	PDON-CDON
Q134162	0.2486	20.6106	3.22246	0.00880452	0.0570333	-2.99466	PDON-CDON
Q9Y6792	-0.297452	20.9428	-3.22243	0.00880489	0.0570333	-2.9947	PDON-CDON
O152342	-0.501987	18.2837	-3.21946	0.00885003	0.0572671	-2.99983	PDON-CDON
Q5VTB92	1.23557	16.0531	3.21824	0.00886867	0.0572961	-3.00193	PDON-CDON
O436392	-0.402981	19.4538	-3.21798	0.00887266	0.0572961	-3.00238	PDON-CDON
O753232	-0.515749	21.4344	-3.21688	0.00888947	0.0573461	-3.00428	PDON-CDON
Q9Y5J12	0.557953	20.0746	3.21384	0.00893606	0.0575879	-3.00951	PDON-CDON
Q5T0F92	-0.329082	18.8439	-3.21307	0.00894802	0.0576037	-3.01085	PDON-CDON
P623282	0.725692	22.9955	3.2122	0.0089614	0.0576037	-3.01235	PDON-CDON
P628992	0.584707	22.4535	3.21125	0.00897611	0.0576037	-3.01399	PDON-CDON
P784062	-0.283717	22.2107	-3.21058	0.00898639	0.0576037	-3.01514	PDON-CDON
P290832	0.344777	19.3953	3.21037	0.0089897	0.0576037	-3.01551	PDON-CDON
O760802	0.936517	15.7587	3.20926	0.00900687	0.0576037	-3.01742	PDON-CDON
P233812	-0.429901	23.0257	-3.20848	0.00901894	0.0576037	-3.01876	PDON-CDON
P280722	0.277487	21.6008	3.20793	0.0090276	0.0576037	-3.01972	PDON-CDON
Q150572	-0.324908	21.8406	-3.20769	0.00903125	0.0576037	-3.02012	PDON-CDON
Q9NXE42	-0.479862	19.3296	-3.20769	0.00903135	0.0576037	-3.02013	PDON-CDON
P095252	-0.328656	22.7191	-3.20721	0.00903873	0.0576037	-3.02095	PDON-CDON
Q9BXP52	-0.263593	23.8325	-3.20284	0.009107	0.0579763	-3.02848	PDON-CDON
Q9HC522	-1.00621	17.6564	-3.2023	0.00911554	0.0579763	-3.02942	PDON-CDON
P300852	-0.300815	21.6176	-3.19741	0.00919269	0.0583686	-3.03786	PDON-CDON
Q6PKG02	0.32483	21.9329	3.19722	0.00919568	0.0583686	-3.03818	PDON-CDON
P491892	-0.309347	22.8962	-3.19567	0.00922028	0.0583843	-3.04086	PDON-CDON
Q928782	-0.374143	23.9504	-3.19553	0.00922243	0.0583843	-3.04109	PDON-CDON
O602162	0.387125	21.0389	3.19531	0.00922587	0.0583843	-3.04146	PDON-CDON
O754102	-0.304634	21.207	-3.19373	0.00925106	0.0584852	-3.04419	PDON-CDON
P547252	0.44089	19.16	3.19311	0.00926105	0.0584898	-3.04527	PDON-CDON
Q9UIV12	0.341328	18.3124	3.19113	0.0092927	0.0586312	-3.04869	PDON-CDON
P197842	-0.306938	21.7771	-3.19035	0.00930519	0.0586515	-3.05003	PDON-CDON
Q9Y5302	-0.468088	19.3642	-3.1886	0.00933315	0.0587691	-3.05303	PDON-CDON
Q7RTR22	0.777368	14.7757	3.18688	0.00936092	0.0588853	-3.056	PDON-CDON
Q134512	0.234764	23.4413	3.1849	0.00939288	0.0590276	-3.05941	PDON-CDON
O957212	0.437309	20.6523	3.1819	0.00944158	0.0592747	-3.06459	PDON-CDON
Q9H7D72	-0.368137	19.5692	-3.18014	0.00947037	0.0593965	-3.06763	PDON-CDON
Q63ZY32	-0.847857	17.1536	-3.17574	0.00954242	0.059737	-3.07521	PDON-CDON
Q7Z2K62	-0.624927	19.2916	-3.17567	0.00954356	0.059737	-3.07533	PDON-CDON
Q6UW022	-0.772877	17.6747	-3.17288	0.00958955	0.0599655	-3.08014	PDON-CDON
P785632	-0.400771	17.5564	-3.17156	0.00961153	0.060022	-3.08243	PDON-CDON
Q150422	-0.236873	21.67	-3.17119	0.00961757	0.060022	-3.08306	PDON-CDON
Q9ULH12	-0.425587	18.8631	-3.16992	0.00963867	0.0600943	-3.08525	PDON-CDON
Q150802	0.360472	20.6714	3.16917	0.00965109	0.0601125	-3.08654	PDON-CDON
Q8IWD42	0.539545	18.2719	3.16801	0.00967041	0.0601674	-3.08854	PDON-CDON
P222342	0.281856	24.1227	3.1675	0.00967894	0.0601674	-3.08942	PDON-CDON
P365422	-0.336125	22.8669	-3.1662	0.00970073	0.0602436	-3.09167	PDON-CDON
Q8IYL32	0.524331	17.3099	3.16481	0.00972405	0.0603292	-3.09407	PDON-CDON
Q5VV422	0.43555	18.6088	3.16421	0.00973416	0.0603327	-3.09511	PDON-CDON
Q9NRH22	-0.329733	18.1463	-3.1619	0.00977291	0.0605135	-3.09908	PDON-CDON
O756162	1.03296	16.6566	3.16102	0.00978784	0.0605467	-3.1006	PDON-CDON
O951492	0.670945	19.5653	3.15872	0.00982677	0.0607281	-3.10457	PDON-CDON
P434872	0.305233	23.894	3.15726	0.00985146	0.0608212	-3.10708	PDON-CDON
P390232	0.589982	24.966	3.15611	0.00987101	0.0608546	-3.10906	PDON-CDON
Q6W2J92	0.826231	16.4889	3.15581	0.00987611	0.0608546	-3.10958	PDON-CDON
P317512	0.415439	19.5136	3.15241	0.00993421	0.061153	-3.11544	PDON-CDON
Q167752	-0.386297	19.5579	-3.14824	0.010006	0.061535	-3.12263	PDON-CDON
Q96GK72	-0.444261	19.9442	-3.14512	0.0100601	0.0618075	-3.12802	PDON-CDON
P629062	0.474799	23.7927	3.13964	0.0101556	0.0623337	-3.13746	PDON-CDON
Q996612	0.382226	22.0779	3.13806	0.0101835	0.0624442	-3.1402	PDON-CDON
P628752	-0.423624	18.4888	-3.13504	0.0102367	0.0627096	-3.1454	PDON-CDON
P329292	0.367115	20.4944	3.13425	0.0102507	0.0627347	-3.14677	PDON-CDON
Q9NZD82	0.282979	20.0866	3.13331	0.0102673	0.0627756	-3.14839	PDON-CDON
Q995042	0.774397	17.8273	3.1311	0.0103066	0.0627776	-3.1522	PDON-CDON
P088652	0.370542	22.8317	3.13094	0.0103094	0.0627776	-3.15247	PDON-CDON
Q6GTX82	-0.650301	18.4401	-3.13034	0.0103201	0.0627776	-3.15351	PDON-CDON
Q96I252	0.327654	21.9504	3.12994	0.0103272	0.0627776	-3.15419	PDON-CDON
P086702	-0.591992	22.8644	-3.12991	0.0103277	0.0627776	-3.15424	PDON-CDON
P135982	-0.945199	14.9227	-3.12937	0.0103374	0.0627776	-3.15518	PDON-CDON
P386062	-0.281269	23.3339	-3.12906	0.010343	0.0627776	-3.15572	PDON-CDON
A4D1E92	0.408152	16.5506	3.12883	0.0103471	0.0627776	-3.15612	PDON-CDON
Q105672	0.329326	21.4189	3.12823	0.0103577	0.0627819	-3.15714	PDON-CDON
Q96P702	0.338451	21.2112	3.12746	0.0103716	0.0628057	-3.15848	PDON-CDON
O434322	0.292505	20.7641	3.12202	0.0104694	0.0633371	-3.16784	PDON-CDON
Q146532	0.395593	19.5464	3.12042	0.0104984	0.0633874	-3.17061	PDON-CDON
Q8TEB12	0.528061	17.4119	3.12017	0.0105029	0.0633874	-3.17103	PDON-CDON
Q9UHA32	0.490375	19.047	3.11991	0.0105077	0.0633874	-3.1715	PDON-CDON
Q9BQ752	0.296661	20.9004	3.1139	0.0106173	0.0639871	-3.18185	PDON-CDON
Q9H6F22	-0.737456	15.2239	-3.11191	0.0106539	0.0641467	-3.18529	PDON-CDON
Q9BVA02	0.49899	18.9451	3.11125	0.0106661	0.0641588	-3.18642	PDON-CDON
P339932	-0.338488	24.3129	-3.10748	0.0107358	0.0644961	-3.19293	PDON-CDON
Q9Y6782	-0.271357	22.3535	-3.10688	0.010747	0.0644961	-3.19397	PDON-CDON
Q135102	-0.455932	19.6383	-3.10653	0.0107534	0.0644961	-3.19456	PDON-CDON
P807232	-0.362377	20.4964	-3.10602	0.010763	0.0644961	-3.19545	PDON-CDON
Q9NR282	0.401113	19.6273	3.10211	0.0108359	0.0648717	-3.20218	PDON-CDON
Q9UDY82	-0.327078	18.1902	-3.09504	0.0109692	0.0655018	-3.21438	PDON-CDON
P278242	-0.393947	23.936	-3.09445	0.0109803	0.0655018	-3.21539	PDON-CDON
Q9Y3L32	-0.295927	22.2354	-3.09415	0.010986	0.0655018	-3.21591	PDON-CDON
P623182	0.534839	21.3266	3.09298	0.0110084	0.0655018	-3.21793	PDON-CDON
P511142	0.278566	21.6213	3.09217	0.0110238	0.0655018	-3.21933	PDON-CDON
P467832	0.347457	23.5153	3.09212	0.0110246	0.0655018	-3.2194	PDON-CDON
Q8NEW02	-0.471741	17.3247	-3.09176	0.0110314	0.0655018	-3.22002	PDON-CDON
Q154352	-0.344681	21.1119	-3.09161	0.0110343	0.0655018	-3.22029	PDON-CDON
Q8IYJ32	-0.628636	17.7665	-3.09161	0.0110344	0.0655018	-3.22029	PDON-CDON
Q2TAY72	0.273323	22.1728	3.08765	0.0111101	0.0658895	-3.22711	PDON-CDON
Q9BW852	0.322087	20.0157	3.08652	0.0111319	0.0659448	-3.22906	PDON-CDON
P536212	-0.257962	24.0182	-3.086	0.0111419	0.0659448	-3.22996	PDON-CDON
Q132062	0.676279	19.6529	3.08532	0.011155	0.0659448	-3.23113	PDON-CDON
O954662	-0.261896	22.7561	-3.085	0.0111612	0.0659448	-3.23168	PDON-CDON
A0AV962	-0.612013	16.6899	-3.08391	0.0111824	0.0660083	-3.23357	PDON-CDON
Q8TBZ62	0.504646	16.8836	3.08246	0.0112104	0.0660992	-3.23607	PDON-CDON
Q129062	0.301398	24.3816	3.08203	0.0112187	0.0660992	-3.2368	PDON-CDON
Q9UBK82	0.525079	17.7483	3.08065	0.0112456	0.0661806	-3.23919	PDON-CDON
Q5VTL82	0.299258	20.9611	3.08024	0.0112534	0.0661806	-3.23989	PDON-CDON
Q104712	-0.381162	19.3937	-3.07845	0.0112885	0.0663249	-3.24298	PDON-CDON
Q153652	0.369854	22.878	3.07771	0.0113029	0.0663482	-3.24426	PDON-CDON
P505522	-0.291569	22.3729	-3.07381	0.0113794	0.0667352	-3.25098	PDON-CDON
P257052	-0.374905	25.7075	-3.07173	0.0114203	0.0668127	-3.25456	PDON-CDON
Q96G212	0.637285	18.6347	3.07106	0.0114336	0.0668127	-3.25571	PDON-CDON
P352442	-0.640803	20.9719	-3.07081	0.0114386	0.0668127	-3.25615	PDON-CDON
Q9UBQ52	0.348146	21.7196	3.07071	0.0114406	0.0668127	-3.25632	PDON-CDON
P076862	-0.384264	22.5592	-3.07008	0.011453	0.0668127	-3.2574	PDON-CDON
Q8N0T12	-0.532263	16.9626	-3.0696	0.0114626	0.0668127	-3.25824	PDON-CDON
P528152	-0.34202	21.7377	-3.0694	0.0114666	0.0668127	-3.25859	PDON-CDON
P677752	0.41804	20.0286	3.06551	0.011544	0.0672018	-3.26529	PDON-CDON
Q9HD202	-0.336111	21.2323	-3.06468	0.0115605	0.0672359	-3.26671	PDON-CDON
P628472	0.728635	22.1579	3.06342	0.0115859	0.0673216	-3.2689	PDON-CDON
Q96ME72	-1.16072	20.5845	-3.06153	0.0116238	0.0674634	-3.27215	PDON-CDON
Q96HY72	-0.427715	18.4315	-3.06114	0.0116316	0.0674634	-3.27282	PDON-CDON
Q9Y6K12	-0.4347	19.4453	-3.05615	0.0117325	0.0679863	-3.28143	PDON-CDON
Q9NYP92	0.327635	20.1902	3.05492	0.0117574	0.0679984	-3.28354	PDON-CDON
Q96P112	-0.541897	19.6707	-3.05456	0.0117648	0.0679984	-3.28416	PDON-CDON
Q9H8H32	-0.576406	18.2496	-3.05446	0.0117669	0.0679984	-3.28434	PDON-CDON
Q8NEU82	-0.968776	14.1099	-3.05263	0.0118041	0.0681512	-3.28748	PDON-CDON
P193872	-0.369396	19.8862	-3.04935	0.0118713	0.0683636	-3.29314	PDON-CDON
P509952	-0.383387	22.4167	-3.04935	0.0118714	0.0683636	-3.29315	PDON-CDON
Q131902	-0.352573	18.5211	-3.04926	0.0118733	0.0683636	-3.2933	PDON-CDON
O151642	0.408223	19.0966	3.04854	0.0118882	0.0683866	-3.29455	PDON-CDON
Q9NRZ72	-0.59663	18.0329	-3.04574	0.0119459	0.0686564	-3.29937	PDON-CDON
Q081702	-0.477016	22.5529	-3.04389	0.0119842	0.0688052	-3.30256	PDON-CDON
Q146942	0.305705	22.4184	3.04344	0.0119936	0.0688052	-3.30334	PDON-CDON
Q930332	-0.88391	17.0278	-3.03976	0.0120701	0.0691813	-3.30966	PDON-CDON
O755922	-0.303918	23.9204	-3.0389	0.0120882	0.0692226	-3.31116	PDON-CDON
Q146972	-0.324859	24.2258	-3.03472	0.0121759	0.0696616	-3.31835	PDON-CDON
Q9NXE82	0.662727	18.0719	3.03321	0.0122079	0.0697813	-3.32096	PDON-CDON
Q9BTT02	-0.401523	22.4032	-3.0301	0.0122737	0.0700945	-3.32631	PDON-CDON
Q8NC562	-0.31605	19.7053	-3.02919	0.0122931	0.0701418	-3.32788	PDON-CDON
P136742	0.314826	21.3772	3.02814	0.0123155	0.0702061	-3.32969	PDON-CDON
Q8WVT32	-0.345979	19.6679	-3.02646	0.0123514	0.0703259	-3.33259	PDON-CDON
Q86X552	0.367145	21.8832	3.02612	0.0123588	0.0703259	-3.33318	PDON-CDON
P207012	-0.504825	19.9917	-3.02545	0.0123731	0.0703443	-3.33434	PDON-CDON
P628912	0.718137	16.0773	3.02195	0.0124482	0.0707075	-3.34035	PDON-CDON
Q8NE862	-0.44347	19.3006	-3.02122	0.012464	0.0707339	-3.34162	PDON-CDON
P509902	0.273522	25.3259	3.01866	0.0125194	0.0709496	-3.34603	PDON-CDON
Q8NB372	-0.510868	18.0719	-3.01843	0.0125245	0.0709496	-3.34643	PDON-CDON
Q9H0612	-0.40193	18.8802	-3.0161	0.0125751	0.0711726	-3.35044	PDON-CDON
Q9BQE42	-0.62928	15.2066	-3.01531	0.0125923	0.0712063	-3.3518	PDON-CDON
Q093282	-0.528665	16.9265	-3.01293	0.0126442	0.071436	-3.35589	PDON-CDON
Q151022	-0.298839	22.1844	-3.00975	0.0127143	0.0717674	-3.36138	PDON-CDON
P628772	0.518836	19.3613	3.00471	0.0128257	0.0723322	-3.37006	PDON-CDON
P981962	-0.489577	17.1596	-3.00341	0.0128547	0.0724224	-3.3723	PDON-CDON
O001862	-0.280424	21.354	-3.00296	0.0128646	0.0724224	-3.37307	PDON-CDON
Q96QA52	1.00642	15.7648	3.00131	0.0129015	0.072565	-3.37591	PDON-CDON
Q9UJQ12	0.840708	14.8486	3.00005	0.0129297	0.0726593	-3.37809	PDON-CDON
Q9Y4P32	-0.334947	21.111	-2.99833	0.0129685	0.0728122	-3.38106	PDON-CDON
Q9Y2502	2.13225	14.7027	2.99726	0.0129925	0.0728827	-3.3829	PDON-CDON
Q146932	-0.597024	15.7505	-2.99493	0.013045	0.0730836	-3.38691	PDON-CDON
P188462	0.537864	19.0935	2.99465	0.0130515	0.0730836	-3.3874	PDON-CDON
Q5JRX32	-0.23117	22.2437	-2.9885	0.0131913	0.0738015	-3.39799	PDON-CDON
Q9H3H12	1.40407	14.0259	2.98708	0.0132238	0.0739178	-3.40043	PDON-CDON
P601742	0.347352	24.6324	2.98515	0.013268	0.0740992	-3.40374	PDON-CDON
Q997072	-0.39616	17.7628	-2.98206	0.0133394	0.0744164	-3.40907	PDON-CDON
P103212	-0.434339	20.1108	-2.98167	0.0133483	0.0744164	-3.40974	PDON-CDON
P629102	0.317835	22.3767	2.98079	0.0133687	0.0744443	-3.41125	PDON-CDON
Q9H0N52	-1.00634	15.7786	-2.98044	0.0133769	0.0744443	-3.41186	PDON-CDON
P615132	0.539914	22.7685	2.97887	0.0134134	0.0745818	-3.41457	PDON-CDON
Q8TDY22	0.540415	17.4222	2.97719	0.0134525	0.0747332	-3.41745	PDON-CDON
O437072	-0.255241	24.7027	-2.97399	0.0135274	0.0750839	-3.42297	PDON-CDON
Q141462	0.355951	18.9458	2.97334	0.0135427	0.0751026	-3.42409	PDON-CDON
Q9UG632	0.393904	22.4443	2.97198	0.0135746	0.0752134	-3.42642	PDON-CDON
Q990812	1.01553	15.4511	2.97069	0.013605	0.0753159	-3.42865	PDON-CDON
Q8IWS02	-0.355341	22.12	-2.96999	0.0136216	0.0753419	-3.42986	PDON-CDON
P090122	0.646961	21.7508	2.96633	0.0137083	0.075755	-3.43615	PDON-CDON
P620812	0.383304	24.1655	2.96572	0.0137227	0.0757685	-3.4372	PDON-CDON
O147372	0.382039	22.4731	2.96506	0.0137384	0.0757891	-3.43833	PDON-CDON
P684022	-0.322829	20.8205	-2.96439	0.0137546	0.0758123	-3.4395	PDON-CDON
Q8TER52	-0.433928	17.4344	-2.96352	0.0137753	0.0758236	-3.44099	PDON-CDON
P348972	-0.297008	24.5908	-2.96267	0.0137957	0.0758236	-3.44246	PDON-CDON
Q9Y6172	0.352659	23.8411	2.9624	0.0138021	0.0758236	-3.44292	PDON-CDON
P111772	-0.312872	22.5819	-2.96229	0.0138046	0.0758236	-3.4431	PDON-CDON
O960132	-0.317233	18.5414	-2.95977	0.0138652	0.0760899	-3.44744	PDON-CDON
Q7L2662	-0.616501	17.0469	-2.95778	0.0139131	0.0762866	-3.45086	PDON-CDON
Q9UIJ72	-0.758638	22.7665	-2.95713	0.0139288	0.0763066	-3.45199	PDON-CDON
Q148072	-0.382926	20.5824	-2.955	0.0139805	0.0764749	-3.45566	PDON-CDON
Q018312	-1.26167	18.555	-2.95486	0.0139837	0.0764749	-3.45589	PDON-CDON
Q135952	-0.298834	21.7743	-2.95344	0.0140183	0.076598	-3.45834	PDON-CDON
Q9UBU82	0.473632	19.0708	2.95067	0.0140859	0.0769006	-3.46311	PDON-CDON
Q9NX702	0.372124	19.3548	2.94861	0.0141362	0.0771088	-3.46665	PDON-CDON
Q7LGA32	-0.313222	18.1671	-2.94685	0.0141794	0.0772778	-3.46967	PDON-CDON
Q96GD02	-0.563346	19.1891	-2.94428	0.0142429	0.0775572	-3.4741	PDON-CDON
Q5SWX82	-0.502653	16.9724	-2.94362	0.0142593	0.0775794	-3.47524	PDON-CDON
Q9Y3Q32	0.563115	19.169	2.94035	0.0143403	0.0779532	-3.48086	PDON-CDON
Q9UH032	0.854561	15.7632	2.93979	0.0143543	0.0779622	-3.48183	PDON-CDON
Q130852	0.387082	20.5352	2.93672	0.0144311	0.0783118	-3.48711	PDON-CDON
Q96M272	0.458625	21.0259	2.93422	0.0144937	0.0784581	-3.49141	PDON-CDON
Q9H2702	-0.231934	20.1554	-2.93422	0.0144937	0.0784581	-3.49141	PDON-CDON
P371982	-0.299599	20.889	-2.93416	0.0144953	0.0784581	-3.49151	PDON-CDON
Q8WXX52	-0.232315	21.9535	-2.92979	0.0146055	0.0789874	-3.49902	PDON-CDON
P505702	-0.308737	23.302	-2.92837	0.0146416	0.0790929	-3.50146	PDON-CDON
Q9NQZ62	0.861899	16.055	2.92804	0.0146501	0.0790929	-3.50204	PDON-CDON
Q6P9962	0.256104	20.264	2.92684	0.0146806	0.0791901	-3.5041	PDON-CDON
Q9BXJ92	0.24624	23.4327	2.92596	0.0147029	0.0791902	-3.50561	PDON-CDON
Q96PN72	0.476116	18.3899	2.92586	0.0147057	0.0791902	-3.50579	PDON-CDON
Q9Y3032	-0.698777	16.4886	-2.92535	0.0147187	0.0791929	-3.50667	PDON-CDON
Q9UKZ12	0.351041	18.2288	2.9248	0.0147326	0.0792001	-3.5076	PDON-CDON
P300482	-0.364115	24.346	-2.92235	0.0147956	0.0794391	-3.51183	PDON-CDON
Q9P0322	-0.336017	20.6918	-2.92177	0.0148103	0.0794391	-3.51281	PDON-CDON
Q4KMP72	-0.257307	19.6645	-2.92128	0.014823	0.0794391	-3.51366	PDON-CDON
P359142	-0.54212	20.2346	-2.92089	0.0148331	0.0794391	-3.51434	PDON-CDON
A8MXV42	-0.458862	19.1422	-2.92062	0.0148401	0.0794391	-3.5148	PDON-CDON
Q927472	-0.474206	19.5656	-2.92013	0.0148525	0.0794391	-3.51563	PDON-CDON
O956192	0.441955	18.531	2.91965	0.014865	0.0794391	-3.51646	PDON-CDON
P357542	-0.467722	21.2426	-2.91797	0.0149083	0.0795976	-3.51935	PDON-CDON
Q016502	-0.579373	22.6439	-2.91753	0.0149198	0.0795976	-3.52011	PDON-CDON
Q146772	0.349787	22.056	2.91613	0.014956	0.0797233	-3.52251	PDON-CDON
Q9H8H22	-0.729229	16.4602	-2.91398	0.015012	0.0799545	-3.52621	PDON-CDON
P385712	0.486363	18.5374	2.91215	0.0150599	0.0801421	-3.52937	PDON-CDON
Q9H9P82	-0.526147	18.9254	-2.91088	0.0150931	0.0802509	-3.53154	PDON-CDON
Q9UBB52	-0.416252	19.7743	-2.90753	0.0151812	0.0806515	-3.5373	PDON-CDON
Q96AG32	-0.42765	18.123	-2.90519	0.015243	0.0809123	-3.54133	PDON-CDON
P004912	0.41285	23.243	2.90458	0.015259	0.080929	-3.54237	PDON-CDON
O949052	-0.256458	20.9118	-2.90409	0.0152721	0.0809308	-3.54322	PDON-CDON
Q9UBU92	-0.2317	21.3829	-2.90271	0.0153088	0.0810571	-3.54559	PDON-CDON
O432922	-0.611516	18.2401	-2.90037	0.015371	0.081127	-3.54961	PDON-CDON
Q96SI12	-0.544709	16.1658	-2.90022	0.0153752	0.081127	-3.54987	PDON-CDON
Q96BR52	0.299988	20.4602	2.89993	0.0153829	0.081127	-3.55037	PDON-CDON
Q141652	-0.322105	21.6939	-2.89972	0.0153885	0.081127	-3.55073	PDON-CDON
O151432	-0.307882	23.5941	-2.89965	0.0153902	0.081127	-3.55084	PDON-CDON
Q9BWH22	0.364793	19.5173	2.89907	0.0154057	0.081127	-3.55183	PDON-CDON
O751572	0.469861	18.0311	2.89884	0.0154118	0.081127	-3.55223	PDON-CDON
Q155452	0.576827	17.8327	2.89788	0.0154375	0.0811948	-3.55388	PDON-CDON
Q9H4L72	0.264574	20.3554	2.89418	0.0155372	0.0816081	-3.56025	PDON-CDON
P148662	-0.27589	24.6457	-2.894	0.0155419	0.0816081	-3.56055	PDON-CDON
Q9NVG82	-0.299502	19.5796	-2.89315	0.015565	0.0816611	-3.56201	PDON-CDON
Q96F862	-0.265611	21.2519	-2.89094	0.015625	0.081908	-3.56582	PDON-CDON
P155152	-1.0746	11.4215	-2.9427	0.0158561	0.083036	-3.50364	PDON-CDON
Q9Y2442	-1.63551	15.8526	-2.88211	0.0158664	0.083036	-3.58098	PDON-CDON
P511592	-0.406369	21.2399	-2.87908	0.0159501	0.0833233	-3.58618	PDON-CDON
Q140082	0.271065	23.6239	2.87874	0.0159595	0.0833233	-3.58677	PDON-CDON
P240712	-0.890057	15.4388	-2.87869	0.0159609	0.0833233	-3.58685	PDON-CDON
Q96FH02	-0.582289	14.8976	-2.87808	0.0159777	0.0833426	-3.5879	PDON-CDON
Q9BY322	-0.514314	20.8797	-2.87676	0.0160144	0.0834652	-3.59016	PDON-CDON
Q9H4962	-1.19234	13.695	-2.87582	0.0160407	0.0835332	-3.59178	PDON-CDON
Q9HD422	0.411206	20.3449	2.87526	0.0160562	0.083545	-3.59274	PDON-CDON
Q9BXB42	-0.538695	17.512	-2.87402	0.016091	0.0835621	-3.59488	PDON-CDON
Q9P2K32	-0.442357	17.8132	-2.87366	0.0161008	0.0835621	-3.59548	PDON-CDON
Q9Y5A92	0.465468	20.69	2.87342	0.0161077	0.0835621	-3.59591	PDON-CDON
P160702	-0.279826	22.1995	-2.87325	0.0161123	0.0835621	-3.59619	PDON-CDON
P087582	-0.457988	22.516	-2.87209	0.0161451	0.0836631	-3.59819	PDON-CDON
Q9Y3T92	0.33634	21.9112	2.87132	0.0161664	0.0837053	-3.5995	PDON-CDON
P193672	-0.251574	23.8101	-2.87015	0.0161995	0.0838079	-3.60152	PDON-CDON
Q9BV792	-0.316386	20.536	-2.8692	0.0162262	0.0838123	-3.60315	PDON-CDON
Q9NPA32	1.33692	14.8559	2.86918	0.0162269	0.0838123	-3.60319	PDON-CDON
Q86YP42	0.409683	21.2398	2.86788	0.0162636	0.0839264	-3.60542	PDON-CDON
P783442	0.255023	22.9214	2.86745	0.0162755	0.0839264	-3.60615	PDON-CDON
Q9BYV82	-0.342311	19.0436	-2.86651	0.0163021	0.0839951	-3.60776	PDON-CDON
Q156612	-0.799691	19.1704	-2.86558	0.0163286	0.0840016	-3.60936	PDON-CDON
P138072	0.307298	20.428	2.86553	0.01633	0.0840016	-3.60945	PDON-CDON
Q8NEZ52	0.442665	19.4512	2.86435	0.0163635	0.0841059	-3.61148	PDON-CDON
P293742	-0.522251	17.4825	-2.86196	0.0164315	0.0843741	-3.61557	PDON-CDON
Q96EP52	-0.403566	21.9563	-2.86158	0.0164424	0.0843741	-3.61623	PDON-CDON
Q9BS262	-0.389076	21.7602	-2.86035	0.0164775	0.0844859	-3.61834	PDON-CDON
Q9Y6732	-0.581025	19.805	-2.85877	0.0165228	0.0846494	-3.62105	PDON-CDON
Q9NPJ32	-0.501859	20.4515	-2.85774	0.0165525	0.0847329	-3.62282	PDON-CDON
P802172	-0.938174	17.6935	-2.85724	0.0165668	0.0847373	-3.62367	PDON-CDON
P467762	0.406324	22.6304	2.85637	0.0165919	0.0847629	-3.62517	PDON-CDON
Q9BV572	0.369055	20.7652	2.85614	0.0165986	0.0847629	-3.62557	PDON-CDON
Q9BYV12	0.897821	16.2497	2.85205	0.0167169	0.0852981	-3.63258	PDON-CDON
P253252	-0.399378	21.0999	-2.85064	0.016758	0.0853707	-3.635	PDON-CDON
Q9UL252	-0.526349	21.0973	-2.85064	0.0167582	0.0853707	-3.63501	PDON-CDON
O755332	0.242746	24.3466	2.85002	0.016776	0.0853926	-3.63606	PDON-CDON
Q152572	0.343935	20.7451	2.84873	0.0168137	0.085516	-3.63828	PDON-CDON
Q6NXE62	0.260728	21.7245	2.84695	0.0168657	0.0857096	-3.64133	PDON-CDON
Q86UY62	-0.421202	17.4572	-2.8465	0.0168789	0.0857096	-3.6421	PDON-CDON
Q167632	0.371655	19.856	2.84573	0.0169016	0.0857235	-3.64343	PDON-CDON
Q494W82	0.479978	16.2524	2.84549	0.0169088	0.0857235	-3.64385	PDON-CDON
P203402	-0.263333	21.3266	-2.84453	0.016937	0.085798	-3.64549	PDON-CDON
P134732	-0.542853	20.2828	-2.84383	0.0169575	0.0858328	-3.64669	PDON-CDON
Q159072	0.296961	23.4457	2.84263	0.0169929	0.0859432	-3.64874	PDON-CDON
P349322	0.28391	24.8745	2.84171	0.0170202	0.0860126	-3.65033	PDON-CDON
P200612	-1.28216	15.2843	-2.83996	0.0170719	0.0862048	-3.65332	PDON-CDON
Q9NVU72	0.539422	19.7451	2.83897	0.0171014	0.0862099	-3.65503	PDON-CDON
P423382	0.306641	17.3847	2.83891	0.0171031	0.0862099	-3.65513	PDON-CDON
Q5JPH62	0.586522	18.7347	2.83855	0.0171138	0.0862099	-3.65574	PDON-CDON
Q9H7M92	0.529417	18.0677	2.83784	0.017135	0.0862482	-3.65697	PDON-CDON
Q9Y6V72	0.856469	18.3592	2.83645	0.0171765	0.086388	-3.65935	PDON-CDON
A0FGR82	-0.322976	22.8367	-2.83506	0.0172181	0.0865283	-3.66174	PDON-CDON
Q084262	-0.471975	17.1111	-2.83326	0.0172719	0.0867299	-3.66482	PDON-CDON
Q9BWW42	0.717602	18.0407	2.83261	0.0172915	0.0867596	-3.66594	PDON-CDON
Q142402	-0.28772	20.6798	-2.83212	0.0173062	0.0867643	-3.66677	PDON-CDON
Q9Y2X02	0.362617	19.362	2.82818	0.0174252	0.0872917	-3.67353	PDON-CDON
Q9NQR42	-0.353502	21.8311	-2.82539	0.0175097	0.0876458	-3.67831	PDON-CDON
P067462	-0.367137	18.4023	-2.82322	0.017576	0.0878886	-3.68203	PDON-CDON
P427662	0.551543	23.6602	2.82289	0.0175861	0.0878886	-3.6826	PDON-CDON
O149762	-0.317334	22.1989	-2.82218	0.0176078	0.0879102	-3.68382	PDON-CDON
P085742	-0.372165	21.2525	-2.82175	0.017621	0.0879102	-3.68455	PDON-CDON
Q9BSF42	0.35838	17.0681	2.82139	0.0176321	0.0879102	-3.68517	PDON-CDON
Q9NS872	0.27612	21.7	2.82088	0.0176475	0.0879176	-3.68603	PDON-CDON
Q997142	-0.369675	22.2532	-2.81865	0.0177162	0.0881904	-3.68987	PDON-CDON
Q6NW292	0.3615	18.5285	2.81654	0.0177813	0.0884446	-3.69348	PDON-CDON
Q5R3I42	1.11072	13.501	2.81323	0.017884	0.0888855	-3.69916	PDON-CDON
P459542	-0.262599	20.1294	-2.81225	0.0179143	0.0889664	-3.70083	PDON-CDON
P981752	0.328528	21.9764	2.81147	0.0179388	0.089018	-3.70217	PDON-CDON
Q9UL462	0.296545	22.3763	2.80989	0.0179878	0.0891914	-3.70486	PDON-CDON
P501482	-0.441005	20.0738	-2.8087	0.0180253	0.0893072	-3.70692	PDON-CDON
Q9BVK82	-0.686298	17.8055	-2.80582	0.0181157	0.0895558	-3.71184	PDON-CDON
Q96DZ12	-0.408654	19.7618	-2.80559	0.0181229	0.0895558	-3.71223	PDON-CDON
Q5SSJ52	-0.881399	23.0769	-2.80543	0.0181279	0.0895558	-3.7125	PDON-CDON
P192562	-0.503524	16.3822	-2.80503	0.0181405	0.0895558	-3.71319	PDON-CDON
P624242	0.374238	24.1876	2.80481	0.0181477	0.0895558	-3.71358	PDON-CDON
O001542	0.269964	23.0551	2.8044	0.0181605	0.0895558	-3.71428	PDON-CDON
O003292	-0.26027	20.5799	-2.80215	0.0182315	0.0898362	-3.71812	PDON-CDON
P042332	0.704347	17.8182	2.80023	0.0182925	0.0900662	-3.72141	PDON-CDON
Q8WYA02	-0.702439	13.8284	-2.79717	0.0183902	0.0904771	-3.72666	PDON-CDON
O953722	-0.408595	21.6176	-2.79582	0.0184335	0.0906195	-3.72898	PDON-CDON
Q9BUT12	-0.729149	19.0488	-2.79181	0.0185622	0.0911179	-3.73583	PDON-CDON
Q96K172	0.381215	20.1117	2.79156	0.0185702	0.0911179	-3.73625	PDON-CDON
Q9NUZ12	-0.394661	17.0464	-2.79132	0.0185781	0.0911179	-3.73667	PDON-CDON
P302812	0.413952	18.9957	2.7886	0.0186663	0.0914793	-3.74133	PDON-CDON
Q149662	-0.435313	21.7903	-2.78794	0.0186878	0.0915101	-3.74247	PDON-CDON
O751312	-0.302781	21.8461	-2.78751	0.0187015	0.0915101	-3.74319	PDON-CDON
O959772	0.649219	16.529	2.78654	0.0187332	0.0915269	-3.74485	PDON-CDON
P368972	-0.536856	17.0146	-2.78652	0.0187339	0.0915269	-3.74489	PDON-CDON
Q9H2Y72	1.01362	16.7608	2.78583	0.0187564	0.0915661	-3.74607	PDON-CDON
P233962	0.267488	23.9727	2.78487	0.0187878	0.0916485	-3.74772	PDON-CDON
Q128742	0.247034	22.9295	2.78305	0.0188472	0.0918456	-3.75083	PDON-CDON
Q96PV62	0.543619	18.0319	2.78274	0.0188573	0.0918456	-3.75135	PDON-CDON
Q134352	0.284966	23.9562	2.7822	0.0188752	0.0918622	-3.75229	PDON-CDON
Q71UI92	-0.695241	21.2654	-2.78061	0.0189272	0.0920445	-3.755	PDON-CDON
Q146802	-0.797228	16.1496	-2.77916	0.0189752	0.0921289	-3.75748	PDON-CDON
O436742	-0.3593	19.707	-2.77909	0.0189774	0.0921289	-3.7576	PDON-CDON
Q7Z3D62	-0.442852	19.5053	-2.77876	0.0189883	0.0921289	-3.75817	PDON-CDON
Q005342	0.297912	22.4152	2.77779	0.0190205	0.0921748	-3.75983	PDON-CDON
Q8WXA92	0.404276	19.7397	2.77759	0.0190269	0.0921748	-3.76016	PDON-CDON
Q96QD82	0.642922	16.6053	2.77588	0.0190837	0.092379	-3.76309	PDON-CDON
Q96P162	-0.255425	19.8933	-2.77541	0.0190992	0.0923836	-3.7639	PDON-CDON
P151512	-0.32844	18.6009	-2.77311	0.0191759	0.0926269	-3.76784	PDON-CDON
Q9H9992	0.897714	14.5541	2.77302	0.0191788	0.0926269	-3.76799	PDON-CDON
O948322	-0.774391	14.606	-2.77058	0.0192602	0.0928308	-3.77215	PDON-CDON
Q8IY172	-0.307771	19.1895	-2.77043	0.0192653	0.0928308	-3.77242	PDON-CDON
Q9Y4X02	0.454897	16.9027	2.77006	0.0192778	0.0928308	-3.77305	PDON-CDON
Q8IZ812	-0.396395	18.1734	-2.7694	0.0192997	0.0928308	-3.77417	PDON-CDON
Q9UII22	-0.429566	23.783	-2.76925	0.0193049	0.0928308	-3.77443	PDON-CDON
P0C2W12	-0.33197	18.2822	-2.76876	0.0193213	0.0928308	-3.77527	PDON-CDON
Q134182	-0.274271	21.7784	-2.76869	0.0193238	0.0928308	-3.7754	PDON-CDON
P017302	1.50207	15.6242	2.76502	0.0194473	0.093353	-3.78166	PDON-CDON
P011372	0.273385	20.1006	2.76227	0.0195406	0.0937297	-3.78637	PDON-CDON
P438972	-0.385766	21.5133	-2.76174	0.0195586	0.0937396	-3.78727	PDON-CDON
O003912	1.04013	15.7351	2.76134	0.0195723	0.0937396	-3.78796	PDON-CDON
Q9NZJ72	-0.48422	18.5426	-2.75735	0.0197085	0.09428	-3.79478	PDON-CDON
Q9H9H42	-0.433792	16.7477	-2.75716	0.019715	0.09428	-3.7951	PDON-CDON
P026862	0.58915	17.8856	2.75337	0.0198452	0.0948311	-3.80157	PDON-CDON
Q8ND822	-0.581138	18.5188	-2.75271	0.0198682	0.094869	-3.80271	PDON-CDON
Q028802	-0.995031	23.3652	-2.75219	0.019886	0.0948827	-3.80359	PDON-CDON
Q8WW592	-0.64564	17.8732	-2.74861	0.0200103	0.0954035	-3.80971	PDON-CDON
O756292	0.351237	18.1396	2.7477	0.0200418	0.0954662	-3.81126	PDON-CDON
P632412	0.48821	22.1332	2.74736	0.0200536	0.0954662	-3.81184	PDON-CDON
P467792	0.379144	23.482	2.7458	0.0201082	0.0956538	-3.8145	PDON-CDON
Q156502	-0.634909	18.7346	-2.74355	0.0201872	0.0959576	-3.81836	PDON-CDON
P538012	-0.298464	19.0175	-2.7426	0.0202205	0.0959743	-3.81998	PDON-CDON
P423562	0.313365	18.9378	2.74258	0.0202211	0.0959743	-3.82001	PDON-CDON
Q96BP32	-0.211588	21.4633	-2.74164	0.0202541	0.0960588	-3.82161	PDON-CDON
Q9NUL52	-0.447545	16.1088	-2.73052	0.0206497	0.0977891	-3.8406	PDON-CDON
P546192	-0.323803	20.5718	-2.73023	0.0206599	0.0977891	-3.84109	PDON-CDON
Q927692	0.6452	21.6811	2.73008	0.0206653	0.0977891	-3.84134	PDON-CDON
Q926732	0.279275	19.9462	2.72942	0.0206893	0.0978291	-3.84248	PDON-CDON
Q8TB722	0.548025	19.461	2.72817	0.0207343	0.097884	-3.84461	PDON-CDON
Q135712	-0.631017	15.4878	-2.72765	0.0207529	0.097884	-3.84549	PDON-CDON
Q9H8402	0.38675	18.1847	2.72756	0.0207561	0.097884	-3.84565	PDON-CDON
Q9NV312	0.447025	18.7782	2.72738	0.0207628	0.097884	-3.84596	PDON-CDON
P044392	-0.458215	20.6229	-2.72381	0.020892	0.0984198	-3.85205	PDON-CDON
O155302	-0.358974	17.8587	-2.72297	0.0209227	0.0984908	-3.85349	PDON-CDON
Q96HV52	-0.519934	16.9606	-2.7211	0.0209908	0.0986819	-3.85668	PDON-CDON
Q9NWU12	-0.358299	18.1109	-2.72095	0.0209963	0.0986819	-3.85693	PDON-CDON
Q129122	-0.594918	17.0804	-2.72057	0.0210101	0.0986819	-3.85758	PDON-CDON
Q96IG22	-0.746907	15.8152	-2.72006	0.0210287	0.0986959	-3.85845	PDON-CDON
Q53H822	-0.234596	21.5062	-2.71925	0.0210582	0.0987251	-3.85982	PDON-CDON
P499142	-0.831467	18.2005	-2.71849	0.021086	0.0987251	-3.86112	PDON-CDON
Q9ULT82	0.464373	19.6396	2.71796	0.0211056	0.0987251	-3.86203	PDON-CDON
Q9BZX22	0.699725	19.8271	2.71786	0.0211092	0.0987251	-3.8622	PDON-CDON
Q5EBM02	-0.447098	15.7242	-2.71764	0.0211173	0.0987251	-3.86257	PDON-CDON
Q927972	0.230521	21.8162	2.71733	0.0211286	0.0987251	-3.8631	PDON-CDON
Q9NWQ82	-0.263755	18.8524	-2.71659	0.0211559	0.0987299	-3.86436	PDON-CDON
O952192	-0.538731	16.4058	-2.71637	0.0211639	0.0987299	-3.86473	PDON-CDON
Q96ER32	0.348098	19.9434	2.71603	0.0211765	0.0987299	-3.86532	PDON-CDON
Q9BT222	-0.333199	19.4906	-2.71511	0.0212105	0.0988158	-3.86689	PDON-CDON
Q166262	0.498107	17.9528	2.71392	0.0212542	0.0989464	-3.86891	PDON-CDON
O151182	-0.456647	19.6739	-2.71245	0.0213088	0.0991275	-3.87143	PDON-CDON
P220872	-0.314821	23.087	-2.71127	0.0213525	0.0992576	-3.87343	PDON-CDON
Q128722	0.517959	19.4591	2.71057	0.0213786	0.0993058	-3.87463	PDON-CDON
Q96I992	-0.268323	22.6629	-2.70981	0.0214067	0.0993058	-3.87592	PDON-CDON
Q9BRT22	-0.499549	18.6818	-2.70972	0.02141	0.0993058	-3.87607	PDON-CDON
Q8IU602	-0.371412	17.9612	-2.70568	0.0215612	0.0998667	-3.88297	PDON-CDON
Q8WY222	-0.390521	18.061	-2.70547	0.0215689	0.0998667	-3.88332	PDON-CDON
Q930732	-0.366581	16.3773	-2.70522	0.0215783	0.0998667	-3.88375	PDON-CDON
Q150032	0.311087	22.1769	2.70178	0.0217077	0.100392	-3.88961	PDON-CDON
O150842	-0.388279	20.2568	-2.69998	0.021776	0.100634	-3.89269	PDON-CDON
O153152	0.720178	16.377	2.69618	0.0219203	0.101161	-3.89916	PDON-CDON
Q136142	0.459224	16.654	2.69613	0.021922	0.101161	-3.89924	PDON-CDON
Q132162	0.9159	12.597	2.69454	0.0219828	0.101368	-3.90195	PDON-CDON
Q8WZA02	0.294657	20.6706	2.69402	0.0220025	0.101385	-3.90283	PDON-CDON
P283312	0.238227	21.6733	2.69259	0.0220572	0.101563	-3.90526	PDON-CDON
Q9BTU62	-0.364131	17.3207	-2.69192	0.0220832	0.101609	-3.90641	PDON-CDON
P050262	-0.5504	16.8512	-2.69024	0.0221479	0.101832	-3.90928	PDON-CDON
Q134382	0.469561	17.7563	2.68861	0.0222106	0.102005	-3.91205	PDON-CDON
O602872	0.287494	18.6846	2.68842	0.0222177	0.102005	-3.91236	PDON-CDON
Q9UI102	-0.227827	20.7616	-2.68783	0.0222408	0.102036	-3.91338	PDON-CDON
Q9BTZ22	-0.42462	19.5353	-2.68605	0.0223095	0.102277	-3.9164	PDON-CDON
Q8WZ742	1.44361	14.9357	2.68489	0.0223548	0.102411	-3.91839	PDON-CDON
Q031882	-0.804101	17.7049	-2.68206	0.0224647	0.102791	-3.92319	PDON-CDON
P257882	0.234253	23.4934	2.68192	0.0224703	0.102791	-3.92343	PDON-CDON
P137982	0.283349	22.9169	2.68108	0.0225034	0.102826	-3.92487	PDON-CDON
P003382	0.330135	24.7043	2.68089	0.0225105	0.102826	-3.92518	PDON-CDON
Q9P0N92	-0.481273	15.4007	-2.68028	0.0225344	0.102861	-3.92622	PDON-CDON
P219642	-0.316177	23.4646	-2.67754	0.022642	0.103278	-3.93088	PDON-CDON
Q130572	0.38178	20.3508	2.67671	0.0226747	0.103294	-3.93229	PDON-CDON
Q96CW12	0.300024	21.9398	2.67662	0.0226783	0.103294	-3.93245	PDON-CDON
O153812	0.393158	19.9366	2.67575	0.0227125	0.103376	-3.93392	PDON-CDON
Q145622	0.285545	19.3835	2.67455	0.0227602	0.103518	-3.93598	PDON-CDON
P816052	1.58174	22.2927	2.67356	0.0227993	0.103621	-3.93765	PDON-CDON
Q9Y5V02	1.27521	19.0976	2.67278	0.0228301	0.103687	-3.93898	PDON-CDON
Q9NYV62	-0.828793	17.4131	-2.67195	0.0228631	0.103754	-3.94039	PDON-CDON
P609832	-0.295838	20.1494	-2.67159	0.0228777	0.103754	-3.94101	PDON-CDON
P113102	-0.282163	22.8778	-2.6685	0.0230006	0.104116	-3.94626	PDON-CDON
Q96BW52	-0.439435	20.3523	-2.6684	0.0230048	0.104116	-3.94644	PDON-CDON
Q138682	0.322626	20.2528	2.6681	0.0230168	0.104116	-3.94695	PDON-CDON
O438612	-0.492773	17.2435	-2.66762	0.0230362	0.104116	-3.94777	PDON-CDON
P078582	-0.32691	20.8785	-2.6674	0.0230448	0.104116	-3.94814	PDON-CDON
Q9Y5082	0.335848	20.0936	2.66711	0.0230565	0.104116	-3.94863	PDON-CDON
Q9Y4P12	-0.456438	18.2795	-2.66657	0.0230782	0.10414	-3.94955	PDON-CDON
Q131622	-0.469072	20.6245	-2.66579	0.0231093	0.104206	-3.95087	PDON-CDON
Q9H0N02	-0.608419	16.7037	-2.66497	0.0231423	0.104241	-3.95227	PDON-CDON
Q9ULF52	0.702194	17.6757	2.66478	0.0231499	0.104241	-3.95259	PDON-CDON
Q7L9L42	0.349072	20.0645	2.66288	0.0232265	0.104465	-3.95582	PDON-CDON
Q9UKG12	-0.339966	20.8159	-2.66272	0.0232329	0.104465	-3.95608	PDON-CDON
Q9UJY52	0.448365	20.2476	2.66219	0.0232543	0.104487	-3.95699	PDON-CDON
Q96NB32	0.57444	17.6782	2.66116	0.0232959	0.104567	-3.95874	PDON-CDON
O433182	0.293323	19.9034	2.66053	0.0233217	0.104567	-3.95982	PDON-CDON
O152122	0.298774	21.4807	2.66053	0.0233217	0.104567	-3.95982	PDON-CDON
O952992	-0.300187	20.6264	-2.66004	0.0233415	0.104582	-3.96065	PDON-CDON
O949672	-0.508837	17.6608	-2.65727	0.0234542	0.105012	-3.96536	PDON-CDON
Q9HD232	-0.397624	16.7499	-2.65583	0.0235127	0.105153	-3.96779	PDON-CDON
P422262	-0.327655	20.1145	-2.65539	0.0235308	0.105153	-3.96854	PDON-CDON
Q011672	0.523461	17.5289	2.65528	0.0235355	0.105153	-3.96874	PDON-CDON
P535972	-0.280174	22.3522	-2.65471	0.0235588	0.105183	-3.96971	PDON-CDON
P225702	-0.285373	19.3513	-2.65383	0.0235948	0.105269	-3.9712	PDON-CDON
Q9NRS62	-0.490755	16.2482	-2.65274	0.0236394	0.105394	-3.97305	PDON-CDON
P557952	-0.304628	20.4715	-2.65196	0.0236718	0.105402	-3.97438	PDON-CDON
P548022	0.745513	15.8721	2.65189	0.0236746	0.105402	-3.9745	PDON-CDON
P098742	-0.515717	25.0587	-2.65141	0.0236944	0.105416	-3.97531	PDON-CDON
O756482	-0.452262	17.3468	-2.65007	0.0237494	0.105586	-3.97758	PDON-CDON
Q96LJ72	-0.895227	17.0715	-2.64787	0.0238404	0.105866	-3.98132	PDON-CDON
Q9NZ012	-0.334413	21.8541	-2.64774	0.0238458	0.105866	-3.98154	PDON-CDON
O952392	-0.361198	22.2569	-2.64535	0.0239453	0.106233	-3.98561	PDON-CDON
Q8WUM42	-0.242464	24.8918	-2.64486	0.0239657	0.106249	-3.98644	PDON-CDON
Q9NYU22	-0.236654	22.8409	-2.64332	0.0240297	0.106458	-3.98905	PDON-CDON
P622772	0.588812	23.2507	2.64151	0.0241055	0.106719	-3.99212	PDON-CDON
Q9Y6K52	-0.438712	21.5638	-2.64089	0.0241317	0.10676	-3.99318	PDON-CDON
O954292	0.307043	17.5402	2.63571	0.0243498	0.107603	-4.00197	PDON-CDON
Q155542	-0.405368	18.9635	-2.63556	0.0243562	0.107603	-4.00223	PDON-CDON
Q134642	-0.204307	22.0332	-2.63422	0.0244127	0.107721	-4.00449	PDON-CDON
Q8TEQ62	0.203941	22.623	2.63412	0.0244169	0.107721	-4.00466	PDON-CDON
Q9P2W92	-0.430249	18.7774	-2.63365	0.0244369	0.107734	-4.00546	PDON-CDON
Q8WVY72	-0.360684	20.4381	-2.63272	0.0244766	0.107834	-4.00704	PDON-CDON
Q96PU42	-0.442948	18.4843	-2.63038	0.0245761	0.108197	-4.011	PDON-CDON
P162982	0.670964	18.1586	2.62881	0.0246435	0.108401	-4.01368	PDON-CDON
Q9UMS02	-0.436742	19.6844	-2.62818	0.0246703	0.108401	-4.01474	PDON-CDON
Q96SB32	0.41692	19.6577	2.6281	0.0246739	0.108401	-4.01488	PDON-CDON
Q9Y2Z22	0.35656	16.6599	2.62534	0.0247926	0.108846	-4.01956	PDON-CDON
Q9NZ452	-0.502201	19.9227	-2.6235	0.0248719	0.109119	-4.02268	PDON-CDON
Q96PK62	-0.339534	23.2409	-2.62279	0.0249024	0.109177	-4.02388	PDON-CDON
Q96AD52	-0.676032	14.5581	-2.62082	0.0249877	0.109428	-4.02721	PDON-CDON
O603332	0.365691	18.7529	2.62067	0.0249943	0.109428	-4.02747	PDON-CDON
Q9NZC32	-0.482781	17.6383	-2.61973	0.0250354	0.109532	-4.02907	PDON-CDON
O437722	-0.416136	19.083	-2.61408	0.0252823	0.110536	-4.03865	PDON-CDON
P018892	-0.441876	19.3135	-2.61336	0.0253138	0.110551	-4.03986	PDON-CDON
P608662	0.260711	22.0731	2.61259	0.0253479	0.110551	-4.04117	PDON-CDON
Q702N82	0.85193	16.977	2.61234	0.0253588	0.110551	-4.04159	PDON-CDON
O755342	0.336141	23.7423	2.61154	0.0253942	0.110551	-4.04295	PDON-CDON
Q8N4422	-0.360348	18.502	-2.61144	0.0253987	0.110551	-4.04312	PDON-CDON
Q8NBK32	0.929953	15.0407	2.61143	0.025399	0.110551	-4.04314	PDON-CDON
Q96T512	0.249103	21.6286	2.61122	0.0254081	0.110551	-4.04349	PDON-CDON
Q8TB452	0.741811	17.4841	2.61074	0.0254294	0.110567	-4.0443	PDON-CDON
Q9NQE92	-0.434063	17.7158	-2.60993	0.0254652	0.110647	-4.04567	PDON-CDON
Q0VD832	-0.245156	21.3741	-2.60872	0.0255187	0.110803	-4.04772	PDON-CDON
Q8NG112	-0.347074	17.1353	-2.60754	0.0255712	0.110955	-4.04972	PDON-CDON
Q9NTX52	0.217894	21.8568	2.60576	0.0256505	0.111159	-4.05274	PDON-CDON
P085592	-0.296879	23.1945	-2.60555	0.0256599	0.111159	-4.0531	PDON-CDON
Q69YN22	-0.217414	20.7099	-2.60529	0.0256711	0.111159	-4.05352	PDON-CDON
Q9Y2X32	-0.379141	22.3465	-2.60247	0.0257973	0.111629	-4.0583	PDON-CDON
Q96BQ52	-0.630603	17.1466	-2.60193	0.0258217	0.111658	-4.05923	PDON-CDON
P509932	-0.647515	13.8796	-2.6	0.0259082	0.111956	-4.06248	PDON-CDON
Q53F192	0.282646	20.2408	2.59916	0.0259461	0.112043	-4.06391	PDON-CDON
P509912	0.239324	24.8441	2.59827	0.0259863	0.11207	-4.06542	PDON-CDON
Q9BYT82	0.227327	21.8649	2.59823	0.0259879	0.11207	-4.06548	PDON-CDON
Q969H82	-0.388582	22.113	-2.59705	0.0260413	0.112193	-4.06748	PDON-CDON
Q8NBT22	0.256491	20.1712	2.59682	0.0260517	0.112193	-4.06787	PDON-CDON
P612012	0.285842	22.232	2.59613	0.0260831	0.112251	-4.06904	PDON-CDON
Q9H2572	-0.401068	18.5279	-2.59513	0.0261285	0.11237	-4.07074	PDON-CDON
Q4J6C62	0.789974	19.6834	2.59315	0.0262185	0.112622	-4.07408	PDON-CDON
P147352	0.33939	22.63	2.59306	0.0262226	0.112622	-4.07423	PDON-CDON
Q9Y2L52	-0.317315	20.3667	-2.58972	0.0263752	0.1132	-4.07989	PDON-CDON
P461992	-0.226104	19.4948	-2.58917	0.0264002	0.11323	-4.08081	PDON-CDON
G9CGD62	-0.968088	16.7389	-2.58878	0.0264179	0.11323	-4.08146	PDON-CDON
P629422	-0.397974	20.8029	-2.5857	0.0265597	0.11376	-4.08667	PDON-CDON
Q9BPW92	-0.493413	16.4092	-2.58407	0.0266351	0.11399	-4.08944	PDON-CDON
Q9UJT02	0.546064	16.0023	2.58376	0.0266495	0.11399	-4.08996	PDON-CDON
Q2TAZ02	0.654905	15.3406	2.58179	0.0267408	0.114304	-4.09329	PDON-CDON
P138612	-0.226931	22.3833	-2.57928	0.0268575	0.114665	-4.09753	PDON-CDON
Q926862	0.345301	17.3914	2.57919	0.0268615	0.114665	-4.09768	PDON-CDON
Q9BVK62	-0.369797	20.6446	-2.57869	0.0268849	0.114687	-4.09852	PDON-CDON
Q8TCG12	0.223571	21.4935	2.57767	0.026933	0.114788	-4.10026	PDON-CDON
Q134922	0.412029	20.1016	2.57736	0.0269472	0.114788	-4.10077	PDON-CDON
Q047262	0.341624	19.8686	2.57702	0.026963	0.114788	-4.10134	PDON-CDON
Q9NRA82	0.380809	19.0021	2.5741	0.0271003	0.115295	-4.10628	PDON-CDON
P610192	-0.199707	21.3633	-2.57363	0.0271221	0.115296	-4.10707	PDON-CDON
P073392	-0.481347	21.9548	-2.57332	0.027137	0.115296	-4.1076	PDON-CDON
P202922	-0.46176	19.1844	-2.57266	0.0271678	0.115349	-4.10871	PDON-CDON
Q150362	0.262051	19.0053	2.57163	0.0272168	0.115357	-4.11046	PDON-CDON
P497952	-0.426543	18.5884	-2.57147	0.0272241	0.115357	-4.11072	PDON-CDON
Q9UKU72	-0.486886	16.6827	-2.57147	0.0272244	0.115357	-4.11073	PDON-CDON
P631652	0.416185	20.9361	2.57071	0.0272603	0.115432	-4.11201	PDON-CDON
P490062	0.332246	19.4208	2.56863	0.0273587	0.115606	-4.11552	PDON-CDON
Q926182	0.68791	15.7969	2.56851	0.0273646	0.115606	-4.11573	PDON-CDON
Q6NYC12	0.380132	19.4148	2.56818	0.02738	0.115606	-4.11627	PDON-CDON
P079192	0.37662	20.1632	2.56808	0.0273848	0.115606	-4.11644	PDON-CDON
O004832	-0.240618	21.3421	-2.56791	0.0273929	0.115606	-4.11673	PDON-CDON
Q6PML92	-0.466085	19.6678	-2.56752	0.0274114	0.115607	-4.11739	PDON-CDON
P313272	-0.321661	18.0006	-2.56622	0.0274735	0.115792	-4.11959	PDON-CDON
Q9H1E52	-0.357668	18.3362	-2.56575	0.0274961	0.115809	-4.12039	PDON-CDON
Q059322	0.329722	16.635	2.56518	0.0275232	0.115843	-4.12135	PDON-CDON
P784172	-0.267739	23.4153	-2.56481	0.0275407	0.115843	-4.12197	PDON-CDON
P618032	-0.741248	17.8268	-2.56361	0.0275982	0.116008	-4.12399	PDON-CDON
P073052	-1.25104	20.9639	-2.56203	0.027674	0.116249	-4.12666	PDON-CDON
Q9NZM12	-0.490508	17.9537	-2.55858	0.0278404	0.11687	-4.13248	PDON-CDON
Q130452	-0.204153	22.7291	-2.55774	0.027881	0.116963	-4.1339	PDON-CDON
O951662	0.770481	18.5556	2.55415	0.0280554	0.117548	-4.13996	PDON-CDON
P504162	-0.256201	21.3955	-2.5541	0.0280575	0.117548	-4.14004	PDON-CDON
P510032	0.213327	20.7298	2.55254	0.0281336	0.117788	-4.14267	PDON-CDON
P348962	-0.294947	21.7068	-2.55078	0.0282196	0.11807	-4.14563	PDON-CDON
Q997282	-0.433344	17.2916	-2.54898	0.0283082	0.118363	-4.14868	PDON-CDON
P630102	0.271038	22.0453	2.54748	0.0283818	0.118592	-4.1512	PDON-CDON
Q150042	-0.478488	19.6292	-2.54653	0.0284286	0.118709	-4.1528	PDON-CDON
P082362	-0.365472	19.0929	-2.54558	0.0284755	0.118826	-4.1544	PDON-CDON
Q96H122	-1.21895	18.1033	-2.54332	0.0285873	0.119214	-4.15821	PDON-CDON
Q9BV682	0.457384	18.556	2.54241	0.0286326	0.119274	-4.15974	PDON-CDON
Q9UBP02	-0.299672	19.9122	-2.54206	0.0286498	0.119274	-4.16033	PDON-CDON
Q9BTE72	0.44876	20.5366	2.5419	0.0286582	0.119274	-4.16061	PDON-CDON
Q1ED392	0.55175	16.1421	2.54006	0.0287495	0.119575	-4.1637	PDON-CDON
P681042	-0.634077	25.3985	-2.53912	0.0287967	0.119617	-4.16529	PDON-CDON
Q9Y6X32	0.257367	19.2897	2.53911	0.0287973	0.119617	-4.16531	PDON-CDON
Q994362	0.244857	21.6313	2.538	0.0288526	0.119768	-4.16718	PDON-CDON
A0AVK62	-0.704277	15.3768	-2.53675	0.0289153	0.119839	-4.16928	PDON-CDON
Q8NF502	-0.235386	21.9746	-2.53647	0.0289292	0.119839	-4.16975	PDON-CDON
Q8WV922	-0.617768	17.1761	-2.53633	0.0289365	0.119839	-4.16999	PDON-CDON
Q9NY272	0.263542	20.5016	2.5359	0.0289579	0.119839	-4.17071	PDON-CDON
P094172	-0.311389	21.2305	-2.53558	0.0289739	0.119839	-4.17125	PDON-CDON
O606032	-0.504448	15.8218	-2.5352	0.0289928	0.119839	-4.17188	PDON-CDON
Q96DA62	-0.564049	19.3695	-2.53501	0.0290024	0.119839	-4.1722	PDON-CDON
Q9BXW92	0.276229	19.9426	2.53423	0.0290417	0.119923	-4.17352	PDON-CDON
Q9Y2L12	-0.257363	22.4353	-2.53207	0.0291511	0.120296	-4.17717	PDON-CDON
O003302	-0.250875	21.2885	-2.53076	0.0292171	0.12049	-4.17936	PDON-CDON
Q135052	-0.3263	20.1959	-2.5297	0.0292708	0.120528	-4.18114	PDON-CDON
P829792	0.222598	23.0232	2.52932	0.0292904	0.120528	-4.18179	PDON-CDON
Q96HR32	0.552791	17.631	2.52922	0.0292956	0.120528	-4.18196	PDON-CDON
Q96HR82	0.774332	16.8315	2.52908	0.0293027	0.120528	-4.1822	PDON-CDON
O607632	-0.206224	22.549	-2.52698	0.0294093	0.120888	-4.18572	PDON-CDON
P356132	-0.344226	22.1677	-2.52594	0.0294625	0.121007	-4.18747	PDON-CDON
P622732	1.0587	18.4847	2.52538	0.0294913	0.121007	-4.18842	PDON-CDON
O602712	0.213795	21.4126	2.52529	0.0294957	0.121007	-4.18856	PDON-CDON
P619162	-0.303026	20.7898	-2.51899	0.0298199	0.122204	-4.19916	PDON-CDON
Q9H4A32	0.227749	20.4165	2.51847	0.0298467	0.122204	-4.20004	PDON-CDON
P149272	-0.451602	21.2129	-2.51805	0.0298685	0.122204	-4.20074	PDON-CDON
Q9Y5Q92	0.236909	20.1415	2.51795	0.0298737	0.122204	-4.20091	PDON-CDON
Q0ZGT22	-0.696838	17.2383	-2.51741	0.0299016	0.122204	-4.20182	PDON-CDON
P628882	0.449531	22.4599	2.5171	0.0299177	0.122204	-4.20234	PDON-CDON
Q8IWX82	0.213491	22.358	2.51683	0.0299317	0.122204	-4.20279	PDON-CDON
Q96PE12	-1.24964	14.6062	-2.51663	0.029942	0.122204	-4.20313	PDON-CDON
Q3B7262	-0.37195	20.3007	-2.51539	0.0300068	0.12237	-4.20522	PDON-CDON
O957822	0.197397	22.0101	2.51511	0.0300214	0.12237	-4.20569	PDON-CDON
Q5VW362	0.316729	20.6098	2.51432	0.0300625	0.122458	-4.20702	PDON-CDON
O602932	-0.505879	18.1177	-2.51354	0.030103	0.122544	-4.20833	PDON-CDON
Q9P0S22	0.352623	16.0893	2.51305	0.0301286	0.12257	-4.20915	PDON-CDON
P011122	-0.346525	14.8343	-2.51133	0.0302186	0.122799	-4.21204	PDON-CDON
Q8TBE02	-0.820961	13.6452	-2.51123	0.0302238	0.122799	-4.21221	PDON-CDON
Q129072	-0.30538	21.3189	-2.5102	0.0302777	0.122939	-4.21393	PDON-CDON
Q7Z5G42	-0.260711	18.3867	-2.50826	0.0303799	0.123241	-4.2172	PDON-CDON
Q135032	0.357003	16.8909	2.50805	0.0303912	0.123241	-4.21756	PDON-CDON
Q9P1U02	1.02664	14.8013	2.50674	0.0304601	0.123441	-4.21975	PDON-CDON
P552102	-0.43665	18.7723	-2.50571	0.0305145	0.123545	-4.22148	PDON-CDON
Q9NXG22	0.212461	21.8374	2.50552	0.0305247	0.123545	-4.2218	PDON-CDON
Q9Y3D02	0.40329	18.9251	2.50497	0.0305537	0.123583	-4.22272	PDON-CDON
Q996272	-0.373462	18.7357	-2.50298	0.0306592	0.123931	-4.22606	PDON-CDON
Q9H6E42	-0.232702	18.7162	-2.50129	0.0307491	0.124215	-4.2289	PDON-CDON
Q9H9102	0.335868	20.5985	2.49991	0.0308229	0.124433	-4.23122	PDON-CDON
Q9H3U52	1.17051	17.0538	2.49932	0.0308542	0.12448	-4.2322	PDON-CDON
Q145542	-0.237274	20.517	-2.49593	0.0310364	0.125135	-4.2379	PDON-CDON
Q995492	-0.379668	20.1537	-2.49516	0.0310779	0.125167	-4.23919	PDON-CDON
Q061872	0.187473	22.6603	2.49489	0.0310924	0.125167	-4.23965	PDON-CDON
Q8N1082	-0.716483	16.0475	-2.49468	0.0311037	0.125167	-4.24	PDON-CDON
P176122	-0.233764	19.8135	-2.49411	0.0311346	0.125212	-4.24096	PDON-CDON
Q9P2R32	-0.180595	20.6289	-2.49357	0.0311634	0.125248	-4.24185	PDON-CDON
P356592	-0.208861	22.2543	-2.49248	0.0312224	0.125345	-4.24368	PDON-CDON
Q9UKB12	0.522339	16.7446	2.49239	0.0312271	0.125345	-4.24383	PDON-CDON
Q9Y5P82	0.626401	14.8807	2.49153	0.0312736	0.125452	-4.24527	PDON-CDON
Q9Y6052	0.86632	14.9176	2.49089	0.0313084	0.125512	-4.24635	PDON-CDON
Q6UXV42	-0.316029	18.4414	-2.49045	0.0313327	0.125529	-4.2471	PDON-CDON
Q136202	0.262927	20.6934	2.49007	0.0313533	0.125532	-4.24773	PDON-CDON
Q6P4442	0.428817	16.4775	2.48951	0.0313835	0.125574	-4.24867	PDON-CDON
Q8NFV42	-0.378054	19.3686	-2.48893	0.0314151	0.125621	-4.24964	PDON-CDON
O605632	0.390113	19.4513	2.4874	0.0314984	0.12579	-4.2522	PDON-CDON
Q9UL542	-0.258858	18.2624	-2.48738	0.0314996	0.12579	-4.25224	PDON-CDON
P094292	-0.305041	24.6434	-2.48706	0.0315171	0.12579	-4.25277	PDON-CDON
Q078122	0.315885	19.4757	2.48607	0.0315709	0.125925	-4.25443	PDON-CDON
O002992	-0.329961	24.1605	-2.48532	0.0316121	0.12601	-4.25569	PDON-CDON
Q166302	-0.22349	22.2532	-2.48383	0.0316941	0.12624	-4.25819	PDON-CDON
Q9BY502	-0.558644	18.3163	-2.48354	0.0317099	0.12624	-4.25867	PDON-CDON
P497612	0.587993	18.7838	2.48103	0.0318478	0.12671	-4.26287	PDON-CDON
Q9NQY02	-0.66576	15.8242	-2.48044	0.0318805	0.126722	-4.26386	PDON-CDON
O602642	-0.555165	23.6111	-2.48019	0.0318947	0.126722	-4.26429	PDON-CDON
Q9H0402	0.988085	15.4406	2.47989	0.0319111	0.126722	-4.26479	PDON-CDON
Q5JTV82	-0.45455	21.4903	-2.4793	0.0319435	0.126771	-4.26577	PDON-CDON
Q9Y6162	0.337501	16.7275	2.4773	0.0320547	0.127133	-4.26913	PDON-CDON
Q9Y6I32	0.360158	19.5284	2.47566	0.0321456	0.127292	-4.27187	PDON-CDON
Q168502	0.312686	20.8555	2.4755	0.0321546	0.127292	-4.27214	PDON-CDON
Q6P6C22	0.309475	19.3228	2.47549	0.0321553	0.127292	-4.27216	PDON-CDON
O753962	-0.228404	21.5866	-2.47364	0.0322583	0.127552	-4.27525	PDON-CDON
Q9HD402	-0.564728	15.8492	-2.47359	0.0322613	0.127552	-4.27534	PDON-CDON
Q8TEH32	0.283392	17.7106	2.47096	0.0324083	0.127909	-4.27974	PDON-CDON
Q8WU102	0.510865	17.2847	2.47069	0.0324236	0.127909	-4.28019	PDON-CDON
Q5RKV62	-0.236828	20.0075	-2.47058	0.0324298	0.127909	-4.28038	PDON-CDON
O756002	-0.600823	18.8101	-2.47053	0.0324325	0.127909	-4.28046	PDON-CDON
Q154372	-0.21729	21.6284	-2.46949	0.0324908	0.128059	-4.2822	PDON-CDON
P155292	0.183064	18.1471	2.46735	0.0326118	0.128381	-4.28579	PDON-CDON
O605082	0.506471	20.7975	2.46733	0.032613	0.128381	-4.28582	PDON-CDON
O604882	0.264774	23.0979	2.46697	0.0326334	0.128381	-4.28643	PDON-CDON
Q930752	0.514391	15.1699	2.46452	0.032772	0.128846	-4.29052	PDON-CDON
Q5H9R72	0.236761	19.982	2.46416	0.0327927	0.128847	-4.29113	PDON-CDON
Q8WUQ72	0.38376	19.2941	2.46314	0.0328503	0.128994	-4.29282	PDON-CDON
Q9UNX32	0.421207	19.0356	2.46272	0.0328741	0.129007	-4.29352	PDON-CDON
O436172	0.306787	21.0047	2.46162	0.0329367	0.129172	-4.29536	PDON-CDON
Q9HAV72	0.210079	22.6922	2.46096	0.0329747	0.129186	-4.29648	PDON-CDON
Q86W422	-0.301609	20.066	-2.46076	0.0329861	0.129186	-4.29681	PDON-CDON
P406922	0.343263	20.1559	2.46049	0.0330016	0.129186	-4.29726	PDON-CDON
P612442	0.401331	18.7204	2.45923	0.0330737	0.129388	-4.29937	PDON-CDON
Q9P2E92	0.269183	22.0382	2.45607	0.0332548	0.12999	-4.30464	PDON-CDON
Q9Y5P62	-0.501506	19.7486	-2.45583	0.0332686	0.12999	-4.30504	PDON-CDON
Q9NUQ92	0.247451	21.874	2.45421	0.0333624	0.130147	-4.30776	PDON-CDON
Q135012	-0.297056	20.2992	-2.45393	0.0333786	0.130147	-4.30823	PDON-CDON
Q014692	0.272713	23.4388	2.45379	0.0333863	0.130147	-4.30845	PDON-CDON
P162202	0.383464	17.9337	2.45371	0.0333912	0.130147	-4.30859	PDON-CDON
Q010942	0.838935	13.8098	2.45226	0.0334751	0.130388	-4.31102	PDON-CDON
Q05D322	-0.269534	19.5839	-2.45193	0.0334941	0.130388	-4.31156	PDON-CDON
O758792	0.283376	18.2647	2.44988	0.033613	0.130725	-4.31498	PDON-CDON
P243112	0.555082	20.8428	2.44966	0.033626	0.130725	-4.31536	PDON-CDON
O003082	0.540872	17.5204	2.44925	0.0336502	0.130725	-4.31605	PDON-CDON
Q9Y5Y52	-0.698959	16.9049	-2.44902	0.0336634	0.130725	-4.31643	PDON-CDON
Q9NYB92	-0.41582	16.361	-2.44818	0.0337124	0.130835	-4.31783	PDON-CDON
Q5VYS82	0.498379	15.4431	2.44746	0.0337542	0.130916	-4.31903	PDON-CDON
P515322	0.291579	22.1001	2.44611	0.0338332	0.13102	-4.32128	PDON-CDON
P425752	0.315476	19.8163	2.44601	0.0338389	0.13102	-4.32145	PDON-CDON
Q9UPT52	-0.266556	20.5233	-2.44594	0.033843	0.13102	-4.32156	PDON-CDON
Q8IV082	0.518559	19.643	2.44534	0.0338782	0.131076	-4.32257	PDON-CDON
Q9NSE42	-0.213962	21.9927	-2.44381	0.033968	0.131343	-4.32512	PDON-CDON
Q9Y3B32	-0.420902	19.5477	-2.44209	0.0340697	0.131656	-4.328	PDON-CDON
P623302	-0.28838	19.6927	-2.44022	0.0341799	0.132001	-4.33112	PDON-CDON
Q9Y2J22	-0.223684	19.8704	-2.43895	0.0342548	0.132135	-4.33323	PDON-CDON
Q9Y4482	0.816393	18.2548	2.43881	0.0342634	0.132135	-4.33347	PDON-CDON
Q9NPI12	0.319479	18.2178	2.43857	0.0342774	0.132135	-4.33387	PDON-CDON
Q96B492	-0.393008	17.1213	-2.43793	0.0343155	0.132202	-4.33494	PDON-CDON
Q969X52	-0.523167	17.102	-2.43486	0.0344985	0.132683	-4.34006	PDON-CDON
Q924662	-0.354393	19.7863	-2.43474	0.0345057	0.132683	-4.34027	PDON-CDON
P188592	-0.297335	21.4874	-2.43453	0.0345183	0.132683	-4.34062	PDON-CDON
Q9NPF42	-0.243834	20.0791	-2.43428	0.0345329	0.132683	-4.34102	PDON-CDON
Q9Y2W62	-0.408174	18.7299	-2.43379	0.0345625	0.132683	-4.34185	PDON-CDON
P001672	-0.497311	16.8313	-2.43348	0.0345806	0.132683	-4.34236	PDON-CDON
Q162042	0.225865	21.6645	2.43328	0.034593	0.132683	-4.3427	PDON-CDON
P152602	0.837966	15.6443	2.43302	0.0346083	0.132683	-4.34313	PDON-CDON
Q9P2S52	0.429086	15.3053	2.43222	0.034656	0.132715	-4.34445	PDON-CDON
P077412	-0.467934	22.5686	-2.43218	0.0346587	0.132715	-4.34453	PDON-CDON
P577722	-0.28267	20.7803	-2.43154	0.0346972	0.132782	-4.3456	PDON-CDON
Q6P1R42	0.545176	18.3975	2.42996	0.034792	0.133064	-4.34823	PDON-CDON
Q9UNF02	-0.214508	22.6282	-2.42923	0.0348359	0.133151	-4.34944	PDON-CDON
O956842	0.368698	16.8799	2.42568	0.0350507	0.133892	-4.35537	PDON-CDON
Q9Y2X72	-0.254401	20.4518	-2.42372	0.0351697	0.134265	-4.35863	PDON-CDON
O144972	0.173858	21.3472	2.42232	0.0352547	0.134452	-4.36096	PDON-CDON
Q9H5Z12	-0.230785	17.1718	-2.42221	0.0352613	0.134452	-4.36113	PDON-CDON
O949012	-0.598706	16.8478	-2.41965	0.0354182	0.13495	-4.36541	PDON-CDON
P041812	0.323967	21.6451	2.41938	0.0354346	0.13495	-4.36586	PDON-CDON
Q9NNW72	-0.319226	20.264	-2.41768	0.035539	0.135219	-4.36869	PDON-CDON
Q925972	-0.27629	20.6595	-2.41753	0.0355478	0.135219	-4.36893	PDON-CDON
Q969U72	0.266222	21.3594	2.41172	0.0359069	0.136376	-4.3786	PDON-CDON
O603432	0.202117	20.8559	2.41162	0.035913	0.136376	-4.37877	PDON-CDON
P497502	0.193379	21.1812	2.41156	0.0359169	0.136376	-4.37887	PDON-CDON
Q969Q52	-0.272499	17.8864	-2.40975	0.036029	0.136444	-4.38187	PDON-CDON
Q7Z6J02	-0.262429	15.6341	-2.40958	0.0360401	0.136444	-4.38217	PDON-CDON
Q162702	1.20786	16.0615	2.40956	0.0360409	0.136444	-4.38219	PDON-CDON
Q9BZI72	-0.564069	19.2687	-2.40917	0.0360654	0.136444	-4.38284	PDON-CDON
O151602	0.25422	19.9384	2.40903	0.036074	0.136444	-4.38307	PDON-CDON
Q969M72	-0.414463	14.9733	-2.40888	0.0360837	0.136444	-4.38333	PDON-CDON
P612042	0.192432	21.6456	2.40884	0.0360858	0.136444	-4.38339	PDON-CDON
P622582	0.227957	24.2745	2.4078	0.0361506	0.136607	-4.38511	PDON-CDON
Q9UIG02	-0.882413	22.441	-2.40724	0.0361859	0.136659	-4.38605	PDON-CDON
P319432	0.27887	21.9376	2.40617	0.0362527	0.136667	-4.38783	PDON-CDON
P113872	-0.989015	23.0422	-2.40613	0.0362554	0.136667	-4.3879	PDON-CDON
Q9BTC02	-0.272673	20.7911	-2.40608	0.0362588	0.136667	-4.38799	PDON-CDON
P146352	0.31799	20.2536	2.40582	0.0362746	0.136667	-4.38841	PDON-CDON
Q9GZT62	-0.384557	17.7959	-2.40501	0.0363259	0.136721	-4.38977	PDON-CDON
P561822	0.414552	21.2648	2.40491	0.036332	0.136721	-4.38993	PDON-CDON
O148672	0.729622	15.8692	2.40214	0.0365061	0.137294	-4.39453	PDON-CDON
P499172	-0.502306	17.6968	-2.40141	0.0365522	0.137386	-4.39574	PDON-CDON
Q8NBL12	-0.298471	19.7395	-2.39976	0.0366569	0.137697	-4.39849	PDON-CDON
P495932	-0.378495	20.9372	-2.39898	0.0367064	0.137801	-4.39979	PDON-CDON
O436152	-0.202296	23.2959	-2.39753	0.0367981	0.138013	-4.40218	PDON-CDON
P433072	-0.516152	20.665	-2.3974	0.0368063	0.138013	-4.4024	PDON-CDON
Q3YEC72	0.302476	19.5885	2.3954	0.0369338	0.138256	-4.40572	PDON-CDON
O602942	0.472479	16.3734	2.39539	0.0369344	0.138256	-4.40574	PDON-CDON
P151532	-0.421393	22.0529	-2.39473	0.0369764	0.138256	-4.40683	PDON-CDON
Q153692	0.246416	22.1352	2.39468	0.0369797	0.138256	-4.40692	PDON-CDON
Q8NCE02	0.580383	16.3514	2.39416	0.0370128	0.138256	-4.40778	PDON-CDON
Q9BV812	-0.43544	17.723	-2.39406	0.0370193	0.138256	-4.40795	PDON-CDON
Q8IV042	-0.686614	14.5447	-2.39398	0.0370243	0.138256	-4.40808	PDON-CDON
Q9BSK12	0.611824	15.1556	2.39244	0.0371233	0.138544	-4.41064	PDON-CDON
Q9NTZ62	-0.254297	21.5796	-2.39173	0.0371688	0.138608	-4.41182	PDON-CDON
Q930842	-0.22449	20.8122	-2.39149	0.0371844	0.138608	-4.41222	PDON-CDON
Q8WWQ02	-0.516142	19.9301	-2.39059	0.037242	0.138725	-4.41371	PDON-CDON
A4D1P62	-0.422412	16.7283	-2.39032	0.0372595	0.138725	-4.41416	PDON-CDON
P838762	0.365193	20.7684	2.38887	0.0373527	0.13899	-4.41656	PDON-CDON
Q146962	-0.413267	21.6459	-2.38705	0.0374704	0.139346	-4.41958	PDON-CDON
P519652	0.482549	18.4197	2.38517	0.0375922	0.139716	-4.4227	PDON-CDON
Q8TCF12	-0.702358	14.7096	-2.38402	0.037667	0.139832	-4.42461	PDON-CDON
O435922	0.210483	22.084	2.38401	0.0376676	0.139832	-4.42463	PDON-CDON
Q9C0B12	0.2527	21.3378	2.38347	0.0377027	0.139881	-4.42552	PDON-CDON
P220612	-0.248737	23.0803	-2.37983	0.0379401	0.140601	-4.43155	PDON-CDON
O952022	-0.269925	23.4305	-2.37981	0.0379414	0.140601	-4.43158	PDON-CDON
Q152832	-0.330757	17.8181	-2.37686	0.0381354	0.141237	-4.43648	PDON-CDON
Q924782	0.318858	20.3216	2.37579	0.0382057	0.141415	-4.43824	PDON-CDON
P628202	-0.320195	21.4831	-2.37538	0.0382333	0.141434	-4.43894	PDON-CDON
Q7Z4V52	0.485308	22.0084	2.37366	0.0383469	0.141771	-4.44178	PDON-CDON
P386462	0.270949	25.6754	2.37117	0.038512	0.142298	-4.44591	PDON-CDON
P074762	-0.69939	14.9576	-2.36824	0.0387067	0.142934	-4.45074	PDON-CDON
O005922	0.394682	19.0739	2.36785	0.0387333	0.142949	-4.4514	PDON-CDON
O002312	0.183828	23.6566	2.3667	0.03881	0.143117	-4.4533	PDON-CDON
Q925442	-0.269273	19.3754	-2.36649	0.0388241	0.143117	-4.45365	PDON-CDON
Q9NZZ32	0.262658	19.9718	2.36586	0.0388662	0.143143	-4.45469	PDON-CDON
Q928512	-0.448991	16.059	-2.36571	0.0388765	0.143143	-4.45494	PDON-CDON
Q96B972	0.252384	21.9784	2.36292	0.0390642	0.143655	-4.45956	PDON-CDON
P487302	0.478039	17.6154	2.36277	0.0390741	0.143655	-4.45981	PDON-CDON
Q8TBQ92	-0.880979	14.7789	-2.36225	0.0391094	0.143655	-4.46067	PDON-CDON
Q6PK042	0.640795	16.9995	2.36207	0.0391216	0.143655	-4.46097	PDON-CDON
Q8IWB12	-0.7006	17.1275	-2.36196	0.039129	0.143655	-4.46115	PDON-CDON
Q6P1612	0.481402	17.6544	2.36093	0.039198	0.143763	-4.46284	PDON-CDON
Q9NSD92	-0.287492	23.803	-2.36047	0.0392292	0.143763	-4.4636	PDON-CDON
Q5K6512	-0.269159	19.5263	-2.36023	0.0392459	0.143763	-4.46401	PDON-CDON
Q9H5I12	-0.938013	15.8748	-2.36017	0.0392495	0.143763	-4.4641	PDON-CDON
Q162542	0.497777	17.029	2.35828	0.0393778	0.14415	-4.46723	PDON-CDON
Q9Y4212	0.680848	17.2235	2.3574	0.0394376	0.144285	-4.46868	PDON-CDON
P039282	-0.236911	20.5396	-2.35654	0.0394965	0.144417	-4.47011	PDON-CDON
P619662	0.339335	18.5221	2.35435	0.0396455	0.144878	-4.47372	PDON-CDON
O948292	0.32422	18.9837	2.35296	0.0397408	0.145142	-4.47602	PDON-CDON
Q9UHY72	0.240089	20.2544	2.35225	0.0397896	0.145237	-4.4772	PDON-CDON
P558542	0.202719	19.8092	2.35082	0.0398878	0.145511	-4.47956	PDON-CDON
P519562	0.322648	16.9825	2.3498	0.0399582	0.145616	-4.48125	PDON-CDON
P079542	-0.222633	23.735	-2.34973	0.0399626	0.145616	-4.48135	PDON-CDON
Q9NW132	0.698226	20.3998	2.34763	0.0401079	0.146061	-4.48483	PDON-CDON
P300492	-0.428201	20.887	-2.34511	0.0402824	0.146529	-4.48899	PDON-CDON
Q011302	0.329821	21.932	2.34484	0.0403009	0.146529	-4.48942	PDON-CDON
Q131112	0.329168	20.899	2.34477	0.0403058	0.146529	-4.48954	PDON-CDON
P079472	-0.724621	18.0408	-2.34218	0.0404861	0.147099	-4.49381	PDON-CDON
Q9NVH02	-0.36509	15.9127	-2.34151	0.040533	0.147185	-4.49492	PDON-CDON
Q96C572	0.248502	18.9703	2.33858	0.0407379	0.147844	-4.49975	PDON-CDON
O146472	-0.620824	18.2887	-2.33701	0.0408485	0.148161	-4.50234	PDON-CDON
Q7L2E32	0.248161	21.5845	2.33558	0.0409496	0.148442	-4.50471	PDON-CDON
Q168642	0.301491	18.6898	2.33474	0.0410084	0.148538	-4.50608	PDON-CDON
Q86US82	-0.486325	15.3929	-2.33411	0.0410529	0.148538	-4.50712	PDON-CDON
Q6PCB82	-0.341271	18.4557	-2.33396	0.041064	0.148538	-4.50738	PDON-CDON
Q9H7C92	-0.582501	19.0621	-2.33387	0.04107	0.148538	-4.50752	PDON-CDON
Q129052	0.300616	23.5154	2.33218	0.0411901	0.148696	-4.51031	PDON-CDON
Q9H6R02	0.563075	18.1586	2.33215	0.0411923	0.148696	-4.51036	PDON-CDON
Q9UNN52	0.241606	22.2166	2.33213	0.0411931	0.148696	-4.51038	PDON-CDON
Q8N5842	0.269737	19.6943	2.33193	0.0412076	0.148696	-4.51072	PDON-CDON
Q96EE32	0.229708	20.9854	2.33123	0.0412573	0.14879	-4.51187	PDON-CDON
Q9Y5N62	0.736433	17.3902	2.32999	0.0413454	0.149022	-4.51391	PDON-CDON
P096692	-0.401842	21.0611	-2.32894	0.0414201	0.149207	-4.51564	PDON-CDON
Q32MZ42	0.278723	22.0075	2.32729	0.0415382	0.149544	-4.51836	PDON-CDON
P628542	0.372544	20.9356	2.32697	0.0415609	0.149544	-4.51888	PDON-CDON
P091102	-0.261961	22.1013	-2.32624	0.0416137	0.149649	-4.5201	PDON-CDON
Q104722	-0.370504	18.2588	-2.32576	0.0416481	0.149687	-4.52089	PDON-CDON
O004422	-0.297397	20.8223	-2.32511	0.0416945	0.149769	-4.52195	PDON-CDON
O957862	-0.789292	16.1198	-2.32428	0.041754	0.149897	-4.52332	PDON-CDON
P999992	-0.44675	22.5706	-2.32297	0.0418487	0.150152	-4.52548	PDON-CDON
P609532	-0.238654	22.5528	-2.32237	0.0418919	0.150185	-4.52647	PDON-CDON
Q8NBP02	0.269287	15.7918	2.32218	0.0419055	0.150185	-4.52678	PDON-CDON
Q86YV52	-0.794622	16.4493	-2.32163	0.0419451	0.150226	-4.52768	PDON-CDON
O949922	-0.283983	20.5272	-2.32136	0.0419645	0.150226	-4.52812	PDON-CDON
P609812	-0.489079	20.4333	-2.32094	0.0419949	0.15025	-4.52881	PDON-CDON
Q86W922	-0.229383	18.7867	-2.32024	0.0420456	0.150346	-4.52997	PDON-CDON
P050892	0.784215	20.116	2.3194	0.0421063	0.150478	-4.53135	PDON-CDON
O148802	-0.475092	20.0204	-2.31733	0.0422569	0.150931	-4.53476	PDON-CDON
P631672	-0.261488	22.4637	-2.31569	0.0423762	0.151208	-4.53745	PDON-CDON
P494072	-0.297029	21.4569	-2.31561	0.0423822	0.151208	-4.53758	PDON-CDON
Q969G62	0.307227	18.6916	2.31516	0.0424147	0.151238	-4.53832	PDON-CDON
Q9Y6K02	-0.343131	17.0104	-2.31346	0.0425393	0.151479	-4.54112	PDON-CDON
Q9NU222	0.229778	22.9787	2.31316	0.0425609	0.151479	-4.5416	PDON-CDON
P365432	-0.228304	21.5857	-2.31302	0.0425718	0.151479	-4.54185	PDON-CDON
P514522	-0.30891	20.146	-2.31293	0.042578	0.151479	-4.54199	PDON-CDON
Q643R32	-0.468911	15.6251	-2.31201	0.0426455	0.151634	-4.5435	PDON-CDON
Q015182	-0.332963	25.1598	-2.31108	0.0427137	0.151786	-4.54503	PDON-CDON
Q5T5C02	-0.405079	18.5676	-2.31023	0.0427764	0.151786	-4.54643	PDON-CDON
P111722	-0.265612	21.7382	-2.30986	0.0428037	0.151786	-4.54704	PDON-CDON
Q9UMX02	0.516474	16.6936	2.30966	0.0428181	0.151786	-4.54736	PDON-CDON
P619602	-0.419249	18.1195	-2.30963	0.0428208	0.151786	-4.54742	PDON-CDON
O756432	0.204351	24.5289	2.30947	0.0428323	0.151786	-4.54767	PDON-CDON
P497482	-0.240056	22.31	-2.30803	0.0429387	0.152077	-4.55004	PDON-CDON
P329692	0.273535	22.4308	2.30664	0.0430411	0.152172	-4.55232	PDON-CDON
P300432	-0.310714	19.6668	-2.30658	0.0430456	0.152172	-4.55242	PDON-CDON
Q9UI262	0.255753	20.3357	2.30644	0.0430559	0.152172	-4.55265	PDON-CDON
Q9UJ412	-0.240949	19.5825	-2.30637	0.0430617	0.152172	-4.55277	PDON-CDON
Q9Y4W62	-0.219081	22.7636	-2.30526	0.0431435	0.152376	-4.55459	PDON-CDON
P539902	-0.227533	21.6626	-2.30479	0.0431789	0.152416	-4.55537	PDON-CDON
P047332	0.344809	18.8624	2.30379	0.0432532	0.152593	-4.55701	PDON-CDON
Q9NRL22	-0.308811	20.4893	-2.30244	0.0433533	0.152861	-4.55921	PDON-CDON
Q96BH12	-0.278939	17.8057	-2.30129	0.0434397	0.15308	-4.56111	PDON-CDON
Q7Z6P32	0.218862	20.9656	2.29879	0.0436266	0.153653	-4.56521	PDON-CDON
Q76I762	1.09288	16.453	2.29807	0.0436806	0.153758	-4.56639	PDON-CDON
P378022	0.375171	22.9568	2.29736	0.0437337	0.153859	-4.56755	PDON-CDON
Q96TC72	-0.262479	18.6236	-2.29665	0.0437877	0.153963	-4.56873	PDON-CDON
Q131772	0.229936	22.7439	2.29587	0.0438461	0.153998	-4.57	PDON-CDON
Q8IWB72	-0.40527	19.0102	-2.29587	0.0438463	0.153998	-4.57	PDON-CDON
Q96S992	-0.798731	12.9217	-2.29543	0.0438796	0.154029	-4.57072	PDON-CDON
Q157962	0.31419	19.4741	2.29483	0.0439244	0.154101	-4.5717	PDON-CDON
Q96FW12	-0.246955	21.8904	-2.29327	0.044043	0.154431	-4.57427	PDON-CDON
Q9NYL92	0.228794	22.2314	2.29187	0.0441487	0.154716	-4.57656	PDON-CDON
Q8TD162	0.250202	19.7743	2.29106	0.0442106	0.154847	-4.57789	PDON-CDON
Q150182	-0.215847	19.9931	-2.28957	0.0443234	0.155157	-4.58032	PDON-CDON
P230252	-0.368978	16.751	-2.28908	0.0443608	0.155196	-4.58113	PDON-CDON
Q8IXI12	-0.321222	19.201	-2.2885	0.0444056	0.155196	-4.58209	PDON-CDON
Q2M3892	-0.27968	20.0464	-2.28846	0.0444082	0.155196	-4.58214	PDON-CDON
O152132	0.802998	19.4166	2.28591	0.0446031	0.155531	-4.58632	PDON-CDON
Q9H2U12	0.21626	21.1861	2.28587	0.0446066	0.155531	-4.58639	PDON-CDON
Q157382	-0.267221	21.016	-2.28568	0.0446214	0.155531	-4.58671	PDON-CDON
Q070212	-0.320044	21.5954	-2.28564	0.0446238	0.155531	-4.58676	PDON-CDON
Q96DT62	-0.731181	16.5553	-2.2856	0.0446273	0.155531	-4.58683	PDON-CDON
Q145582	-0.203935	20.1897	-2.28508	0.0446674	0.155585	-4.58769	PDON-CDON
O754002	0.228987	23.1689	2.28405	0.0447465	0.155742	-4.58937	PDON-CDON
O438472	0.244673	22.0845	2.28385	0.0447616	0.155742	-4.5897	PDON-CDON
Q53FT32	0.651497	17.1294	2.28247	0.0448677	0.155911	-4.59195	PDON-CDON
Q69YH52	0.481604	17.3455	2.28246	0.0448684	0.155911	-4.59197	PDON-CDON
Q9Y4R82	0.27121	20.7119	2.28226	0.0448841	0.155911	-4.5923	PDON-CDON
Q9NZT22	0.237998	20.0199	2.28048	0.0450214	0.156302	-4.59521	PDON-CDON
Q8IY472	-0.441658	17.9284	-2.28006	0.0450539	0.156329	-4.5959	PDON-CDON
Q96C902	0.453757	19.8336	2.27967	0.0450843	0.156348	-4.59654	PDON-CDON
P508512	0.308913	18.3792	2.2783	0.0451907	0.156631	-4.59878	PDON-CDON
P497592	-0.469717	16.3932	-2.27714	0.0452807	0.156857	-4.60068	PDON-CDON
Q9H9392	1.35868	14.3502	2.27624	0.045351	0.157015	-4.60216	PDON-CDON
P352512	-0.643802	21.4687	-2.27484	0.0454601	0.157306	-4.60444	PDON-CDON
P505022	0.23979	23.9259	2.27282	0.0456179	0.157766	-4.60774	PDON-CDON
P182062	0.322234	23.4299	2.26909	0.0459111	0.158693	-4.61384	PDON-CDON
Q7Z3922	-0.249954	19.1734	-2.26859	0.0459502	0.158742	-4.61465	PDON-CDON
Q9H0U32	-0.498033	20.8102	-2.26646	0.0461186	0.159236	-4.61813	PDON-CDON
Q9HD152	0.631968	18.6989	2.26357	0.0463478	0.159864	-4.62285	PDON-CDON
P783712	0.231427	25.447	2.26353	0.0463511	0.159864	-4.62291	PDON-CDON
Q7Z4R82	-0.507334	15.6607	-2.25893	0.0467189	0.160892	-4.63043	PDON-CDON
Q165142	0.357205	17.2649	2.25893	0.0467189	0.160892	-4.63043	PDON-CDON
Q9NZ522	0.359548	18.2698	2.25877	0.0467319	0.160892	-4.63069	PDON-CDON
O949212	-0.502779	17.2351	-2.25853	0.0467508	0.160892	-4.63108	PDON-CDON
P577402	0.170693	21.7513	2.25785	0.0468052	0.160908	-4.63219	PDON-CDON
P276352	0.198102	23.1437	2.25784	0.0468063	0.160908	-4.63221	PDON-CDON
Q9UBV82	-0.211907	20.38	-2.25748	0.0468354	0.16092	-4.6328	PDON-CDON
P180742	0.364499	20.5775	2.2568	0.0468898	0.16102	-4.6339	PDON-CDON
Q9NXF12	-0.298482	19.301	-2.25608	0.0469474	0.161093	-4.63507	PDON-CDON
Q9BT092	-0.227506	22.1315	-2.2559	0.046962	0.161093	-4.63536	PDON-CDON
Q96GC52	-0.300739	19.1965	-2.25527	0.0470127	0.161179	-4.63639	PDON-CDON
Q8NG312	0.235079	19.4543	2.25461	0.0470659	0.161205	-4.63747	PDON-CDON
Q150502	0.311119	21.0541	2.25455	0.0470712	0.161205	-4.63757	PDON-CDON
Q6PJT72	0.172438	20.1963	2.25107	0.0473531	0.162082	-4.64325	PDON-CDON
P502132	-0.291876	23.8507	-2.25038	0.0474088	0.162142	-4.64436	PDON-CDON
P409252	-0.258737	24.7471	-2.25	0.0474402	0.162142	-4.64499	PDON-CDON
Q9Y6C92	-0.474067	20.1065	-2.24991	0.0474474	0.162142	-4.64514	PDON-CDON
Q9NRR52	0.293349	17.9191	2.24927	0.0474993	0.162231	-4.64617	PDON-CDON
P553472	1.00424	14.4077	2.24781	0.0476184	0.162551	-4.64855	PDON-CDON
Q96HN22	-0.578634	19.4571	-2.24727	0.0476626	0.162592	-4.64944	PDON-CDON
A2RRP12	-0.20288	20.8762	-2.24677	0.0477032	0.162592	-4.65024	PDON-CDON
O754492	0.310216	19.0773	2.24672	0.0477076	0.162592	-4.65033	PDON-CDON
Q157732	0.337357	16.884	2.24591	0.0477739	0.162662	-4.65165	PDON-CDON
P550082	0.315644	21.4609	2.24584	0.0477798	0.162662	-4.65177	PDON-CDON
Q96QT42	-0.505066	17.9835	-2.24513	0.0478377	0.162772	-4.65292	PDON-CDON
P263682	0.254683	22.8903	2.24437	0.0478997	0.162886	-4.65415	PDON-CDON
Q9Y3Y22	0.68805	19.0926	2.24401	0.0479299	0.162886	-4.65474	PDON-CDON
Q9HAU52	-0.263961	20.5621	-2.24378	0.0479485	0.162886	-4.65511	PDON-CDON
Q8TBA62	0.306441	18.3314	2.24278	0.0480304	0.163076	-4.65674	PDON-CDON
Q9NYY82	0.303715	17.9815	2.24183	0.0481087	0.163213	-4.65828	PDON-CDON
Q6NVY12	-0.224807	21.3154	-2.24167	0.0481223	0.163213	-4.65855	PDON-CDON
Q9NVS92	-0.408557	19.5522	-2.24111	0.0481686	0.163282	-4.65946	PDON-CDON
Q152932	-0.232939	21.0475	-2.2405	0.0482188	0.163365	-4.66045	PDON-CDON
P783472	-0.213944	23.1925	-2.24005	0.0482563	0.163404	-4.66119	PDON-CDON
O149332	-0.39124	19.9325	-2.23774	0.0484473	0.163963	-4.66494	PDON-CDON
Q134722	-0.376969	18.6358	-2.23581	0.048608	0.16436	-4.66808	PDON-CDON
Q131852	0.226748	23.6112	2.2351	0.0486669	0.16436	-4.66923	PDON-CDON
P389192	-0.237987	23.7796	-2.23445	0.0487214	0.16436	-4.67029	PDON-CDON
Q9BRV82	-0.217796	17.8248	-2.23402	0.0487574	0.16436	-4.67099	PDON-CDON
O754962	0.264852	20.1032	2.23374	0.0487809	0.16436	-4.67145	PDON-CDON
P009662	-0.417824	21.0693	-2.23361	0.0487916	0.16436	-4.67166	PDON-CDON
Q008392	-0.394942	26.0165	-2.23341	0.0488084	0.16436	-4.67198	PDON-CDON
Q9Y4872	-0.274663	18.3003	-2.23322	0.0488239	0.16436	-4.67229	PDON-CDON
Q96CW62	0.288371	17.9155	2.23315	0.0488303	0.16436	-4.67241	PDON-CDON
P515312	-0.25886	20.5103	-2.23314	0.0488312	0.16436	-4.67243	PDON-CDON
Q9UER72	0.259057	18.3438	2.2328	0.0488596	0.16436	-4.67298	PDON-CDON
Q7Z5912	0.672168	13.9344	2.2326	0.0488765	0.16436	-4.67331	PDON-CDON
Q9Y2K92	0.992826	14.9707	2.23202	0.0489247	0.164435	-4.67424	PDON-CDON
Q925512	-0.321304	18.1732	-2.23146	0.0489714	0.164476	-4.67515	PDON-CDON
Q9NRC82	-1.29169	13.4202	-2.23125	0.048989	0.164476	-4.67549	PDON-CDON
Q137692	-0.183365	21.255	-2.23086	0.0490224	0.164501	-4.67613	PDON-CDON
Q7L5232	-0.285087	19.4076	-2.22963	0.0491255	0.164653	-4.67813	PDON-CDON
Q86UA12	-0.307497	20.3334	-2.2293	0.0491533	0.164653	-4.67866	PDON-CDON
P211272	0.295327	19.49	2.22928	0.0491548	0.164653	-4.67869	PDON-CDON
P683712	-0.419162	20.2259	-2.22908	0.049172	0.164653	-4.67902	PDON-CDON
Q010852	0.248524	21.1118	2.22536	0.0494861	0.165617	-4.68506	PDON-CDON
P364052	-0.270898	21.04	-2.22351	0.0496426	0.166053	-4.68805	PDON-CDON
Q7KZI72	-0.632001	17.619	-2.22164	0.0498022	0.166499	-4.69109	PDON-CDON
Q9NZ092	0.278224	18.15	2.22084	0.0498708	0.166596	-4.6924	PDON-CDON
O145482	-0.534276	19.2442	-2.22068	0.0498841	0.166596	-4.69265	PDON-CDON
P840902	-0.200516	23.0147	-2.21947	0.0499879	0.166855	-4.69462	PDON-CDON
Q86UT62	-0.342599	16.5823	-2.21855	0.0500666	0.16703	-4.69611	PDON-CDON
O759372	0.264782	23.4269	2.21745	0.0501611	0.167257	-4.6979	PDON-CDON
Q9BU612	-0.574038	18.8624	-2.21668	0.0502268	0.167387	-4.69914	PDON-CDON
Q8IX902	-0.166688	19.0941	-2.21496	0.0503749	0.167793	-4.70193	PDON-CDON
P585462	-0.338592	22.1164	-2.2145	0.0504146	0.167836	-4.70267	PDON-CDON
P678092	0.264807	23.1137	2.21156	0.0506686	0.168593	-4.70743	PDON-CDON
Q7KZN92	-0.337133	19.7028	-2.21049	0.0507617	0.168646	-4.70917	PDON-CDON
P469402	-0.29706	24.3579	-2.21044	0.0507664	0.168646	-4.70926	PDON-CDON
P148682	-0.235557	23.7427	-2.21028	0.0507798	0.168646	-4.70951	PDON-CDON
Q5H8A42	-0.436389	17.465	-2.21015	0.0507913	0.168646	-4.70972	PDON-CDON
P301012	-0.210037	25.7592	-2.20971	0.0508298	0.168685	-4.71044	PDON-CDON
P184402	-0.269229	18.6713	-2.20738	0.0510321	0.169268	-4.7142	PDON-CDON
Q9UKT72	-0.321016	15.0054	-2.20692	0.0510723	0.169313	-4.71495	PDON-CDON
P536112	0.377594	18.3712	2.20598	0.0511548	0.169449	-4.71647	PDON-CDON
P180852	-0.330041	20.9364	-2.20569	0.0511805	0.169449	-4.71695	PDON-CDON
Q9UIS92	-0.98952	15.7731	-2.20553	0.0511939	0.169449	-4.7172	PDON-CDON
Q9NV062	0.67674	18.6734	2.20413	0.051317	0.169768	-4.71947	PDON-CDON
Q9ULC32	-0.314253	17.4765	-2.20322	0.0513969	0.169942	-4.72094	PDON-CDON
Q153822	0.199403	21.1865	2.20292	0.0514233	0.169942	-4.72143	PDON-CDON
P619272	0.938614	22.2599	2.19872	0.0517936	0.170994	-4.72821	PDON-CDON
Q86V482	0.234974	20.9178	2.1987	0.051796	0.170994	-4.72826	PDON-CDON
Q9NR312	-0.198531	20.8605	-2.19761	0.0518917	0.171221	-4.73	PDON-CDON
O151562	-0.535363	17.7768	-2.19688	0.0519572	0.171348	-4.73119	PDON-CDON
Q96QG72	-0.226815	19.2278	-2.19599	0.0520357	0.171517	-4.73262	PDON-CDON
O608312	-0.645446	17.6686	-2.19516	0.0521095	0.171656	-4.73396	PDON-CDON
Q96CJ12	0.452866	14.9256	2.19467	0.0521536	0.171656	-4.73476	PDON-CDON
Q9NW082	0.185944	20.1901	2.1946	0.0521594	0.171656	-4.73487	PDON-CDON
P415672	-0.413706	17.7243	-2.19255	0.0523429	0.172171	-4.73819	PDON-CDON
Q9Y5A72	-0.406858	19.3365	-2.19052	0.0525248	0.172616	-4.74147	PDON-CDON
Q150542	0.237915	21.417	2.19043	0.052533	0.172616	-4.74161	PDON-CDON
Q9ULC42	-0.445831	21.1773	-2.18984	0.0525853	0.172698	-4.74255	PDON-CDON
Q9H6T32	0.315463	21.8328	2.18923	0.0526408	0.172791	-4.74355	PDON-CDON
Q9NVM42	0.423199	17.2227	2.18868	0.0526904	0.172864	-4.74444	PDON-CDON
P550102	0.241744	22.6905	2.18771	0.0527777	0.173061	-4.746	PDON-CDON
P407632	0.172638	21.9095	2.18695	0.0528459	0.17316	-4.74722	PDON-CDON
Q969Q02	1.53759	18.6893	2.18676	0.0528629	0.17316	-4.74753	PDON-CDON
Q9NSI22	0.659696	16.4402	2.18594	0.0529374	0.173194	-4.74886	PDON-CDON
Q9BY432	0.286427	19.8175	2.18588	0.0529424	0.173194	-4.74895	PDON-CDON
Q9HCU52	-0.352013	19.8182	-2.18574	0.0529554	0.173194	-4.74918	PDON-CDON
Q9NYR92	-0.395034	16.3068	-2.18459	0.0530593	0.173397	-4.75103	PDON-CDON
P491372	0.18977	19.6299	2.18445	0.0530723	0.173397	-4.75126	PDON-CDON
Q9H9C12	-0.229641	18.9497	-2.18345	0.0531625	0.173572	-4.75286	PDON-CDON
O752082	-0.371182	19.0574	-2.18325	0.0531807	0.173572	-4.75319	PDON-CDON
P207002	-0.230391	25.5695	-2.18208	0.0532873	0.17383	-4.75508	PDON-CDON
P624952	0.281766	22.1577	2.18108	0.0533783	0.173965	-4.75669	PDON-CDON
O149672	-1.17794	15.0809	-2.18089	0.0533953	0.173965	-4.75699	PDON-CDON
Q9HA642	-0.23787	20.4743	-2.1805	0.0534314	0.173965	-4.75763	PDON-CDON
Q167772	-0.611324	24.7756	-2.18009	0.0534689	0.173965	-4.75829	PDON-CDON
Q9H5832	0.239235	22.239	2.17991	0.0534856	0.173965	-4.75858	PDON-CDON
Q9UPW62	0.420594	17.9929	2.17981	0.0534939	0.173965	-4.75873	PDON-CDON
P331212	-0.204194	21.9763	-2.17887	0.05358	0.174099	-4.76025	PDON-CDON
Q6Y7W62	0.29738	21.0204	2.17852	0.0536121	0.174099	-4.76081	PDON-CDON
P783322	0.196976	20.0736	2.17846	0.0536176	0.174099	-4.76091	PDON-CDON
P611582	-0.264276	23.3955	-2.17737	0.0537177	0.174285	-4.76267	PDON-CDON
Q9GZN82	0.264525	20.1512	2.17723	0.0537301	0.174285	-4.76289	PDON-CDON
Q9H4L52	-0.223414	20.1456	-2.17663	0.0537852	0.174375	-4.76386	PDON-CDON
Q8TCJ02	0.737099	14.8829	2.17578	0.0538633	0.174538	-4.76523	PDON-CDON
Q96G032	-0.197326	24.0245	-2.17538	0.0539	0.174568	-4.76587	PDON-CDON
P619782	0.21891	25.0729	2.17389	0.0540375	0.174923	-4.76827	PDON-CDON
P523062	0.211731	21.1551	2.17224	0.0541901	0.175328	-4.77093	PDON-CDON
O602342	-0.475924	20.9798	-2.17107	0.0542982	0.175587	-4.77281	PDON-CDON
Q6DKK22	0.343379	19.8079	2.17053	0.0543483	0.17566	-4.77368	PDON-CDON
Q8TAP62	0.694865	17.8281	2.16968	0.0544267	0.175823	-4.77504	PDON-CDON
P839162	-0.361495	19.9612	-2.16916	0.0544752	0.17589	-4.77588	PDON-CDON
Q168812	0.185598	22.2023	2.16852	0.054535	0.175993	-4.77692	PDON-CDON
Q8N5672	0.791758	15.8526	2.16539	0.0548273	0.176846	-4.78196	PDON-CDON
Q96K212	-0.277866	18.7612	-2.16277	0.0550727	0.177486	-4.78617	PDON-CDON
Q8N6S52	-0.482034	17.6846	-2.16267	0.0550819	0.177486	-4.78632	PDON-CDON
Q9NR092	0.190722	21.2312	2.16217	0.055129	0.177517	-4.78713	PDON-CDON
Q135762	-0.188232	22.9005	-2.16197	0.0551476	0.177517	-4.78745	PDON-CDON
Q9BV382	0.348038	20.6346	2.16141	0.0552001	0.177596	-4.78835	PDON-CDON
Q9Y4W22	0.283273	20.0128	2.15874	0.0554518	0.178314	-4.79263	PDON-CDON
Q145742	1.0878	17.1981	2.15732	0.0555864	0.178656	-4.79492	PDON-CDON
P137472	-0.421386	17.4695	-2.15298	0.0559989	0.179891	-4.80188	PDON-CDON
P300462	-0.507553	21.2501	-2.1523	0.0560639	0.179983	-4.80297	PDON-CDON
P268852	-0.420857	20.1545	-2.15209	0.0560844	0.179983	-4.80332	PDON-CDON
O607252	-0.319735	17.2735	-2.15174	0.0561173	0.179997	-4.80387	PDON-CDON
Q86W262	0.788436	17.05	2.15101	0.0561875	0.180041	-4.80504	PDON-CDON
Q6EEV62	0.362899	18.2625	2.151	0.0561881	0.180041	-4.80506	PDON-CDON
P396872	0.250327	23.1338	2.15002	0.0562825	0.180252	-4.80664	PDON-CDON
O758322	-0.249656	21.987	-2.14697	0.0565756	0.181048	-4.81152	PDON-CDON
Q9BZ232	-0.275247	18.8303	-2.14684	0.0565881	0.181048	-4.81173	PDON-CDON
P489602	-0.270064	20.1469	-2.14605	0.0566645	0.1812	-4.813	PDON-CDON
Q150212	0.191543	23.2012	2.14552	0.0567155	0.181272	-4.81385	PDON-CDON
Q9Y2I82	-0.499726	16.7848	-2.14407	0.0568558	0.181571	-4.81617	PDON-CDON
Q9UPN72	-0.198888	20.8301	-2.14382	0.0568798	0.181571	-4.81657	PDON-CDON
O149502	-0.319777	23.0298	-2.14366	0.0568952	0.181571	-4.81682	PDON-CDON
Q86T242	-0.60423	16.6783	-2.14309	0.0569505	0.181656	-4.81774	PDON-CDON
Q8TEM12	-0.30065	23.0956	-2.14182	0.0570739	0.181957	-4.81977	PDON-CDON
Q6UW682	-0.291188	18.3885	-2.14067	0.0571854	0.182176	-4.82161	PDON-CDON
Q86SQ72	0.777167	18.5773	2.14012	0.0572391	0.182176	-4.82249	PDON-CDON
Q8WXW32	0.389479	17.5011	2.1401	0.0572407	0.182176	-4.82252	PDON-CDON
O155252	-0.694854	19.1133	-2.13989	0.0572611	0.182176	-4.82285	PDON-CDON
Q997322	-0.38771	18.434	-2.13938	0.0573109	0.182176	-4.82367	PDON-CDON
Q9H9A62	-0.249944	22.1263	-2.13934	0.0573153	0.182176	-4.82374	PDON-CDON
P117662	-0.24475	22.8935	-2.13771	0.0574747	0.182591	-4.82635	PDON-CDON
Q9HCG82	0.25199	20.5758	2.13627	0.0576149	0.182893	-4.82865	PDON-CDON
Q86WJ12	-0.238719	20.6976	-2.13603	0.0576392	0.182893	-4.82904	PDON-CDON
Q998162	-0.221915	20.4851	-2.13585	0.0576566	0.182893	-4.82932	PDON-CDON
Q997002	0.320729	20.6759	2.13513	0.0577277	0.183024	-4.83048	PDON-CDON
Q9UJX42	0.223774	19.6698	2.1344	0.0577992	0.183024	-4.83165	PDON-CDON
O952952	-0.36612	19.0555	-2.13436	0.0578033	0.183024	-4.83171	PDON-CDON
P619622	0.331069	18.862	2.13425	0.0578137	0.183024	-4.83188	PDON-CDON
Q8IWT62	-0.352006	17.3525	-2.13393	0.0578448	0.18303	-4.83239	PDON-CDON
Q9H1C42	0.403337	16.3208	2.13361	0.0578763	0.183038	-4.8329	PDON-CDON
Q9NV352	-0.3817	17.7463	-2.13091	0.0581431	0.18379	-4.83722	PDON-CDON
Q6UWZ72	0.548099	16.7283	2.13054	0.0581796	0.183814	-4.83781	PDON-CDON
Q155552	0.214613	21.6062	2.12984	0.0582494	0.183942	-4.83894	PDON-CDON
O753912	0.364108	18.9091	2.12637	0.0585936	0.184937	-4.84447	PDON-CDON
Q9NV962	-0.450052	16.9891	-2.12574	0.0586568	0.185044	-4.84548	PDON-CDON
P164012	-1.11388	23.752	-2.12278	0.0589523	0.185808	-4.8502	PDON-CDON
Q9H2692	-0.217963	20.4846	-2.12273	0.0589577	0.185808	-4.85029	PDON-CDON
Q8NB162	-0.176189	21.0846	-2.12167	0.0590644	0.186051	-4.85199	PDON-CDON
Q9NY122	-0.245329	21.1292	-2.12039	0.0591928	0.186363	-4.85402	PDON-CDON
P112342	-0.392986	19.9934	-2.11966	0.0592665	0.186502	-4.85519	PDON-CDON
P040622	-0.29097	19.0739	-2.11917	0.0593158	0.186564	-4.85597	PDON-CDON
Q96KR12	0.255364	21.095	2.11587	0.0596486	0.187518	-4.86122	PDON-CDON
Q5H9U92	-0.423566	18.7558	-2.11377	0.0598618	0.188095	-4.86457	PDON-CDON
Q9BRT32	0.419995	18.7451	2.11294	0.0599465	0.188267	-4.8659	PDON-CDON
P085672	-0.209996	23.7447	-2.11227	0.0600144	0.188356	-4.86696	PDON-CDON
P057712	-0.192757	22.389	-2.11208	0.0600343	0.188356	-4.86727	PDON-CDON
Q9UBF82	0.397905	17.7084	2.1105	0.0601954	0.188767	-4.86978	PDON-CDON
Q86UW62	-0.951745	16.6231	-2.11002	0.060245	0.188829	-4.87055	PDON-CDON
Q9NVM62	0.292709	20.1163	2.10947	0.0603013	0.188845	-4.87143	PDON-CDON
Q96GM52	0.273215	19.0819	2.10938	0.0603098	0.188845	-4.87156	PDON-CDON
O754142	-0.438014	16.3772	-2.10871	0.0603783	0.188879	-4.87263	PDON-CDON
O952982	-0.349254	19.6272	-2.10869	0.0603803	0.188879	-4.87266	PDON-CDON
O438092	-0.17812	23.0378	-2.10767	0.0604855	0.189114	-4.87429	PDON-CDON
Q9UGR22	0.284903	18.3161	2.10629	0.0606277	0.189426	-4.87649	PDON-CDON
P153112	-0.234804	24.8104	-2.10612	0.0606451	0.189426	-4.87676	PDON-CDON
P313212	-0.740011	16.3815	-2.10468	0.0607931	0.189795	-4.87904	PDON-CDON
Q96C362	0.441331	18.0923	2.10182	0.0610886	0.190406	-4.88359	PDON-CDON
Q8TDW02	-0.320831	19.7254	-2.10171	0.0611	0.190406	-4.88376	PDON-CDON
Q157172	0.238185	23.1222	2.10151	0.0611208	0.190406	-4.88408	PDON-CDON
P139952	0.227398	20.7809	2.10148	0.0611245	0.190406	-4.88414	PDON-CDON
Q9BV232	-0.489203	16.3627	-2.10133	0.0611404	0.190406	-4.88438	PDON-CDON
Q8NEF92	0.654909	19.2574	2.1009	0.0611841	0.190406	-4.88505	PDON-CDON
Q9BQB62	-0.340163	19.0347	-2.10075	0.0611997	0.190406	-4.88529	PDON-CDON
Q8TBM82	0.573346	15.0986	2.09963	0.0613167	0.190676	-4.88708	PDON-CDON
Q9UBL32	-0.23207	20.4516	-2.09897	0.0613848	0.190751	-4.88812	PDON-CDON
Q9C0E82	-0.50837	19.6787	-2.09882	0.0614012	0.190751	-4.88837	PDON-CDON
P253982	0.262689	23.5346	2.09712	0.0615778	0.191206	-4.89106	PDON-CDON
Q9UNZ52	0.753347	18.6286	2.09625	0.0616687	0.191394	-4.89244	PDON-CDON
Q010812	-0.327178	21.6648	-2.09455	0.0618474	0.191617	-4.89515	PDON-CDON
Q96H222	-0.280089	16.7022	-2.09436	0.0618667	0.191617	-4.89544	PDON-CDON
Q709C82	-0.18055	21.7961	-2.09431	0.0618725	0.191617	-4.89553	PDON-CDON
Q128002	-0.288076	19.4866	-2.0942	0.0618836	0.191617	-4.89569	PDON-CDON
Q9P0U42	-0.426463	16.7454	-2.09412	0.0618923	0.191617	-4.89582	PDON-CDON
Q9BYN82	0.249335	19.7772	2.09317	0.0619918	0.191619	-4.89733	PDON-CDON
P136122	0.245761	20.5743	2.09311	0.0619986	0.191619	-4.89743	PDON-CDON
Q9BRQ62	-0.24961	18.2438	-2.09299	0.0620114	0.191619	-4.89762	PDON-CDON
Q8WWY32	0.239784	22.1901	2.0927	0.0620413	0.191619	-4.89808	PDON-CDON
Q8N6N32	0.218939	19.4493	2.09267	0.0620442	0.191619	-4.89812	PDON-CDON
Q141812	-0.186372	20.9107	-2.09128	0.0621908	0.19181	-4.90033	PDON-CDON
Q96BM92	-0.316284	18.1823	-2.09122	0.0621972	0.19181	-4.90042	PDON-CDON
Q6SJ932	0.58476	15.9628	2.09122	0.0621972	0.19181	-4.90042	PDON-CDON
Q136182	0.148517	21.5707	2.09068	0.0622546	0.191831	-4.90129	PDON-CDON
Q68CZ62	-0.280061	20.1485	-2.09058	0.0622645	0.191831	-4.90144	PDON-CDON
P308762	-0.18227	22.7245	-2.08995	0.062332	0.191945	-4.90245	PDON-CDON
Q136272	-0.187011	19.5304	-2.0894	0.0623893	0.192028	-4.90331	PDON-CDON
Q3KQV92	-0.248218	19.1064	-2.08865	0.0624695	0.19208	-4.90451	PDON-CDON
Q9H9E32	-0.195836	19.4936	-2.08857	0.0624773	0.19208	-4.90463	PDON-CDON
Q010822	0.201718	23.7686	2.08817	0.06252	0.19208	-4.90527	PDON-CDON
Q9NZM52	0.403167	17.2295	2.08809	0.0625278	0.19208	-4.90538	PDON-CDON
P174052	-0.441757	15.1641	-2.08654	0.062693	0.192494	-4.90785	PDON-CDON
Q135202	0.996461	15.7165	2.08605	0.0627449	0.19256	-4.90863	PDON-CDON
Q9UQR12	-0.339259	17.0865	-2.08497	0.0628603	0.19281	-4.91035	PDON-CDON
Q7L1W42	-0.462547	18.0979	-2.0847	0.0628889	0.19281	-4.91077	PDON-CDON
P430072	0.333524	18.7495	2.08443	0.0629179	0.19281	-4.9112	PDON-CDON
Q9Y5S12	-0.489419	16.3073	-2.08364	0.0630021	0.192945	-4.91245	PDON-CDON
Q9Y4X52	-0.21012	21.1938	-2.08342	0.0630249	0.192945	-4.91279	PDON-CDON
O147762	0.209917	23.4186	2.08315	0.0630535	0.192945	-4.91321	PDON-CDON
O758842	-0.294923	18.8101	-2.08138	0.0632438	0.193434	-4.91603	PDON-CDON
O757922	-0.314319	21.4646	-2.08054	0.0633337	0.193552	-4.91736	PDON-CDON
Q96A232	-0.78013	15.6187	-2.08044	0.0633438	0.193552	-4.91751	PDON-CDON
P526572	0.548533	18.9808	2.08009	0.0633817	0.193574	-4.91807	PDON-CDON
Q9Y3712	-0.268176	20.2755	-2.0795	0.0634451	0.19365	-4.919	PDON-CDON
Q9P2092	0.483694	16.0033	2.07929	0.0634676	0.19365	-4.91933	PDON-CDON
P630272	0.655954	14.6077	2.07771	0.0636383	0.194077	-4.92184	PDON-CDON
Q031112	0.788078	18.031	2.07717	0.0636963	0.19416	-4.92269	PDON-CDON
P565562	-0.432451	19.4329	-2.07627	0.063793	0.194232	-4.92411	PDON-CDON
Q9H0H52	-0.317216	19.4783	-2.07621	0.0637995	0.194232	-4.92421	PDON-CDON
Q9H9A52	0.325386	18.4493	2.0761	0.063812	0.194232	-4.92439	PDON-CDON
P511162	-0.304638	18.8635	-2.07501	0.0639293	0.19446	-4.92611	PDON-CDON
Q9NUW82	0.389365	18.9198	2.07483	0.0639484	0.19446	-4.92639	PDON-CDON
Q154182	-0.176889	22.2536	-2.07409	0.0640291	0.194612	-4.92756	PDON-CDON
Q9BT432	-0.734542	15.6106	-2.07278	0.0641713	0.19495	-4.92963	PDON-CDON
Q86YS72	-0.228097	19.3549	-2.07178	0.06428	0.195128	-4.93122	PDON-CDON
A0AVT12	-0.170699	21.8519	-2.07167	0.0642915	0.195128	-4.93138	PDON-CDON
Q5BJD52	-0.401039	16.4005	-2.07096	0.064369	0.195269	-4.93251	PDON-CDON
Q2TAA52	-0.556592	16.2689	-2.07011	0.0644621	0.195452	-4.93386	PDON-CDON
Q930772	-0.613678	21.1608	-2.06984	0.0644911	0.195452	-4.93428	PDON-CDON
Q8N3C02	0.195658	22.4677	2.06918	0.064563	0.19552	-4.93532	PDON-CDON
O605062	-0.236257	24.3851	-2.06904	0.0645782	0.19552	-4.93554	PDON-CDON
P193972	-0.588299	19.2447	-2.06879	0.0646065	0.19552	-4.93595	PDON-CDON
Q143762	-0.240737	20.575	-2.06839	0.0646494	0.195541	-4.93657	PDON-CDON
P101442	0.772952	16.5505	2.06783	0.0647108	0.195541	-4.93745	PDON-CDON
Q8NB902	-0.211764	20.7852	-2.06766	0.0647297	0.195541	-4.93773	PDON-CDON
Q147902	-0.188801	21.1042	-2.06753	0.0647444	0.195541	-4.93794	PDON-CDON
Q9NWV42	0.376103	21.042	2.06731	0.0647679	0.195541	-4.93828	PDON-CDON
Q149742	0.227392	24.1862	2.06557	0.0649592	0.196025	-4.94103	PDON-CDON
P623062	0.337342	20.7423	2.06505	0.065016	0.196037	-4.94184	PDON-CDON
P295082	1.33905	16.1115	2.06497	0.0650254	0.196037	-4.94198	PDON-CDON
P159272	-0.23319	22.8844	-2.06429	0.0650997	0.196145	-4.94305	PDON-CDON
Q9UBQ02	-0.219009	22.0713	-2.06408	0.065123	0.196145	-4.94338	PDON-CDON
P106442	-0.347379	21.5432	-2.06369	0.0651663	0.196182	-4.944	PDON-CDON
O957932	0.244345	20.2627	2.06327	0.0652125	0.196227	-4.94466	PDON-CDON
Q8N5X72	-0.289705	17.9536	-2.06296	0.0652461	0.196235	-4.94514	PDON-CDON
Q9H3342	0.238092	18.5556	2.06234	0.0653146	0.196262	-4.94612	PDON-CDON
P162192	-0.345018	18.1552	-2.06204	0.0653474	0.196262	-4.94659	PDON-CDON
Q96T882	0.242176	21.1645	2.06193	0.0653604	0.196262	-4.94677	PDON-CDON
O759092	0.333017	18.9008	2.06176	0.0653794	0.196262	-4.94704	PDON-CDON
Q9NW642	0.253034	21.965	2.06091	0.0654725	0.196396	-4.94837	PDON-CDON
Q144982	0.260262	22.1404	2.06079	0.065486	0.196396	-4.94857	PDON-CDON
P504522	-0.309385	21.2345	-2.05999	0.0655747	0.196569	-4.94983	PDON-CDON
Q9NP922	0.241634	19.1832	2.05901	0.0656841	0.196803	-4.95138	PDON-CDON
Q8N8842	-0.683926	20.3811	-2.05752	0.0658494	0.197189	-4.95373	PDON-CDON
P803032	-0.203739	22.3848	-2.05729	0.0658753	0.197189	-4.95409	PDON-CDON
Q86YT62	0.466493	16.9559	2.05635	0.0659794	0.197407	-4.95556	PDON-CDON
O150672	0.163574	23.1469	2.05479	0.0661542	0.197801	-4.95803	PDON-CDON
Q9UNW12	0.432297	17.199	2.05461	0.0661736	0.197801	-4.9583	PDON-CDON
Q6RW132	0.46695	15.8866	2.05316	0.066336	0.198051	-4.96059	PDON-CDON
P479292	1.91623	16.5733	2.05282	0.0663746	0.198051	-4.96113	PDON-CDON
P294662	-0.223649	21.6301	-2.05233	0.0664292	0.198051	-4.9619	PDON-CDON
O952482	0.222763	18.146	2.05226	0.0664378	0.198051	-4.96202	PDON-CDON
P516102	0.213938	22.8256	2.05194	0.066473	0.198051	-4.96251	PDON-CDON
P368712	0.177895	23.546	2.05188	0.0664799	0.198051	-4.96261	PDON-CDON
O436702	0.268467	20.9704	2.05154	0.0665178	0.198051	-4.96314	PDON-CDON
O954452	-0.586753	17.2617	-2.05136	0.0665389	0.198051	-4.96343	PDON-CDON
O955682	-0.759794	17.8392	-2.05135	0.0665392	0.198051	-4.96344	PDON-CDON
Q9GZS12	-0.353319	20.5146	-2.051	0.066579	0.198076	-4.964	PDON-CDON
Q128992	-0.334814	18.841	-2.04978	0.066716	0.198391	-4.96591	PDON-CDON
A6NHL22	0.561761	16.4421	2.04828	0.0668859	0.198802	-4.96828	PDON-CDON
P524292	-0.650109	16.891	-2.04477	0.0672829	0.199888	-4.97379	PDON-CDON
Q96FX72	-0.301195	18.6659	-2.04449	0.0673148	0.199889	-4.97423	PDON-CDON
Q5MIZ72	0.229951	19.4433	2.04282	0.0675055	0.200361	-4.97687	PDON-CDON
P622632	0.362889	21.8503	2.04179	0.0676221	0.200613	-4.97847	PDON-CDON
P265832	-0.400391	24.3304	-2.04141	0.0676662	0.20065	-4.97908	PDON-CDON
Q9NTK52	-0.182591	23.2502	-2.04052	0.0677679	0.200857	-4.98048	PDON-CDON
Q9H4442	0.200674	21.8572	2.03887	0.0679567	0.201322	-4.98307	PDON-CDON
P631722	-0.4062	18.5287	-2.0379	0.0680678	0.201503	-4.98459	PDON-CDON
Q090282	0.18534	21.3949	2.03778	0.0680815	0.201503	-4.98478	PDON-CDON
O149082	0.384769	16.9937	2.03726	0.0681419	0.201588	-4.9856	PDON-CDON
Q8IZ732	0.219201	19.9202	2.03656	0.068222	0.201717	-4.98669	PDON-CDON
Q6R3272	-0.345311	17.8411	-2.03632	0.0682492	0.201717	-4.98706	PDON-CDON
Q6PL182	-0.297502	20.9527	-2.03554	0.0683393	0.201888	-4.98829	PDON-CDON
P631732	-0.509746	21.6429	-2.03523	0.0683759	0.201902	-4.98879	PDON-CDON
Q86XP32	0.222896	21.867	2.03303	0.0686301	0.202558	-4.99224	PDON-CDON
Q96FS42	-0.180693	20.0498	-2.03229	0.0687157	0.202693	-4.9934	PDON-CDON
Q96QU82	0.265596	18.7882	2.03208	0.06874	0.202693	-4.99373	PDON-CDON
Q7L2732	0.841275	14.9716	2.03132	0.0688278	0.202857	-4.99491	PDON-CDON
P304052	-0.333954	22.3029	-2.03066	0.0689049	0.20299	-4.99596	PDON-CDON
P233682	-0.178311	22.7108	-2.02986	0.0689974	0.203168	-4.9972	PDON-CDON
Q9C0I12	-0.425825	18.6175	-2.0292	0.0690739	0.203229	-4.99823	PDON-CDON
Q156492	0.753479	15.6125	2.02913	0.0690826	0.203229	-4.99835	PDON-CDON
O431432	0.177391	23.8619	2.02863	0.0691407	0.203306	-4.99913	PDON-CDON
O434262	-0.279301	17.5636	-2.02729	0.0692971	0.203582	-5.00123	PDON-CDON
O149252	0.349093	17.9657	2.02727	0.069299	0.203582	-5.00126	PDON-CDON
O757462	-0.302519	20.1714	-2.02604	0.0694427	0.203909	-5.00318	PDON-CDON
Q139512	-0.155632	22.0972	-2.02482	0.0695857	0.204234	-5.00509	PDON-CDON
O001782	-0.260962	21.3516	-2.02436	0.0696398	0.204298	-5.00582	PDON-CDON
O949032	-0.205154	20.7785	-2.02366	0.0697224	0.204413	-5.00692	PDON-CDON
O148932	-0.310558	19.3792	-2.02335	0.0697585	0.204413	-5.0074	PDON-CDON
Q9UL262	-0.37231	17.2266	-2.0232	0.0697759	0.204413	-5.00763	PDON-CDON
Q007222	0.173853	19.8057	2.02276	0.0698283	0.204472	-5.00833	PDON-CDON
P143242	0.255122	22.3157	2.0216	0.0699646	0.204725	-5.01014	PDON-CDON
O609412	-0.402171	16.2347	-2.02099	0.0700362	0.204725	-5.01109	PDON-CDON
P533672	0.220833	19.7845	2.02071	0.0700694	0.204725	-5.01153	PDON-CDON
Q96N112	0.301689	17.8618	2.0207	0.0700703	0.204725	-5.01154	PDON-CDON
Q9UGU02	0.267049	18.0812	2.02065	0.0700767	0.204725	-5.01163	PDON-CDON
P226952	-0.295539	22.502	-2.02016	0.0701348	0.2048	-5.01239	PDON-CDON
O435132	-0.507158	14.1513	-2.0196	0.0702007	0.204895	-5.01327	PDON-CDON
Q165432	0.191642	23.9524	2.01921	0.0702465	0.204895	-5.01387	PDON-CDON
Q96PE72	-0.330608	18.1547	-2.01906	0.0702644	0.204895	-5.01411	PDON-CDON
O602202	-0.296026	19.1576	-2.01792	0.0703994	0.205194	-5.01589	PDON-CDON
P287152	0.454416	17.4835	2.01648	0.0705709	0.205599	-5.01815	PDON-CDON
Q037012	0.290707	21.4737	2.01324	0.0709569	0.206592	-5.02321	PDON-CDON
Q96C862	0.179843	21.5125	2.01307	0.0709773	0.206592	-5.02348	PDON-CDON
Q96LL92	-0.30069	15.8844	-2.01232	0.0710664	0.206756	-5.02464	PDON-CDON
Q9NQW72	-0.194973	22.4164	-2.01029	0.0713104	0.207341	-5.02782	PDON-CDON
O603132	-0.18868	22.5048	-2.01007	0.0713358	0.207341	-5.02815	PDON-CDON
O433242	-0.279793	20.6772	-2.00961	0.0713918	0.207341	-5.02888	PDON-CDON
Q150292	0.206635	23.9231	2.00955	0.0713987	0.207341	-5.02897	PDON-CDON
P530412	0.208152	23.1993	2.00853	0.0715216	0.207593	-5.03057	PDON-CDON
P527322	-0.167093	22.8938	-2.00828	0.0715509	0.207593	-5.03095	PDON-CDON
Q8N4Q12	0.290748	18.9227	2.00703	0.0717019	0.207769	-5.0329	PDON-CDON
Q9UPR32	-0.339627	17.7351	-2.00703	0.0717024	0.207769	-5.03291	PDON-CDON
P629172	0.379401	24.2079	2.00696	0.0717103	0.207769	-5.03301	PDON-CDON
P239192	-0.340801	20.8208	-2.00625	0.0717964	0.207923	-5.03412	PDON-CDON
Q141452	-0.144643	20.5799	-2.00521	0.0719215	0.208157	-5.03574	PDON-CDON
Q96P482	-0.270052	20.7362	-2.00504	0.0719428	0.208157	-5.03601	PDON-CDON
Q9UBE02	0.153497	23.5579	2.00423	0.0720411	0.2083	-5.03727	PDON-CDON
Q9UQ902	-0.17998	17.2898	-2.00389	0.0720824	0.2083	-5.03781	PDON-CDON
P600592	-0.458216	17.5556	-2.00381	0.0720912	0.2083	-5.03792	PDON-CDON
Q6P6B72	0.505236	14.8243	2.00215	0.0722932	0.208735	-5.04051	PDON-CDON
Q088282	0.706336	15.5643	2.00203	0.0723076	0.208735	-5.0407	PDON-CDON
Q7RTS92	0.442489	17.3289	2.00027	0.0725215	0.209235	-5.04343	PDON-CDON
Q926882	-0.363064	22.8648	-2.00006	0.0725473	0.209235	-5.04376	PDON-CDON
Q9H8162	0.356064	14.2215	1.99956	0.0726091	0.209318	-5.04455	PDON-CDON
Q168512	-0.237479	23.5274	-1.99711	0.0729083	0.210085	-5.04836	PDON-CDON
Q9P2532	-0.249289	21.0986	-1.99682	0.0729443	0.210093	-5.04882	PDON-CDON
Q9Y2Z42	-0.162972	20.0158	-1.99629	0.0730094	0.210184	-5.04964	PDON-CDON
O755822	-0.34326	17.3841	-1.99507	0.0731587	0.210499	-5.05154	PDON-CDON
Q929902	-0.215407	20.381	-1.99486	0.0731851	0.210499	-5.05187	PDON-CDON
Q7Z4602	0.198554	20.8306	1.99406	0.0732824	0.210683	-5.0531	PDON-CDON
Q86XK22	0.331983	16.2231	1.9931	0.0734007	0.210927	-5.05459	PDON-CDON
Q135612	0.158267	22.6597	1.99086	0.0736778	0.211627	-5.05808	PDON-CDON
Q8NCW52	-0.345876	20.1993	-1.98953	0.0738422	0.211919	-5.06014	PDON-CDON
Q5T2802	0.254692	18.9966	1.9895	0.0738466	0.211919	-5.0602	PDON-CDON
Q9HCK82	0.376418	16.5106	1.98825	0.0740013	0.212267	-5.06214	PDON-CDON
Q3V6T22	0.201084	21.1857	1.98775	0.0740639	0.21235	-5.06292	PDON-CDON
Q089452	0.194719	23.5879	1.98725	0.0741259	0.212432	-5.06369	PDON-CDON
Q6ZRP72	-0.400721	18.2452	-1.98646	0.074224	0.212616	-5.06492	PDON-CDON
Q929952	0.206509	17.2651	1.98399	0.0745323	0.213403	-5.06875	PDON-CDON
Q150072	0.206187	20.3807	1.98271	0.0746934	0.213533	-5.07075	PDON-CDON
Q9NX072	-0.640847	15.7435	-1.98242	0.0747291	0.213533	-5.07119	PDON-CDON
P841032	-0.185609	24.1433	-1.98219	0.0747583	0.213533	-5.07155	PDON-CDON
Q150582	0.223209	20.0719	1.98214	0.0747641	0.213533	-5.07162	PDON-CDON
P195252	-0.239433	21.7394	-1.98209	0.0747709	0.213533	-5.0717	PDON-CDON
P047322	0.575322	17.4281	1.98201	0.0747804	0.213533	-5.07182	PDON-CDON
Q9UQ132	0.218286	19.7522	1.97907	0.0751509	0.214494	-5.07639	PDON-CDON
Q043232	0.207846	21.162	1.97874	0.0751927	0.214516	-5.0769	PDON-CDON
O758822	-0.54362	17.3811	-1.97785	0.0753041	0.214729	-5.07827	PDON-CDON
Q8NE712	-0.463204	23.0491	-1.97761	0.0753353	0.214729	-5.07866	PDON-CDON
A5A3E02	-0.647054	18.0119	-1.97688	0.0754266	0.214893	-5.07977	PDON-CDON
Q96HY62	-0.316616	19.7162	-1.97614	0.0755206	0.215064	-5.08093	PDON-CDON
P421262	-0.723596	18.7481	-1.97439	0.0757423	0.215506	-5.08363	PDON-CDON
P136932	0.155191	23.9404	1.97436	0.0757462	0.215506	-5.08368	PDON-CDON
Q143182	0.250294	21.5659	1.97411	0.0757782	0.215506	-5.08407	PDON-CDON
Q9GZX92	0.435015	16.975	1.97096	0.076179	0.216548	-5.08894	PDON-CDON
Q96TA22	0.165513	20.9909	1.97028	0.076266	0.216698	-5.09	PDON-CDON
Q9NY652	-0.339165	16.1642	-1.96793	0.0765677	0.217458	-5.09364	PDON-CDON
P043502	-0.714433	14.39	-1.9662	0.0767898	0.217843	-5.09631	PDON-CDON
Q130982	0.266167	21.6728	1.96614	0.0767971	0.217843	-5.0964	PDON-CDON
Q2M2962	-0.302477	18.7268	-1.96607	0.0768066	0.217843	-5.09652	PDON-CDON
P359082	0.916569	17.7053	1.96525	0.0769124	0.217912	-5.09779	PDON-CDON
Q8WWC42	-0.160349	20.1254	-1.96524	0.0769128	0.217912	-5.09779	PDON-CDON
Q9NWZ82	0.331062	16.6587	1.96508	0.0769344	0.217912	-5.09805	PDON-CDON
P257892	0.203995	23.1611	1.96442	0.0770187	0.218053	-5.09906	PDON-CDON
P432462	0.170808	23.177	1.96224	0.0773004	0.218753	-5.10243	PDON-CDON
P169492	0.342169	24.6802	1.96146	0.0774017	0.218941	-5.10364	PDON-CDON
Q96HP42	-0.633758	16.1303	-1.95971	0.0776293	0.219482	-5.10634	PDON-CDON
P529482	0.168145	22.658	1.95945	0.0776625	0.219482	-5.10674	PDON-CDON
Q7RTV02	0.25191	21.733	1.95821	0.0778235	0.219839	-5.10865	PDON-CDON
O145452	-0.315678	16.8021	-1.95755	0.0779094	0.219984	-5.10966	PDON-CDON
Q9UKF52	1.2397	15.5098	1.95642	0.0780571	0.220302	-5.11141	PDON-CDON
Q9NPA02	-0.400897	19.9368	-1.95597	0.0781165	0.220371	-5.11211	PDON-CDON
Q131582	-0.226358	19.005	-1.95402	0.0783717	0.220993	-5.11512	PDON-CDON
P628052	-1.24962	24.2178	-1.95353	0.0784353	0.221074	-5.11586	PDON-CDON
Q925992	-0.259844	19.0511	-1.95316	0.078485	0.221115	-5.11645	PDON-CDON
Q6PII52	2.1415	16.2329	1.949	0.0790319	0.222557	-5.12284	PDON-CDON
Q9UKS62	0.30766	18.5664	1.94814	0.0791463	0.222733	-5.12418	PDON-CDON
Q6IAA82	-0.318698	18.9478	-1.948	0.0791648	0.222733	-5.12439	PDON-CDON
Q96M962	-0.209719	18.7461	-1.94725	0.0792643	0.222913	-5.12555	PDON-CDON
Q139522	0.298947	19.2898	1.94556	0.0794887	0.223361	-5.12815	PDON-CDON
Q9NZJ92	0.221275	20.1933	1.94535	0.0795158	0.223361	-5.12846	PDON-CDON
Q96JC12	-0.211833	19.6081	-1.94525	0.0795296	0.223361	-5.12862	PDON-CDON
Q6QNY12	-0.218864	18.3009	-1.94403	0.0796921	0.223718	-5.1305	PDON-CDON
Q9UK972	0.277766	18.1425	1.94124	0.0800647	0.224665	-5.13479	PDON-CDON
Q9BUR42	-0.5077	15.5416	-1.94042	0.0801738	0.224809	-5.13605	PDON-CDON
Q138672	0.957164	15.6421	1.94029	0.0801912	0.224809	-5.13625	PDON-CDON
Q86T032	-0.446078	15.6199	-1.94006	0.0802229	0.224809	-5.13661	PDON-CDON
P495852	-0.281634	20.8717	-1.93964	0.0802789	0.224866	-5.13725	PDON-CDON
Q107132	-0.150344	21.8352	-1.93762	0.0805506	0.225433	-5.14036	PDON-CDON
P612542	0.344491	22.3433	1.9376	0.0805527	0.225433	-5.14038	PDON-CDON
O960192	0.184663	22.2944	1.93643	0.08071	0.225774	-5.14218	PDON-CDON
P237432	-0.302166	18.2092	-1.93583	0.0807908	0.2259	-5.1431	PDON-CDON
Q141572	0.198919	22.67	1.93534	0.0808573	0.22591	-5.14385	PDON-CDON
Q9Y3242	0.823822	17.064	1.93517	0.0808807	0.22591	-5.14412	PDON-CDON
Q9NXN42	-0.146334	18.8419	-1.93501	0.0809018	0.22591	-5.14436	PDON-CDON
Q9UGM62	-0.288295	18.5797	-1.93356	0.0810976	0.226169	-5.14658	PDON-CDON
Q9Y5K82	-0.299971	19.8453	-1.93347	0.0811106	0.226169	-5.14673	PDON-CDON
F8WBI62	0.59429	20.645	1.93346	0.0811112	0.226169	-5.14674	PDON-CDON
Q8IXQ52	-0.48584	16.2676	-1.93286	0.081193	0.226169	-5.14766	PDON-CDON
Q3KQZ12	-0.467847	14.4605	-1.93259	0.0812293	0.226169	-5.14807	PDON-CDON
Q132832	0.225641	21.9246	1.93236	0.0812604	0.226169	-5.14842	PDON-CDON
P223922	0.517509	22.1082	1.93224	0.0812767	0.226169	-5.14861	PDON-CDON
Q997472	-0.168648	21.8211	-1.93221	0.0812807	0.226169	-5.14865	PDON-CDON
Q5C9Z42	0.556813	18.7281	1.93071	0.0814848	0.226629	-5.15096	PDON-CDON
P263582	0.260203	23.6917	1.93047	0.0815176	0.226629	-5.15133	PDON-CDON
Q712K32	0.680393	17.4678	1.9299	0.0815948	0.226676	-5.1522	PDON-CDON
P493542	-0.355009	20.4393	-1.92981	0.0816064	0.226676	-5.15233	PDON-CDON
P850372	0.231104	19.8979	1.92946	0.0816544	0.22671	-5.15287	PDON-CDON
Q8TF052	-0.182967	19.8918	-1.92917	0.0816948	0.226723	-5.15332	PDON-CDON
Q9NQW62	-0.311395	20.8135	-1.92733	0.0819459	0.227302	-5.15614	PDON-CDON
Q9NR502	-0.150549	21.5917	-1.92711	0.0819753	0.227302	-5.15647	PDON-CDON
Q9BTT62	-0.706263	15.0797	-1.92662	0.0820429	0.227339	-5.15723	PDON-CDON
Q928042	0.387073	21.7247	1.92628	0.0820884	0.227339	-5.15774	PDON-CDON
Q9Y3C42	-0.303357	18.4281	-1.92598	0.0821303	0.227339	-5.15821	PDON-CDON
Q158192	-0.254239	20.5826	-1.92592	0.0821384	0.227339	-5.1583	PDON-CDON
Q5ST302	0.209991	18.3836	1.9257	0.0821686	0.227339	-5.15863	PDON-CDON
Q9HCU92	-0.27941	18.1595	-1.92458	0.0823225	0.227665	-5.16035	PDON-CDON
P614212	-0.279726	20.244	-1.92429	0.0823619	0.227675	-5.16079	PDON-CDON
O145792	-0.146861	21.5565	-1.924	0.0824017	0.227685	-5.16123	PDON-CDON
Q9P2702	0.187253	19.144	1.9235	0.0824702	0.227775	-5.162	PDON-CDON
O751132	-0.209062	18.3882	-1.92293	0.0825495	0.227894	-5.16288	PDON-CDON
P783822	-0.287695	17.133	-1.92163	0.0827279	0.228287	-5.16486	PDON-CDON
Q9BPW82	-0.352606	20.5105	-1.92131	0.0827728	0.228311	-5.16536	PDON-CDON
O606842	0.259349	20.1514	1.92052	0.0828809	0.228489	-5.16656	PDON-CDON
Q929222	0.197822	22.174	1.92031	0.0829096	0.228489	-5.16687	PDON-CDON
Q9Y3B22	-0.166669	19.8786	-1.91905	0.0830847	0.228872	-5.16881	PDON-CDON
Q9Y3A22	0.626957	18.9912	1.91783	0.0832541	0.229184	-5.17068	PDON-CDON
Q7L3T82	-0.448356	16.4445	-1.91771	0.0832704	0.229184	-5.17086	PDON-CDON
O147342	-0.251038	18.7262	-1.91738	0.0833165	0.229211	-5.17137	PDON-CDON
Q6P1N02	-0.159955	20.5867	-1.91664	0.0834193	0.229394	-5.1725	PDON-CDON
Q8N3X12	0.269999	17.0467	1.91587	0.0835259	0.229587	-5.17367	PDON-CDON
O433142	0.250345	21.2522	1.91549	0.0835785	0.229632	-5.17425	PDON-CDON
P245342	0.202038	24.3513	1.9129	0.0839404	0.230383	-5.17821	PDON-CDON
Q9BSJ82	-0.135128	23.2357	-1.9128	0.0839536	0.230383	-5.17835	PDON-CDON
Q9BSJ22	0.208519	21.4069	1.91275	0.0839612	0.230383	-5.17843	PDON-CDON
Q9H9742	-0.260598	19.7388	-1.91227	0.0840288	0.230469	-5.17917	PDON-CDON
Q86X102	0.402096	16.4642	1.90968	0.084392	0.231364	-5.18312	PDON-CDON
Q8NEJ92	0.355611	18.7427	1.90887	0.0845055	0.231449	-5.18436	PDON-CDON
Q9Y5722	-0.610286	15.0318	-1.90879	0.0845161	0.231449	-5.18447	PDON-CDON
Q8N0X42	-0.25348	20.046	-1.90867	0.0845328	0.231449	-5.18465	PDON-CDON
Q6PJ692	0.344676	18.779	1.90726	0.0847325	0.231896	-5.18681	PDON-CDON
O608262	-0.2215	20.5783	-1.90675	0.0848047	0.231993	-5.18759	PDON-CDON
Q96P472	0.351814	17.69	1.90399	0.0851941	0.232887	-5.19179	PDON-CDON
Q9NX082	0.244217	19.9367	1.90391	0.0852054	0.232887	-5.19191	PDON-CDON
Q136432	-0.338605	20.14	-1.90292	0.0853464	0.233134	-5.19342	PDON-CDON
Q5VWC82	-0.544122	16.5944	-1.90276	0.0853695	0.233134	-5.19367	PDON-CDON
Q134282	0.321925	23.1244	1.90052	0.085688	0.233903	-5.19708	PDON-CDON
Q9NRR42	0.493409	16.8347	1.89881	0.0859313	0.23444	-5.19968	PDON-CDON
Q5JRA62	0.182731	19.9903	1.89862	0.085959	0.23444	-5.19997	PDON-CDON
Q7Z4222	0.231547	19.5415	1.89813	0.0860282	0.234528	-5.20071	PDON-CDON
P519912	-0.197147	24.6345	-1.89539	0.0864216	0.235468	-5.20488	PDON-CDON
Q8NHQ82	1.4162	16.8001	1.89521	0.0864474	0.235468	-5.20515	PDON-CDON
Q927832	0.206185	19.5786	1.89344	0.0867024	0.23606	-5.20785	PDON-CDON
P274482	-0.385312	16.5664	-1.89309	0.0867522	0.236094	-5.20837	PDON-CDON
Q9NRX22	0.282361	18.9334	1.89164	0.0869621	0.236564	-5.21058	PDON-CDON
O147332	0.256198	18.8507	1.89076	0.0870885	0.236714	-5.21191	PDON-CDON
Q081882	0.75041	16.4237	1.89064	0.0871054	0.236714	-5.21209	PDON-CDON
P235112	0.996246	16.5656	1.89048	0.0871295	0.236714	-5.21234	PDON-CDON
Q96K762	0.164416	20.4652	1.89009	0.0871853	0.236763	-5.21292	PDON-CDON
P529072	-0.167224	22.4419	-1.88968	0.0872445	0.236822	-5.21354	PDON-CDON
O754892	-0.178695	21.7047	-1.88606	0.0877711	0.238068	-5.21904	PDON-CDON
O756912	0.36665	20.3523	1.88601	0.0877787	0.238068	-5.21912	PDON-CDON
Q135472	0.463726	21.7804	1.88516	0.0879016	0.238219	-5.2204	PDON-CDON
Q134262	0.278608	19.1943	1.88412	0.0880545	0.238219	-5.22199	PDON-CDON
Q9UMX32	-0.329352	18.453	-1.88392	0.0880837	0.238219	-5.22229	PDON-CDON
O955512	0.337642	20.0785	1.88358	0.0881333	0.238219	-5.22281	PDON-CDON
P049212	0.436768	14.4838	1.88331	0.088173	0.238219	-5.22322	PDON-CDON
P630982	-0.168748	19.8516	-1.88314	0.0881979	0.238219	-5.22347	PDON-CDON
Q9NUI12	-0.354241	18.3514	-1.8831	0.0882039	0.238219	-5.22354	PDON-CDON
P496422	-0.170576	21.5988	-1.883	0.0882182	0.238219	-5.22368	PDON-CDON
Q9NWH92	-0.273016	21.5969	-1.88283	0.0882427	0.238219	-5.22394	PDON-CDON
Q065462	0.184827	20.5613	1.8828	0.0882477	0.238219	-5.22399	PDON-CDON
Q3ZCQ82	-0.178416	21.3487	-1.88279	0.0882486	0.238219	-5.224	PDON-CDON
Q9BYM82	-0.222449	18.4598	-1.88194	0.0883728	0.238355	-5.22528	PDON-CDON
P613532	0.255473	22.5525	1.88193	0.0883747	0.238355	-5.2253	PDON-CDON
P169302	0.253572	22.5901	1.88153	0.0884329	0.238411	-5.2259	PDON-CDON
P516082	-0.675549	18.5007	-1.87992	0.0886703	0.238949	-5.22835	PDON-CDON
Q003252	-0.204285	24.0246	-1.87918	0.088779	0.23914	-5.22947	PDON-CDON
Q8TED02	0.255518	21.4425	1.87863	0.08886	0.239236	-5.2303	PDON-CDON
Q152872	0.262333	20.9559	1.87841	0.0888922	0.239236	-5.23063	PDON-CDON
Q9BSD72	-0.287607	20.2435	-1.87807	0.0889419	0.239236	-5.23114	PDON-CDON
O152692	-0.240768	20.5122	-1.87791	0.0889663	0.239236	-5.23139	PDON-CDON
Q9BVJ72	-0.427318	19.535	-1.87637	0.0891931	0.239686	-5.23372	PDON-CDON
Q9BQC62	-0.39068	17.8418	-1.87626	0.0892093	0.239686	-5.23388	PDON-CDON
O148792	-0.68911	16.9414	-1.87582	0.0892753	0.239723	-5.23456	PDON-CDON
Q9H9Q22	0.233286	19.5825	1.87566	0.0892989	0.239723	-5.2348	PDON-CDON
O953762	0.242608	18.752	1.8744	0.0894858	0.240123	-5.2367	PDON-CDON
Q9HBL82	-0.311984	18.7595	-1.87329	0.08965	0.240461	-5.23838	PDON-CDON
Q9BY772	-0.287002	21.0912	-1.87302	0.08969	0.240467	-5.23878	PDON-CDON
P432502	-0.456843	15.0472	-1.87235	0.0897898	0.240548	-5.2398	PDON-CDON
Q96AH82	-0.312495	17.0968	-1.87231	0.0897965	0.240548	-5.23987	PDON-CDON
Q96JZ22	0.572738	17.7834	1.87077	0.0900251	0.240986	-5.24218	PDON-CDON
O758652	0.343199	17.8723	1.8707	0.0900362	0.240986	-5.2423	PDON-CDON
Q6UWP82	0.988863	16.3508	1.86955	0.0902072	0.241341	-5.24402	PDON-CDON
Q9Y2Z92	-0.272173	17.1131	-1.86846	0.0903697	0.241674	-5.24567	PDON-CDON
Q9BZH62	-0.270028	20.422	-1.86475	0.0909276	0.243063	-5.25127	PDON-CDON
Q5T1C62	-0.348968	17.9545	-1.86211	0.091326	0.244025	-5.25525	PDON-CDON
Q9Y3162	-0.264442	20.6797	-1.8599	0.0916599	0.244642	-5.25858	PDON-CDON
Q9NVV02	-0.284675	18.3739	-1.85967	0.0916949	0.244642	-5.25893	PDON-CDON
Q149802	-0.224694	24.5341	-1.85913	0.0917765	0.244642	-5.25974	PDON-CDON
Q9UHK02	0.822973	16.4355	1.85909	0.0917836	0.244642	-5.25981	PDON-CDON
Q7L0142	0.14913	24.4343	1.85891	0.0918106	0.244642	-5.26007	PDON-CDON
Q8NHZ82	-0.214704	18.03	-1.85884	0.0918214	0.244642	-5.26018	PDON-CDON
Q9BXF62	0.458217	17.706	1.8588	0.0918277	0.244642	-5.26024	PDON-CDON
Q9NQZ52	0.255055	16.6877	1.85743	0.0920351	0.245033	-5.2623	PDON-CDON
Q9UK592	-0.225684	20.954	-1.85732	0.0920521	0.245033	-5.26246	PDON-CDON
P0CG392	-0.932486	20.316	-1.85699	0.0921029	0.245065	-5.26297	PDON-CDON
P559572	0.318012	19.9343	1.85566	0.0923053	0.2455	-5.26496	PDON-CDON
Q8NBM42	-0.229472	18.4256	-1.85521	0.0923741	0.245516	-5.26564	PDON-CDON
Q9UDY22	-0.227532	18.9531	-1.85511	0.0923888	0.245516	-5.26579	PDON-CDON
A6NFT42	-0.557275	17.2721	-1.85479	0.0924378	0.245543	-5.26627	PDON-CDON
Q9Y6Q92	0.701501	14.7858	1.85415	0.092536	0.245623	-5.26723	PDON-CDON
Q9NRV92	-0.200913	18.4377	-1.85409	0.0925457	0.245623	-5.26733	PDON-CDON
Q6ZRS22	-0.303732	18.3326	-1.85072	0.0930622	0.24689	-5.27239	PDON-CDON
Q96JB22	-0.261293	18.1009	-1.84993	0.0931843	0.24711	-5.27358	PDON-CDON
Q9BY422	0.237934	19.969	1.84948	0.0932535	0.24719	-5.27426	PDON-CDON
Q86VP12	0.15222	20.6724	1.84892	0.0933402	0.247316	-5.2751	PDON-CDON
Q9BTX12	-0.262624	18.8813	-1.84771	0.0935255	0.247704	-5.2769	PDON-CDON
P277972	-0.219251	25.0968	-1.84694	0.0936448	0.247916	-5.27806	PDON-CDON
Q9NVR52	0.61582	14.5184	1.8465	0.0937134	0.247993	-5.27873	PDON-CDON
Q8IZ072	-0.269244	19.2216	-1.84586	0.0938123	0.248135	-5.27969	PDON-CDON
Q96N662	-0.265257	18.4294	-1.84563	0.0938484	0.248135	-5.28004	PDON-CDON
Q9BW272	0.137821	21.3096	1.84522	0.0939122	0.248135	-5.28065	PDON-CDON
Q86UV62	0.561855	14.2262	1.84493	0.0939567	0.248135	-5.28108	PDON-CDON
P245392	-0.210555	22.1742	-1.8448	0.093977	0.248135	-5.28128	PDON-CDON
Q96QC02	0.220963	20.2533	1.84464	0.0940023	0.248135	-5.28152	PDON-CDON
P054232	0.274575	18.4911	1.84396	0.0941077	0.248309	-5.28254	PDON-CDON
Q86VR22	-0.480121	17.6324	-1.84315	0.0942332	0.248537	-5.28375	PDON-CDON
Q153702	0.252262	22.0675	1.84193	0.094423	0.248933	-5.28558	PDON-CDON
P188582	0.194097	22.8858	1.8412	0.094537	0.24913	-5.28668	PDON-CDON
Q96ST32	0.249836	21.6261	1.84067	0.09462	0.249245	-5.28747	PDON-CDON
Q6Y1H22	-0.432255	17.8431	-1.84016	0.0946999	0.249351	-5.28824	PDON-CDON
P619812	0.193716	22.914	1.83856	0.0949505	0.249828	-5.29064	PDON-CDON
Q5M7752	-0.357898	18.5516	-1.8385	0.0949599	0.249828	-5.29073	PDON-CDON
Q9Y5S92	0.225121	20.6061	1.83793	0.0950489	0.249958	-5.29158	PDON-CDON
P280652	-0.226656	21.1927	-1.83764	0.0950949	0.249975	-5.29202	PDON-CDON
Q9H2W62	-0.327867	19.3967	-1.83707	0.0951837	0.250019	-5.29286	PDON-CDON
Q6ULP22	0.292162	18.0801	1.83702	0.0951909	0.250019	-5.29293	PDON-CDON
P137162	-0.179919	18.5953	-1.83654	0.0952671	0.250104	-5.29366	PDON-CDON
Q8IWW62	-0.452672	14.7737	-1.83621	0.0953184	0.250104	-5.29415	PDON-CDON
O148322	-0.42905	15.6109	-1.83606	0.0953417	0.250104	-5.29437	PDON-CDON
Q8IUR02	0.258107	18.5375	1.83554	0.0954243	0.250154	-5.29515	PDON-CDON
Q7Z6Z72	0.14382	24.183	1.83544	0.0954399	0.250154	-5.2953	PDON-CDON
P054522	0.620254	16.9555	1.83454	0.0955811	0.25042	-5.29664	PDON-CDON
Q5TKA12	-0.375536	16.3333	-1.83372	0.0957111	0.250576	-5.29788	PDON-CDON
Q9BS182	-0.658269	13.9611	-1.83367	0.0957197	0.250576	-5.29796	PDON-CDON
Q9Y6H32	-0.299073	17.864	-1.83337	0.0957666	0.250595	-5.2984	PDON-CDON
Q150312	-0.263182	20.6319	-1.83232	0.0959319	0.250923	-5.29997	PDON-CDON
Q9UQR02	-0.314673	18.8977	-1.83206	0.095974	0.25093	-5.30036	PDON-CDON
Q9H4462	0.456002	19.6797	1.82983	0.0963262	0.25167	-5.30369	PDON-CDON
Q9BV202	0.155825	20.6256	1.82977	0.0963367	0.25167	-5.30378	PDON-CDON
O149742	0.200623	21.6843	1.82889	0.0964767	0.251931	-5.3051	PDON-CDON
Q9P0J02	-0.221674	19.4894	-1.82798	0.0966205	0.252203	-5.30645	PDON-CDON
O608412	0.198732	24.0628	1.82771	0.0966634	0.25221	-5.30685	PDON-CDON
Q9Y4C12	0.201732	18.762	1.82694	0.0967871	0.252429	-5.30801	PDON-CDON
O948862	-0.562844	15.9776	-1.8264	0.0968727	0.252446	-5.30881	PDON-CDON
Q5VWQ02	0.318888	19.1044	1.82639	0.0968736	0.252446	-5.30882	PDON-CDON
P178122	-0.184927	22.7969	-1.82579	0.0969698	0.252593	-5.30972	PDON-CDON
O608852	0.168695	20.8544	1.82541	0.0970305	0.252647	-5.31029	PDON-CDON
O958702	-0.27142	19.3493	-1.82444	0.0971867	0.252862	-5.31174	PDON-CDON
Q5JTJ32	0.189068	19.3684	1.82432	0.0972047	0.252862	-5.31191	PDON-CDON
P271442	-0.266044	19.0917	-1.82415	0.0972331	0.252862	-5.31218	PDON-CDON
Q9Y4L12	-0.155244	23.9804	-1.8238	0.0972888	0.252903	-5.3127	PDON-CDON
Q86WQ02	-0.365008	17.1878	-1.82338	0.0973559	0.252973	-5.31332	PDON-CDON
Q8TBB52	-0.270342	18.0724	-1.82209	0.0975632	0.253408	-5.31525	PDON-CDON
O151212	0.263792	14.6317	1.82128	0.0976934	0.253642	-5.31645	PDON-CDON
Q9BT732	-0.291354	18.3869	-1.82038	0.0978374	0.253816	-5.31779	PDON-CDON
P113882	-0.804561	23.9068	-1.82036	0.0978407	0.253816	-5.31782	PDON-CDON
P621402	-0.203485	19.6828	-1.81837	0.0981622	0.254495	-5.32079	PDON-CDON
Q9H6E52	-0.237605	18.1652	-1.81824	0.0981831	0.254495	-5.32098	PDON-CDON
P433782	-0.409299	19.1634	-1.81773	0.0982661	0.254606	-5.32174	PDON-CDON
Q9Y6D52	0.199731	18.6295	1.81676	0.0984231	0.254812	-5.32319	PDON-CDON
Q8WWV32	0.307038	18.3459	1.81659	0.0984499	0.254812	-5.32344	PDON-CDON
Q6QNY02	-0.288573	18.9714	-1.81649	0.0984665	0.254812	-5.32359	PDON-CDON
P540982	0.331597	17.3567	1.81414	0.0988468	0.255587	-5.32708	PDON-CDON
P528882	0.151842	23.1753	1.81406	0.0988603	0.255587	-5.3272	PDON-CDON
Q8N1832	-0.267327	21.716	-1.81389	0.0988875	0.255587	-5.32745	PDON-CDON
O432422	0.157061	23.949	1.81336	0.0989751	0.255709	-5.32825	PDON-CDON
P143172	0.181416	23.2477	1.81299	0.0990343	0.255758	-5.32879	PDON-CDON
Q9Y2H62	-0.166848	17.4105	-1.81263	0.0990928	0.255804	-5.32932	PDON-CDON
P622492	0.341623	23.4356	1.81197	0.099201	0.255979	-5.33031	PDON-CDON
P311532	0.158498	23.5863	1.811	0.0993598	0.256284	-5.33176	PDON-CDON
P622662	0.293939	22.672	1.81065	0.0994165	0.256326	-5.33227	PDON-CDON
Q96D462	0.159664	20.8804	1.81019	0.0994913	0.256414	-5.33295	PDON-CDON
Q8IUH32	0.185965	18.5254	1.80978	0.0995581	0.256418	-5.33356	PDON-CDON
Q146992	-0.194637	21.0095	-1.80969	0.099574	0.256418	-5.3337	PDON-CDON
Q5VWJ92	-0.596938	16.4053	-1.80929	0.0996383	0.256429	-5.33429	PDON-CDON
O952492	0.335719	19.4722	1.80896	0.0996933	0.256429	-5.33479	PDON-CDON
Q146572	0.273923	18.4135	1.80892	0.0996999	0.256429	-5.33484	PDON-CDON
O438192	-1.06825	16.302	-1.80717	0.0999874	0.257064	-5.33745	PDON-CDON
Q9HBU62	0.545842	14.7709	1.80686	0.100037	0.257088	-5.3379	PDON-CDON
Q8NDX12	0.171619	19.0532	1.8065	0.100096	0.257134	-5.33843	PDON-CDON
P099722	0.269591	20.5735	1.80323	0.100636	0.258416	-5.34329	PDON-CDON
Q96C922	-0.746981	16.1229	-1.80233	0.100785	0.258693	-5.34462	PDON-CDON
Q8NI602	-0.28287	18.8237	-1.80161	0.100904	0.258895	-5.34569	PDON-CDON
P305362	-0.528638	19.4921	-1.7999	0.101188	0.259479	-5.34823	PDON-CDON
Q9H3H52	-0.937888	15.6638	-1.79974	0.101214	0.259479	-5.34846	PDON-CDON
P068652	-0.186793	21.7649	-1.79858	0.101406	0.259867	-5.35017	PDON-CDON
Q006882	-0.194643	23.1263	-1.79762	0.101568	0.260079	-5.35161	PDON-CDON
Q147392	-0.481884	22.4605	-1.79759	0.101571	0.260079	-5.35164	PDON-CDON
Q9BZE12	0.242274	20.1418	1.79693	0.101683	0.260258	-5.35263	PDON-CDON
O150562	0.184076	18.7094	1.7962	0.101805	0.260465	-5.35371	PDON-CDON
Q9P2252	-0.33721	15.6733	-1.79565	0.101895	0.260591	-5.35451	PDON-CDON
O753062	-0.207869	21.3089	-1.79536	0.101944	0.26061	-5.35494	PDON-CDON
Q9NWB62	0.330963	22.2809	1.7945	0.102088	0.260873	-5.35621	PDON-CDON
Q9BQP72	-0.587991	16.6035	-1.79398	0.102175	0.260989	-5.35698	PDON-CDON
Q9Y2S62	0.407951	21.8035	1.79151	0.102591	0.261946	-5.36065	PDON-CDON
P612182	0.480596	18.0454	1.79117	0.102646	0.261983	-5.36113	PDON-CDON
P306132	0.974615	18.5301	1.79028	0.102797	0.262261	-5.36246	PDON-CDON
P026562	-0.843884	16.7296	-1.78949	0.10293	0.262342	-5.36362	PDON-CDON
Q6ZRQ52	0.333673	17.4794	1.78935	0.102954	0.262342	-5.36383	PDON-CDON
O952292	-0.185363	19.5427	-1.78914	0.102989	0.262342	-5.36414	PDON-CDON
O757712	-1.05409	13.6639	-1.78911	0.102995	0.262342	-5.36419	PDON-CDON
P352492	-0.196822	22.7406	-1.78719	0.10332	0.263064	-5.36703	PDON-CDON
P547272	0.27285	21.9621	1.78326	0.103986	0.264433	-5.37281	PDON-CDON
O602912	-0.886619	14.888	-1.78307	0.104018	0.264433	-5.3731	PDON-CDON
Q9NZQ32	0.34889	17.6788	1.78297	0.104037	0.264433	-5.37325	PDON-CDON
O155112	-0.21225	21.9481	-1.78282	0.104062	0.264433	-5.37347	PDON-CDON
Q0VDF92	0.151796	21.4123	1.78279	0.104067	0.264433	-5.37351	PDON-CDON
P107462	-0.221578	18.4092	-1.78146	0.104294	0.264808	-5.37548	PDON-CDON
Q8TBF42	0.283324	17.3874	1.78143	0.104298	0.264808	-5.37551	PDON-CDON
O005222	0.445258	14.8001	1.78091	0.104387	0.264929	-5.37628	PDON-CDON
Q56NI92	-0.521628	16.2792	-1.77959	0.104612	0.265393	-5.37822	PDON-CDON
Q9H7L92	0.187019	18.5007	1.77864	0.104776	0.2657	-5.37962	PDON-CDON
Q925752	0.31517	20.7108	1.7778	0.10492	0.26596	-5.38086	PDON-CDON
Q8IYB72	-0.26473	19.8043	-1.77726	0.105013	0.26609	-5.38166	PDON-CDON
P381592	-0.3139	23.3571	-1.77666	0.105116	0.266244	-5.38254	PDON-CDON
Q926922	0.502361	16.4616	1.7758	0.105265	0.266513	-5.38381	PDON-CDON
Q166432	0.563553	14.2278	1.77478	0.105439	0.266848	-5.3853	PDON-CDON
Q8IWZ32	0.225027	19.9113	1.77348	0.105664	0.26731	-5.38722	PDON-CDON
P164022	-1.32536	21.151	-1.77282	0.105777	0.26749	-5.38818	PDON-CDON
Q9NRZ92	0.186674	20.0652	1.77244	0.105843	0.267549	-5.38874	PDON-CDON
Q53GQ02	-0.356163	18.1616	-1.77119	0.106061	0.267992	-5.39059	PDON-CDON
P403062	-0.300571	21.1429	-1.76981	0.106299	0.26845	-5.39261	PDON-CDON
Q153262	-0.703463	17.3972	-1.76965	0.106327	0.26845	-5.39284	PDON-CDON
O154462	-0.282045	19.6595	-1.76932	0.106384	0.268488	-5.39333	PDON-CDON
P146252	-0.185299	25.4488	-1.76785	0.10664	0.269026	-5.39548	PDON-CDON
Q96EK72	-0.171878	19.3888	-1.76607	0.106951	0.269702	-5.3981	PDON-CDON
Q9H0J92	-0.573662	15.8692	-1.76522	0.1071	0.269972	-5.39935	PDON-CDON
O751652	-0.198696	20.8284	-1.76419	0.10728	0.270255	-5.40086	PDON-CDON
Q6P1X52	0.224566	18.2994	1.76409	0.107298	0.270255	-5.40101	PDON-CDON
Q5VUG02	0.286676	16.1897	1.76184	0.107693	0.271141	-5.4043	PDON-CDON
Q9UHD82	0.194118	22.5647	1.76071	0.107892	0.271534	-5.40596	PDON-CDON
O959002	0.558659	15.0316	1.75973	0.108065	0.271861	-5.4074	PDON-CDON
Q8IYA62	-0.575469	16.9844	-1.75727	0.108499	0.272843	-5.41099	PDON-CDON
P542782	0.290126	18.3583	1.75681	0.108581	0.272942	-5.41167	PDON-CDON
P629132	0.246148	23.6771	1.75653	0.10863	0.272958	-5.41208	PDON-CDON
Q9Y2G32	-0.337222	17.8721	-1.75579	0.108762	0.273009	-5.41316	PDON-CDON
Q928412	-0.187316	23.5295	-1.75572	0.108774	0.273009	-5.41326	PDON-CDON
P546872	0.243462	20.0709	1.75568	0.10878	0.273009	-5.41332	PDON-CDON
P505422	0.539353	17.6481	1.75527	0.108854	0.273086	-5.41392	PDON-CDON
O751462	0.276825	18.3985	1.75278	0.109296	0.273978	-5.41755	PDON-CDON
P522092	0.16314	24.7595	1.75278	0.109296	0.273978	-5.41756	PDON-CDON
Q96PU82	-0.191318	21.5101	-1.75228	0.109386	0.274094	-5.41829	PDON-CDON
P565892	-0.2621	19.1083	-1.75175	0.109481	0.274223	-5.41907	PDON-CDON
O603182	-0.225804	18.0258	-1.74943	0.109895	0.275152	-5.42245	PDON-CDON
P623802	-0.494737	17.0842	-1.74789	0.110171	0.275733	-5.4247	PDON-CDON
Q9BUE02	0.463037	18.9977	1.74727	0.110282	0.275902	-5.4256	PDON-CDON
Q9Y3832	0.210189	22.6779	1.74602	0.110507	0.276356	-5.42743	PDON-CDON
Q4G0J32	0.178982	20.8575	1.74421	0.110834	0.277063	-5.43007	PDON-CDON
Q9UN862	0.163406	21.2528	1.74389	0.110891	0.277097	-5.43053	PDON-CDON
P146212	-0.206929	18.345	-1.74329	0.111	0.277258	-5.43141	PDON-CDON
Q8IXT52	-0.199018	20.6162	-1.74301	0.11105	0.277275	-5.43181	PDON-CDON
Q8N5C72	-0.645191	14.3763	-1.74246	0.11115	0.277413	-5.43261	PDON-CDON
O949132	0.246455	18.9955	1.74154	0.111316	0.277718	-5.43395	PDON-CDON
P123182	0.256439	16.5653	1.74111	0.111394	0.277805	-5.43458	PDON-CDON
Q9BVL22	-0.162806	20.1171	-1.74054	0.111498	0.277953	-5.43541	PDON-CDON
Q9UBD52	-0.203327	20.3785	-1.73997	0.111602	0.278102	-5.43624	PDON-CDON
Q9BQA12	-0.218803	20.1576	-1.73972	0.111646	0.278103	-5.4366	PDON-CDON
Q9NRN72	0.223685	21.0969	1.73932	0.111718	0.278174	-5.43718	PDON-CDON
P623082	0.190636	21.4562	1.73796	0.111967	0.278683	-5.43917	PDON-CDON
P085792	0.583219	20.8496	1.73767	0.112019	0.278702	-5.43958	PDON-CDON
P527562	-0.208591	18.7729	-1.73725	0.112096	0.278785	-5.4402	PDON-CDON
Q9ULW32	0.861349	18.1712	1.73682	0.112175	0.278872	-5.44083	PDON-CDON
Q96RF02	-0.363284	17.9276	-1.73638	0.112254	0.278959	-5.44146	PDON-CDON
Q9NPJ82	-0.273589	16.6442	-1.73597	0.11233	0.279038	-5.44206	PDON-CDON
Q5MNZ62	-0.837759	15.8196	-1.73537	0.112439	0.2792	-5.44293	PDON-CDON
P122362	-0.192017	22.1371	-1.73461	0.112579	0.279435	-5.44404	PDON-CDON
P629952	-0.238629	23.0287	-1.73263	0.112941	0.280147	-5.44691	PDON-CDON
O151262	0.249598	20.4536	1.73236	0.11299	0.280147	-5.4473	PDON-CDON
Q155322	0.206635	19.8492	1.73212	0.113035	0.280147	-5.44765	PDON-CDON
Q9NRM22	-0.910498	14.6964	-1.73202	0.113053	0.280147	-5.44779	PDON-CDON
P106192	0.252266	19.8124	1.73184	0.113087	0.280147	-5.44806	PDON-CDON
Q928902	0.277472	20.6071	1.73099	0.113243	0.280423	-5.44929	PDON-CDON
Q5JUR72	-0.183954	18.9568	-1.73068	0.1133	0.280455	-5.44974	PDON-CDON
Q930742	0.203441	19.0472	1.72993	0.113439	0.280504	-5.45083	PDON-CDON
Q157422	-0.301256	17.0492	-1.72984	0.113454	0.280504	-5.45096	PDON-CDON
Q9H2F92	0.343677	18.1105	1.72979	0.113464	0.280504	-5.45103	PDON-CDON
Q6IA862	0.208024	20.3252	1.72961	0.113497	0.280504	-5.4513	PDON-CDON
Q9Y5B02	0.149554	20.6413	1.72919	0.113573	0.280582	-5.45189	PDON-CDON
P557692	-0.213507	22.2527	-1.72858	0.113686	0.280751	-5.45278	PDON-CDON
P011112	-0.410936	19.4863	-1.7283	0.113739	0.280753	-5.4532	PDON-CDON
Q928822	-0.309349	21.1164	-1.7281	0.113776	0.280753	-5.45348	PDON-CDON
Q079552	-0.24332	23.8064	-1.72711	0.113958	0.28109	-5.45491	PDON-CDON
O759402	0.623841	20.2917	1.72688	0.114001	0.28109	-5.45525	PDON-CDON
O755302	-0.159247	20.6792	-1.72589	0.114184	0.281431	-5.45668	PDON-CDON
A3KMH12	-0.236607	19.6546	-1.72459	0.114425	0.281916	-5.45856	PDON-CDON
Q141032	-0.333057	24.7973	-1.72426	0.114486	0.281953	-5.45904	PDON-CDON
O954562	0.214877	20.9397	1.72403	0.11453	0.281953	-5.45938	PDON-CDON
Q96N212	0.356096	16.5152	1.72332	0.114663	0.282171	-5.46041	PDON-CDON
Q154362	-0.131436	20.6531	-1.7199	0.115299	0.283517	-5.46535	PDON-CDON
P092112	-0.314496	23.53	-1.7199	0.115299	0.283517	-5.46535	PDON-CDON
Q9BU892	0.382264	18.8273	1.7196	0.115357	0.283548	-5.4658	PDON-CDON
P525642	-0.574642	15.9602	-1.71869	0.115527	0.283678	-5.46711	PDON-CDON
Q8WXG62	0.252322	17.9591	1.71863	0.115538	0.283678	-5.46719	PDON-CDON
Q8TB032	0.271242	19.7267	1.7186	0.115544	0.283678	-5.46724	PDON-CDON
Q9NWB72	-0.383714	16.9359	-1.71807	0.115644	0.283811	-5.46801	PDON-CDON
P300402	-0.182197	22.9871	-1.71754	0.115741	0.283942	-5.46876	PDON-CDON
Q999612	-0.57675	22.5561	-1.71658	0.115923	0.284278	-5.47016	PDON-CDON
O952322	-0.212129	22.319	-1.7156	0.116106	0.284616	-5.47157	PDON-CDON
O948042	-0.235172	22.2964	-1.71449	0.116315	0.284956	-5.47317	PDON-CDON
P683662	-0.284582	23.1357	-1.71439	0.116335	0.284956	-5.47332	PDON-CDON
Q8IX012	0.149636	21.2187	1.71323	0.116554	0.285382	-5.475	PDON-CDON
Q96FZ22	0.268914	16.6396	1.71277	0.11664	0.285481	-5.47565	PDON-CDON
Q9Y3I02	-0.159624	23.6063	-1.71189	0.116807	0.285778	-5.47692	PDON-CDON
Q9Y2B02	-0.201391	21.4497	-1.71042	0.117085	0.286349	-5.47904	PDON-CDON
O147872	-0.159203	19.5951	-1.70919	0.11732	0.286811	-5.48082	PDON-CDON
Q9BPX62	0.372248	17.417	1.70886	0.117383	0.286854	-5.4813	PDON-CDON
O956132	-0.25767	18.0367	-1.70508	0.118103	0.288503	-5.48674	PDON-CDON
O433952	-0.400738	21.5564	-1.70396	0.118317	0.288915	-5.48836	PDON-CDON
O145212	0.424713	17.4031	1.70237	0.118622	0.289485	-5.49064	PDON-CDON
Q9UNA12	-0.224537	18.1678	-1.70226	0.118642	0.289485	-5.49079	PDON-CDON
Q146432	-0.182209	19.8929	-1.69884	0.119301	0.290873	-5.49571	PDON-CDON
Q9Y6082	0.200401	18.9516	1.69881	0.119306	0.290873	-5.49575	PDON-CDON
Q96GG92	-0.207424	19.8214	-1.69859	0.119349	0.290873	-5.49607	PDON-CDON
Q96CN92	0.261276	17.8511	1.69812	0.119439	0.29098	-5.49674	PDON-CDON
O432522	-0.128564	21.834	-1.69784	0.119494	0.291002	-5.49715	PDON-CDON
Q9UNL22	-0.249129	20.0134	-1.69704	0.119648	0.291266	-5.4983	PDON-CDON
Q8WYJ62	-0.558516	19.5451	-1.69645	0.119763	0.291433	-5.49915	PDON-CDON
Q8IVF22	0.387601	16.7142	1.69601	0.119847	0.291457	-5.49978	PDON-CDON
Q9NP732	-0.466464	18.0086	-1.69592	0.119865	0.291457	-5.49991	PDON-CDON
P212912	-0.236296	22.2244	-1.69378	0.12028	0.292352	-5.50297	PDON-CDON
Q9NWK92	-0.386251	15.7709	-1.69295	0.120441	0.292631	-5.50416	PDON-CDON
Q926852	-0.344747	16.3417	-1.69086	0.120849	0.293509	-5.50716	PDON-CDON
Q150242	0.204625	20.7858	1.69057	0.120905	0.293533	-5.50757	PDON-CDON
O757182	0.257229	20.0757	1.68977	0.121061	0.293801	-5.50872	PDON-CDON
Q9H9002	-0.272175	18.8235	-1.689	0.121211	0.293832	-5.50982	PDON-CDON
O604762	-0.472994	15.7122	-1.68886	0.121239	0.293832	-5.51002	PDON-CDON
P541362	-0.172246	23.6898	-1.68881	0.12125	0.293832	-5.5101	PDON-CDON
P563772	-0.277989	17.7435	-1.68875	0.12126	0.293832	-5.51018	PDON-CDON
Q9UFG52	0.286893	17.7571	1.68509	0.121978	0.295458	-5.51541	PDON-CDON
Q6ZU352	-0.471556	16.8559	-1.68383	0.122228	0.295833	-5.51722	PDON-CDON
P981552	0.485714	16.2454	1.68359	0.122274	0.295833	-5.51756	PDON-CDON
Q7Z6I62	0.400098	19.7729	1.68345	0.122303	0.295833	-5.51777	PDON-CDON
P042642	0.691288	23.4043	1.68329	0.122334	0.295833	-5.51799	PDON-CDON
Q96GX22	0.383425	17.7122	1.68312	0.122367	0.295833	-5.51823	PDON-CDON
O952602	-0.276114	18.3915	-1.6826	0.122471	0.295899	-5.51898	PDON-CDON
Q8NEZ42	-0.423483	15.5675	-1.68251	0.122488	0.295899	-5.51911	PDON-CDON
P427852	0.165958	20.4294	1.68224	0.122541	0.295914	-5.51949	PDON-CDON
P194842	-0.349913	17.4609	-1.68022	0.122942	0.296769	-5.52238	PDON-CDON
Q4G1482	-0.513099	16.4229	-1.67946	0.123091	0.297016	-5.52346	PDON-CDON
Q153612	0.395923	16.2166	1.67918	0.123147	0.297038	-5.52386	PDON-CDON
Q9P2752	0.732442	18.8708	1.67778	0.123426	0.297509	-5.52586	PDON-CDON
A1L0T02	-0.17325	20.5996	-1.67767	0.123447	0.297509	-5.52602	PDON-CDON
Q9H0Q02	-0.243723	18.6625	-1.67749	0.123484	0.297509	-5.52628	PDON-CDON
P537012	-0.208305	20.232	-1.6772	0.123542	0.297535	-5.52669	PDON-CDON
Q167402	-0.194087	21.0864	-1.67661	0.123658	0.297703	-5.52753	PDON-CDON
Q969K32	0.320364	16.7796	1.67579	0.123821	0.297972	-5.52869	PDON-CDON
Q0PNE22	0.191164	19.0768	1.67556	0.123868	0.297972	-5.52903	PDON-CDON
O958162	0.172081	20.0991	1.67514	0.123951	0.297972	-5.52962	PDON-CDON
Q96SZ52	-0.169477	20.343	-1.6751	0.123959	0.297972	-5.52967	PDON-CDON
P130102	0.143306	25.0782	1.67391	0.124198	0.298434	-5.53138	PDON-CDON
P136672	-0.156936	24.5617	-1.67088	0.124805	0.299778	-5.53569	PDON-CDON
Q9HA472	-0.320696	16.1457	-1.66891	0.1252	0.300613	-5.53849	PDON-CDON
Q8N5I22	0.404332	15.7573	1.66793	0.125398	0.300974	-5.53988	PDON-CDON
Q96EL22	0.347804	17.2472	1.66747	0.12549	0.301082	-5.54053	PDON-CDON
P104512	-0.490718	15.9742	-1.6659	0.125808	0.30173	-5.54277	PDON-CDON
Q9H0822	-0.654501	15.6534	-1.66533	0.125924	0.301754	-5.54358	PDON-CDON
P155862	-0.254486	20.9973	-1.66527	0.125936	0.301754	-5.54367	PDON-CDON
Q9BRX52	-0.249925	19.3193	-1.66514	0.125961	0.301754	-5.54384	PDON-CDON
O608322	0.154828	22.8574	1.66391	0.12621	0.302236	-5.54559	PDON-CDON
Q9GZT42	-0.481547	17.3525	-1.66275	0.126447	0.302611	-5.54724	PDON-CDON
Q9Y5B82	-0.371574	15.8573	-1.66257	0.126484	0.302611	-5.5475	PDON-CDON
Q96DX72	-0.61859	16.1407	-1.66226	0.126547	0.302611	-5.54794	PDON-CDON
P678702	0.135907	20.9337	1.6622	0.126559	0.302611	-5.54802	PDON-CDON
O607492	0.129393	22.5912	1.66127	0.126748	0.302846	-5.54934	PDON-CDON
P170292	0.302103	17.3017	1.66125	0.126753	0.302846	-5.54937	PDON-CDON
O753692	0.172338	23.7097	1.66032	0.126942	0.303183	-5.55069	PDON-CDON
Q53QZ32	-0.209788	19.4828	-1.65976	0.127056	0.303338	-5.55148	PDON-CDON
Q7Z3K32	-0.25507	19.9215	-1.65945	0.127119	0.303338	-5.55192	PDON-CDON
Q9HCS72	0.145518	21.1747	1.6593	0.12715	0.303338	-5.55214	PDON-CDON
Q9UK392	-0.332082	15.2713	-1.65892	0.127227	0.303407	-5.55267	PDON-CDON
O153052	-0.15595	21.0227	-1.65831	0.127352	0.30359	-5.55354	PDON-CDON
O949192	0.848406	14.6121	1.65727	0.127565	0.303981	-5.55501	PDON-CDON
Q9HAD42	0.318453	17.642	1.6568	0.127662	0.304098	-5.55568	PDON-CDON
P550722	0.149077	24.4497	1.65591	0.127843	0.304219	-5.55693	PDON-CDON
Q96I512	0.19109	17.7158	1.6555	0.127929	0.304219	-5.55752	PDON-CDON
Q8N0Z62	-0.221086	18.2106	-1.65549	0.12793	0.304219	-5.55753	PDON-CDON
Q9Y6182	0.310083	18.6236	1.65546	0.127936	0.304219	-5.55758	PDON-CDON
Q7Z6242	-0.344071	18.1138	-1.65538	0.127953	0.304219	-5.55769	PDON-CDON
Q9UMS42	0.181909	23.6505	1.6549	0.128051	0.304338	-5.55837	PDON-CDON
P067442	0.186952	24.3045	1.65373	0.128291	0.304721	-5.56002	PDON-CDON
P171742	0.186191	21.5683	1.65326	0.128389	0.304721	-5.56069	PDON-CDON
Q9H6S12	0.205534	16.9498	1.65312	0.128417	0.304721	-5.56089	PDON-CDON
Q9UKK32	-0.258813	15.9772	-1.65302	0.128438	0.304721	-5.56102	PDON-CDON
P785362	-0.139078	17.8122	-1.65274	0.128496	0.304721	-5.56142	PDON-CDON
P518002	0.339241	17.7374	1.6527	0.128505	0.304721	-5.56148	PDON-CDON
O006252	-0.218202	18.7264	-1.65248	0.12855	0.304721	-5.56179	PDON-CDON
Q52LJ02	-0.207418	22.1667	-1.65192	0.128665	0.304867	-5.56258	PDON-CDON
P516492	-0.30374	18.5418	-1.65171	0.128708	0.304867	-5.56287	PDON-CDON
Q9NX182	0.406954	15.633	1.64923	0.129221	0.305968	-5.56638	PDON-CDON
P198382	-0.156059	21.2834	-1.64807	0.129463	0.306369	-5.56803	PDON-CDON
Q68D062	-0.168231	18.1538	-1.64795	0.129487	0.306369	-5.56819	PDON-CDON
Q149972	-0.157457	20.2747	-1.64767	0.129545	0.306391	-5.56859	PDON-CDON
Q8WVM82	-0.159903	21.0826	-1.64717	0.129649	0.306523	-5.5693	PDON-CDON
Q8IXQ62	-0.48102	15.2593	-1.64409	0.130291	0.307925	-5.57364	PDON-CDON
P460872	-0.448186	22.065	-1.64322	0.130473	0.308143	-5.57487	PDON-CDON
Q8N1B42	-0.150982	19.5787	-1.64318	0.130481	0.308143	-5.57492	PDON-CDON
P102442	-0.370012	16.5884	-1.64215	0.130696	0.308535	-5.57637	PDON-CDON
Q995432	-0.226457	21.3625	-1.64159	0.130812	0.308696	-5.57716	PDON-CDON
O151112	-0.241558	20.0985	-1.64096	0.130944	0.30886	-5.57804	PDON-CDON
A6NED22	0.246195	18.0093	1.6408	0.13098	0.30886	-5.57828	PDON-CDON
Q8N9T82	0.159617	19.8478	1.63961	0.131228	0.30933	-5.57995	PDON-CDON
Q6P2Q92	0.128355	24.5518	1.6391	0.131336	0.30947	-5.58067	PDON-CDON
P410912	-0.147103	23.5704	-1.63883	0.131393	0.30948	-5.58105	PDON-CDON
Q14CX72	0.182869	20.7887	1.63861	0.131438	0.30948	-5.58136	PDON-CDON
O609302	0.490373	16.8649	1.63794	0.131579	0.309696	-5.5823	PDON-CDON
P055562	-0.230389	21.6104	-1.63761	0.13165	0.309734	-5.58277	PDON-CDON
Q9Y3D62	-0.220033	19.7338	-1.6374	0.131693	0.309734	-5.58306	PDON-CDON
Q034262	0.170842	18.8746	1.63667	0.131847	0.30998	-5.58408	PDON-CDON
Q926112	-0.436643	15.387	-1.63592	0.132005	0.310123	-5.58514	PDON-CDON
O147272	-0.154708	20.907	-1.63592	0.132006	0.310123	-5.58514	PDON-CDON
Q9Y2R52	-0.452382	17.7649	-1.6354	0.132114	0.310263	-5.58586	PDON-CDON
Q7L8W62	-0.520367	16.1571	-1.63431	0.132346	0.310692	-5.5874	PDON-CDON
P460632	-0.187005	22.9077	-1.63336	0.132548	0.311027	-5.58874	PDON-CDON
Q96IX52	0.267471	16.5266	1.63317	0.132588	0.311027	-5.58901	PDON-CDON
P524352	-0.256016	19.0642	-1.63202	0.132832	0.311485	-5.59062	PDON-CDON
Q9BWF32	-0.226793	19.4012	-1.63117	0.133013	0.311793	-5.59182	PDON-CDON
O947632	0.203837	19.2768	1.62902	0.13347	0.31275	-5.59483	PDON-CDON
Q9UJX32	0.203744	21.3305	1.62858	0.133565	0.312855	-5.59545	PDON-CDON
Q96EA42	-0.224691	17.1987	-1.62803	0.133681	0.313012	-5.59622	PDON-CDON
O151162	-0.28987	16.9513	-1.62741	0.133814	0.313207	-5.59709	PDON-CDON
Q96LB32	0.559194	16.6158	1.62663	0.133981	0.313483	-5.59818	PDON-CDON
Q9BQ672	-0.183773	21.5915	-1.62528	0.134271	0.314043	-5.60008	PDON-CDON
Q9H9J42	0.282492	15.627	1.62376	0.134597	0.314652	-5.6022	PDON-CDON
Q9NVM92	0.183152	21.2256	1.6236	0.13463	0.314652	-5.60242	PDON-CDON
O951552	0.181945	19.8238	1.62314	0.13473	0.314768	-5.60307	PDON-CDON
Q6MZP72	-0.377616	16.0918	-1.62265	0.134834	0.314894	-5.60375	PDON-CDON
Q5T2002	0.28078	20.0251	1.62206	0.134963	0.31497	-5.60458	PDON-CDON
Q96KB52	0.220644	21.4187	1.6218	0.135017	0.31497	-5.60494	PDON-CDON
Q153972	0.322868	18.9512	1.62154	0.135073	0.31497	-5.6053	PDON-CDON
O948422	0.159625	18.9035	1.62151	0.135081	0.31497	-5.60535	PDON-CDON
Q53EP02	-0.368252	16.8094	-1.62135	0.135115	0.31497	-5.60558	PDON-CDON
P257862	0.201712	23.2094	1.6206	0.135277	0.315231	-5.60663	PDON-CDON
Q127882	0.174469	21.3003	1.61929	0.135559	0.315672	-5.60845	PDON-CDON
P497112	-0.552793	19.8432	-1.61926	0.135566	0.315672	-5.6085	PDON-CDON
O953472	-0.12124	24.6057	-1.6187	0.135688	0.315838	-5.60928	PDON-CDON
P048392	-0.374607	17.9857	-1.61696	0.136064	0.316568	-5.61171	PDON-CDON
P114412	0.178129	20.8084	1.61679	0.136101	0.316568	-5.61194	PDON-CDON
Q9H0P02	-0.162459	18.8373	-1.61608	0.136256	0.316811	-5.61294	PDON-CDON
Q8IUF82	0.181717	20.5736	1.61548	0.136386	0.316996	-5.61377	PDON-CDON
O753902	-0.13144	24.0532	-1.61474	0.136546	0.317204	-5.6148	PDON-CDON
Q9H0I92	-0.751641	15.7919	-1.61461	0.136575	0.317204	-5.61499	PDON-CDON
Q8TDX72	-0.430926	17.6864	-1.61311	0.136901	0.31779	-5.61707	PDON-CDON
Q96BN82	-0.439024	20.5464	-1.6129	0.136946	0.31779	-5.61736	PDON-CDON
O755292	-0.620269	15.6659	-1.61276	0.136978	0.31779	-5.61757	PDON-CDON
Q9Y6W32	-0.153535	20.5852	-1.6111	0.137342	0.318516	-5.61989	PDON-CDON
Q8NDF82	0.623022	15.7385	1.61037	0.137501	0.318769	-5.6209	PDON-CDON
O155042	0.390661	16.2126	1.60931	0.137734	0.319191	-5.62238	PDON-CDON
Q8N2F62	-0.159592	19.7295	-1.60846	0.137919	0.319503	-5.62355	PDON-CDON
P629872	0.713014	18.7504	1.60817	0.137983	0.319535	-5.62396	PDON-CDON
Q9NUU62	-0.324555	18.0755	-1.60707	0.138225	0.319978	-5.62549	PDON-CDON
Q96ER92	-0.24049	19.852	-1.60648	0.138354	0.32016	-5.62631	PDON-CDON
Q8N3572	-0.453649	16.9673	-1.60305	0.139112	0.321794	-5.63108	PDON-CDON
P461082	-0.242703	18.8362	-1.60269	0.139191	0.32186	-5.63158	PDON-CDON
Q131372	-0.20827	18.853	-1.60148	0.13946	0.322106	-5.63327	PDON-CDON
Q9UHW52	0.408545	17.1153	1.60131	0.139498	0.322106	-5.6335	PDON-CDON
Q86WT62	-0.292711	17.0279	-1.60112	0.139538	0.322106	-5.63375	PDON-CDON
Q047272	-0.35833	15.8898	-1.60107	0.13955	0.322106	-5.63383	PDON-CDON
P494412	-0.281752	16.3406	-1.60106	0.139552	0.322106	-5.63384	PDON-CDON
Q6PI482	-0.285967	19.7806	-1.60025	0.139732	0.322403	-5.63496	PDON-CDON
Q925522	0.120192	20.8797	1.59979	0.139834	0.322522	-5.6356	PDON-CDON
Q8NFG42	0.274741	16.1082	1.5989	0.140031	0.322759	-5.63683	PDON-CDON
P458802	-0.332606	23.6755	-1.59887	0.140039	0.322759	-5.63688	PDON-CDON
Q135262	-0.160385	22.5079	-1.59801	0.14023	0.32308	-5.63807	PDON-CDON
O437472	0.172668	21.6696	1.59751	0.140342	0.32322	-5.63877	PDON-CDON
Q96RQ12	-0.31659	18.2041	-1.59723	0.140404	0.32322	-5.63915	PDON-CDON
O005052	0.158812	20.5788	1.59705	0.140444	0.32322	-5.6394	PDON-CDON
Q129812	-0.241878	18.5014	-1.59651	0.140566	0.323384	-5.64016	PDON-CDON
Q9ULH02	0.225167	17.4955	1.59553	0.140785	0.323769	-5.64151	PDON-CDON
Q96AX12	-0.219918	20.4429	-1.59342	0.141256	0.324561	-5.64443	PDON-CDON
O958012	0.221784	20.1528	1.59337	0.141267	0.324561	-5.6445	PDON-CDON
Q8IYS12	-0.253549	22.7543	-1.5933	0.141283	0.324561	-5.6446	PDON-CDON
O002672	-0.214029	22.7653	-1.59199	0.141578	0.32512	-5.64641	PDON-CDON
Q5T4S72	-0.16895	23.0921	-1.59074	0.141858	0.325645	-5.64814	PDON-CDON
Q9BVC32	-0.195363	18.5089	-1.58969	0.142095	0.326071	-5.64959	PDON-CDON
P484492	0.217647	20.583	1.5889	0.142274	0.326364	-5.65069	PDON-CDON
Q9NW152	0.300356	16.4133	1.58857	0.142347	0.326412	-5.65113	PDON-CDON
Q9C0B52	0.242712	17.4034	1.58817	0.142437	0.326501	-5.65169	PDON-CDON
Q144572	0.160174	19.2014	1.5877	0.142545	0.326629	-5.65234	PDON-CDON
P519572	0.207632	16.5191	1.58708	0.142685	0.326832	-5.6532	PDON-CDON
Q7L5912	-0.289057	19.7264	-1.58649	0.142818	0.327017	-5.65401	PDON-CDON
P319492	-0.221723	22.2732	-1.58425	0.143326	0.328062	-5.6571	PDON-CDON
Q5TDH02	-0.160219	20.2523	-1.58311	0.143585	0.328535	-5.65867	PDON-CDON
Q158112	0.295225	16.92	1.58271	0.143677	0.328628	-5.65923	PDON-CDON
Q9H9442	-0.228352	18.3837	-1.58233	0.143763	0.328706	-5.65975	PDON-CDON
Q96T372	-0.148987	21.0459	-1.58168	0.143912	0.328927	-5.66065	PDON-CDON
Q5T1602	-0.243044	19.6902	-1.58087	0.144095	0.329227	-5.66176	PDON-CDON
O751512	-0.523386	17.1498	-1.58012	0.144267	0.329499	-5.66279	PDON-CDON
Q9H0U92	0.35781	16.6872	1.57866	0.144601	0.330144	-5.66481	PDON-CDON
Q9HAV02	-0.313294	18.7755	-1.57791	0.144773	0.330417	-5.66584	PDON-CDON
Q9UFN02	-0.307807	17.0112	-1.57704	0.144973	0.330752	-5.66704	PDON-CDON
Q032522	-0.124236	24.2833	-1.57641	0.145118	0.330752	-5.66791	PDON-CDON
Q96G462	0.162376	21.4694	1.57631	0.14514	0.330752	-5.66804	PDON-CDON
P557862	0.155966	23.6869	1.57604	0.145201	0.330752	-5.66841	PDON-CDON
Q8N3U42	0.149278	21.6763	1.57596	0.14522	0.330752	-5.66852	PDON-CDON
Q133152	-0.160337	20.4953	-1.5759	0.145234	0.330752	-5.6686	PDON-CDON
P143732	0.318327	16.9137	1.57426	0.145611	0.331492	-5.67086	PDON-CDON
P536712	-0.335097	17.652	-1.57384	0.145708	0.331594	-5.67144	PDON-CDON
Q8NHV42	0.268656	19.7688	1.57254	0.146008	0.332061	-5.67322	PDON-CDON
Q129862	0.434343	15.9649	1.5725	0.146019	0.332061	-5.67328	PDON-CDON
Q9H5N12	-0.186175	20.2362	-1.57092	0.146384	0.332772	-5.67545	PDON-CDON
Q6P9B92	-0.267852	18.8681	-1.56869	0.146899	0.333568	-5.6785	PDON-CDON
Q96SQ92	-0.598551	16.6317	-1.56867	0.146904	0.333568	-5.67853	PDON-CDON
P599982	-0.206206	22.2814	-1.56851	0.146942	0.333568	-5.67876	PDON-CDON
Q6NVH72	0.552646	15.3376	1.56834	0.146981	0.333568	-5.67899	PDON-CDON
P356102	-0.319951	18.067	-1.56827	0.146998	0.333568	-5.67908	PDON-CDON
Q9P0I22	-0.209323	18.9233	-1.56784	0.147098	0.333674	-5.67967	PDON-CDON
O436762	-0.243552	19.1551	-1.56719	0.147249	0.333678	-5.68056	PDON-CDON
O958192	0.139054	20.0935	1.56718	0.147252	0.333678	-5.68058	PDON-CDON
Q32P412	-0.291177	17.9161	-1.56715	0.147257	0.333678	-5.68061	PDON-CDON
Q96BJ32	-0.217473	17.2788	-1.56641	0.14743	0.333852	-5.68163	PDON-CDON
Q8NAV12	0.190187	20.1943	1.56607	0.14751	0.333852	-5.6821	PDON-CDON
Q017802	-0.197139	21.7207	-1.56578	0.147577	0.333852	-5.68249	PDON-CDON
Q5BJH22	0.342973	15.0243	1.56569	0.147597	0.333852	-5.68261	PDON-CDON
Q9UJS02	-0.225309	20.5248	-1.56547	0.147648	0.333852	-5.68291	PDON-CDON
P469762	-0.183172	21.0287	-1.56546	0.147651	0.333852	-5.68293	PDON-CDON
P486342	-0.168332	21.066	-1.56496	0.147768	0.333998	-5.68362	PDON-CDON
Q9UHX32	0.482044	14.0416	1.56405	0.147981	0.334247	-5.68487	PDON-CDON
O960112	-0.339992	17.3464	-1.56403	0.147985	0.334247	-5.68489	PDON-CDON
O607162	0.328685	16.3606	1.56246	0.148353	0.334819	-5.68704	PDON-CDON
Q9Y6W52	0.218093	20.8186	1.56245	0.148354	0.334819	-5.68705	PDON-CDON
O955622	0.396012	15.99	1.56227	0.148397	0.334819	-5.6873	PDON-CDON
P469522	-0.454039	15.2577	-1.56184	0.148496	0.334831	-5.68788	PDON-CDON
Q9H8L62	-0.415951	16.5644	-1.56179	0.148508	0.334831	-5.68795	PDON-CDON
P062132	0.21377	16.1924	1.56001	0.148927	0.335568	-5.69039	PDON-CDON
P523332	-0.298151	19.8397	-1.55995	0.148941	0.335568	-5.69047	PDON-CDON
Q86VM92	0.259204	21.4165	1.55964	0.149013	0.335612	-5.69089	PDON-CDON
Q96BZ82	0.416232	18.1342	1.55827	0.149337	0.33622	-5.69277	PDON-CDON
Q155262	-0.54923	16.0024	-1.55769	0.149472	0.336404	-5.69355	PDON-CDON
Q9H9A72	0.26026	16.3049	1.557	0.149636	0.336654	-5.6945	PDON-CDON
P179802	-0.166655	23.2804	-1.55667	0.149714	0.33671	-5.69495	PDON-CDON
A2RU672	-0.488658	15.4893	-1.55563	0.14996	0.337143	-5.69637	PDON-CDON
P077372	-0.245836	25.1955	-1.5548	0.150156	0.337381	-5.6975	PDON-CDON
Q86XH12	-0.29504	15.1997	-1.55473	0.150172	0.337381	-5.6976	PDON-CDON
P041142	0.490549	15.8394	1.55439	0.150253	0.337442	-5.69806	PDON-CDON
Q997042	0.168737	19.4882	1.55309	0.15056	0.337921	-5.69983	PDON-CDON
Q96S592	-0.236819	18.0833	-1.55304	0.150573	0.337921	-5.6999	PDON-CDON
Q9P0032	-0.587543	16.348	-1.55194	0.150833	0.338383	-5.70139	PDON-CDON
Q7Z4G12	-0.231689	18.8476	-1.5509	0.15108	0.338817	-5.70281	PDON-CDON
Q9H0092	0.364489	19.0079	1.55022	0.151244	0.338985	-5.70374	PDON-CDON
Q6P1J92	-0.180431	21.2587	-1.55014	0.151262	0.338985	-5.70385	PDON-CDON
Q9H7E92	0.311567	19.2901	1.54964	0.151381	0.339133	-5.70453	PDON-CDON
Q9P2E52	-0.330925	16.5398	-1.54931	0.15146	0.339189	-5.70498	PDON-CDON
Q9ULZ32	0.137707	21.4315	1.54811	0.151745	0.339707	-5.70661	PDON-CDON
Q5TFE42	-0.154966	22.3804	-1.54788	0.151801	0.339712	-5.70693	PDON-CDON
P616042	-0.211268	24.5385	-1.54676	0.152069	0.340192	-5.70845	PDON-CDON
Q928342	0.41205	17.6536	1.54539	0.152398	0.340806	-5.71031	PDON-CDON
Q96RU32	-0.122833	22.1458	-1.54499	0.152491	0.340895	-5.71084	PDON-CDON
Q9H8322	-0.219044	19.1107	-1.54408	0.152711	0.341265	-5.71209	PDON-CDON
P563782	0.396937	17.1433	1.5436	0.152827	0.341343	-5.71274	PDON-CDON
O759232	-0.252623	18.6491	-1.54348	0.152854	0.341343	-5.71289	PDON-CDON
P105152	-0.272686	22.4941	-1.54302	0.152965	0.34147	-5.71352	PDON-CDON
P054552	0.155147	25.1738	1.54163	0.153299	0.342096	-5.71541	PDON-CDON
Q5JU692	0.317792	13.9525	1.54127	0.153387	0.342171	-5.7159	PDON-CDON
Q9NV702	-0.14431	20.8091	-1.54032	0.153617	0.342478	-5.71719	PDON-CDON
Q146442	-0.171913	18.2	-1.54025	0.153633	0.342478	-5.71728	PDON-CDON
Q9Y2W22	0.164943	21.3969	1.53949	0.153817	0.342768	-5.71832	PDON-CDON
Q5JPI32	-0.340305	16.9206	-1.5384	0.15408	0.343231	-5.71979	PDON-CDON
P206742	0.149415	23.2352	1.53769	0.154253	0.343497	-5.72076	PDON-CDON
Q96KC82	-0.218587	19.8305	-1.53672	0.154487	0.343897	-5.72206	PDON-CDON
P615862	0.284284	21.9152	1.53618	0.15462	0.344024	-5.7228	PDON-CDON
Q9Y3E52	-0.175098	20.8152	-1.53604	0.154653	0.344024	-5.72299	PDON-CDON
P134982	0.38396	19.1329	1.5352	0.154857	0.344112	-5.72413	PDON-CDON
Q9Y3052	-0.205338	19.9317	-1.53519	0.154859	0.344112	-5.72413	PDON-CDON
Q9UJA52	0.192087	21.7246	1.53508	0.154887	0.344112	-5.72429	PDON-CDON
Q8NEC72	-0.268044	19.1023	-1.5349	0.154928	0.344112	-5.72452	PDON-CDON
Q132432	0.259088	21.4464	1.53474	0.154969	0.344112	-5.72475	PDON-CDON
Q7Z6282	0.573393	15.3482	1.53433	0.155068	0.344112	-5.7253	PDON-CDON
Q9NU232	-0.416293	15.3773	-1.53431	0.155074	0.344112	-5.72533	PDON-CDON
Q9BR762	-0.620378	19.5512	-1.53407	0.15513	0.344117	-5.72564	PDON-CDON
Q8IZD42	-0.408832	13.8393	-1.53384	0.155187	0.344122	-5.72596	PDON-CDON
Q929182	-0.348364	17.8236	-1.533	0.155393	0.344397	-5.7271	PDON-CDON
Q6ZSR92	0.176035	19.1996	1.53289	0.15542	0.344397	-5.72725	PDON-CDON
P295582	-0.210268	19.3383	-1.53227	0.155571	0.344612	-5.72809	PDON-CDON
Q9NXU52	-0.405002	15.6872	-1.53188	0.155666	0.3447	-5.72861	PDON-CDON
P293502	-0.140276	22.7365	-1.53115	0.155844	0.34489	-5.7296	PDON-CDON
Q9HCC02	-0.272656	21.5291	-1.53094	0.155896	0.34489	-5.72989	PDON-CDON
Q9BX692	-0.312757	15.5621	-1.53086	0.155915	0.34489	-5.72999	PDON-CDON
Q9NPA82	0.204849	22.0042	1.53056	0.155988	0.34493	-5.73039	PDON-CDON
P176762	0.261815	17.6666	1.53008	0.156105	0.345067	-5.73104	PDON-CDON
Q6UB282	-0.329811	17.6231	-1.52955	0.156236	0.345237	-5.73176	PDON-CDON
Q158132	-0.162159	20.5427	-1.5271	0.156836	0.34638	-5.73506	PDON-CDON
P201382	-0.314701	17.0176	-1.52699	0.156863	0.34638	-5.73521	PDON-CDON
Q96EM02	-0.573632	15.3243	-1.52601	0.157106	0.346795	-5.73654	PDON-CDON
A6NDU82	0.357951	19.1144	1.52536	0.157264	0.347024	-5.73741	PDON-CDON
Q8WX932	-0.371714	15.9019	-1.52382	0.157645	0.347626	-5.73949	PDON-CDON
P180772	0.33497	23.1418	1.52381	0.157647	0.347626	-5.7395	PDON-CDON
Q63HN82	-0.134374	21.0136	-1.52346	0.157734	0.347698	-5.73997	PDON-CDON
Q8TE732	1.13315	16.3717	1.52323	0.157791	0.347701	-5.74028	PDON-CDON
Q8N2012	0.166462	20.1026	1.52218	0.15805	0.34813	-5.74169	PDON-CDON
Q9H6F52	0.259303	19.8173	1.522	0.158096	0.34813	-5.74194	PDON-CDON
O146622	-0.340868	15.8188	-1.52171	0.158168	0.348155	-5.74233	PDON-CDON
Q86U902	0.333737	17.0319	1.52151	0.158217	0.348155	-5.7426	PDON-CDON
Q9Y6922	-0.282672	17.1089	-1.52121	0.15829	0.348194	-5.743	PDON-CDON
Q133102	-0.118508	22.6852	-1.52016	0.158551	0.348575	-5.74441	PDON-CDON
Q6DHV72	-0.544727	13.7393	-1.52007	0.158574	0.348575	-5.74453	PDON-CDON
Q8N0Z32	-0.270506	15.992	-1.51935	0.158751	0.348844	-5.74549	PDON-CDON
Q96SU42	-0.142608	19.4104	-1.51872	0.158909	0.34907	-5.74635	PDON-CDON
Q9UBF22	0.148455	22.3262	1.51849	0.158966	0.349073	-5.74665	PDON-CDON
P187542	0.155637	22.4711	1.51744	0.159227	0.349525	-5.74807	PDON-CDON
P412272	0.183642	21.8346	1.51713	0.159305	0.349575	-5.74848	PDON-CDON
O753512	-0.176728	21.3194	-1.51439	0.159988	0.350952	-5.75216	PDON-CDON
P527012	0.125795	23.3276	1.51354	0.160202	0.351299	-5.7533	PDON-CDON
Q96SK22	-0.448321	18.2712	-1.51299	0.160338	0.351476	-5.75403	PDON-CDON
Q6UB352	0.131952	23.2354	1.51224	0.160526	0.351556	-5.75504	PDON-CDON
O007432	-0.127932	21.9757	-1.51182	0.160633	0.351556	-5.75561	PDON-CDON
P684002	0.266532	22.1228	1.51168	0.160668	0.351556	-5.75579	PDON-CDON
Q8IWZ82	0.230648	19.9192	1.51142	0.160733	0.351556	-5.75614	PDON-CDON
Q86SZ22	-0.204772	16.7553	-1.5114	0.160737	0.351556	-5.75617	PDON-CDON
Q8N7662	-0.197564	20.8923	-1.51138	0.160743	0.351556	-5.7562	PDON-CDON
Q8N6V42	-1.41343	16.9342	-1.5113	0.160764	0.351556	-5.75631	PDON-CDON
Q927942	-0.652552	14.5744	-1.51099	0.16084	0.351601	-5.75671	PDON-CDON
Q5VZL52	0.200615	19.8084	1.51051	0.160962	0.351627	-5.75736	PDON-CDON
O959802	-0.311528	15.9642	-1.5105	0.160963	0.351627	-5.75737	PDON-CDON
Q9BUL82	-0.185918	21.3753	-1.51007	0.161073	0.351745	-5.75795	PDON-CDON
P497572	-0.409395	18.3473	-1.50914	0.161306	0.352133	-5.75919	PDON-CDON
P533652	0.31053	15.9682	1.50803	0.161585	0.35262	-5.76067	PDON-CDON
Q9NRW72	-0.222371	19.1207	-1.50765	0.161682	0.35271	-5.76119	PDON-CDON
Q9NRY22	0.414458	17.4974	1.50608	0.162079	0.353453	-5.76329	PDON-CDON
Q136102	0.219315	20.85	1.5037	0.162682	0.354646	-5.76647	PDON-CDON
P423452	0.129714	21.1061	1.50317	0.162815	0.354814	-5.76717	PDON-CDON
Q8N4Q02	-0.323936	19.2129	-1.50217	0.163071	0.35525	-5.76852	PDON-CDON
Q9Y2892	0.349191	17.3311	1.50109	0.163345	0.355704	-5.76995	PDON-CDON
Q8TEX92	0.161059	21.436	1.50091	0.163392	0.355704	-5.7702	PDON-CDON
Q9BTY22	0.214234	19.4487	1.50013	0.16359	0.356013	-5.77124	PDON-CDON
P511512	-0.305584	18.6581	-1.49979	0.163677	0.356037	-5.77169	PDON-CDON
P278162	0.288563	23.3082	1.49964	0.163714	0.356037	-5.77188	PDON-CDON
Q96LW72	-0.27526	16.9021	-1.49891	0.163902	0.356322	-5.77286	PDON-CDON
O439332	-0.188214	18.3831	-1.49694	0.164406	0.357296	-5.77549	PDON-CDON
P080472	-0.23365	18.257	-1.49523	0.164845	0.358126	-5.77777	PDON-CDON
L0R8192	-0.346487	19.4487	-1.49447	0.165038	0.358408	-5.77877	PDON-CDON
A0JLT22	-0.513099	16.1703	-1.49428	0.165088	0.358408	-5.77903	PDON-CDON
Q9Y6D62	0.149529	20.0417	1.49337	0.165322	0.358794	-5.78024	PDON-CDON
Q6IQ492	0.519007	17.6465	1.49296	0.165427	0.358897	-5.78078	PDON-CDON
Q5TA502	0.419175	15.6486	1.4927	0.165495	0.358922	-5.78113	PDON-CDON
P610772	-0.412507	17.545	-1.49201	0.165671	0.359181	-5.78204	PDON-CDON
O431692	-0.334132	18.0375	-1.4915	0.165803	0.359345	-5.78272	PDON-CDON
Q96CU92	-0.164187	20.139	-1.49098	0.165939	0.359431	-5.78342	PDON-CDON
O956302	-0.21712	20.5419	-1.49091	0.165957	0.359431	-5.78351	PDON-CDON
Q9BUK62	0.202926	18.9016	1.4904	0.166087	0.359477	-5.78418	PDON-CDON
Q155282	0.330086	18.9172	1.48999	0.166192	0.359477	-5.78472	PDON-CDON
Q2V2M92	0.929923	16.5894	1.48972	0.166263	0.359477	-5.78508	PDON-CDON
Q018142	1.08349	15.6922	1.48935	0.16636	0.359477	-5.78558	PDON-CDON
O758172	0.166659	18.5524	1.48925	0.166385	0.359477	-5.78571	PDON-CDON
P196232	0.163029	22.17	1.48915	0.16641	0.359477	-5.78584	PDON-CDON
P501512	-0.451743	17.6462	-1.48907	0.166431	0.359477	-5.78595	PDON-CDON
Q8NFH42	-0.182192	20.5061	-1.48906	0.166433	0.359477	-5.78596	PDON-CDON
P073552	-0.288037	22.8577	-1.48846	0.166589	0.359691	-5.78675	PDON-CDON
P212832	-0.146348	21.66	-1.48818	0.166661	0.359717	-5.78713	PDON-CDON
Q9GZZ92	0.156065	20.4055	1.48798	0.166715	0.359717	-5.7874	PDON-CDON
P981942	-0.265264	18.4374	-1.48663	0.167064	0.360347	-5.78918	PDON-CDON
P052042	-0.543822	23.4542	-1.4862	0.167176	0.360465	-5.78975	PDON-CDON
O758742	-0.164849	23.6974	-1.48539	0.167386	0.360796	-5.79083	PDON-CDON
Q9UKF62	0.120424	21.5285	1.48478	0.167545	0.360944	-5.79164	PDON-CDON
P632182	-0.149356	20.0234	-1.48469	0.167569	0.360944	-5.79176	PDON-CDON
Q9UFC02	-0.203336	19.6336	-1.48425	0.167683	0.360976	-5.79234	PDON-CDON
Q9Y3B92	0.476666	19.7326	1.48419	0.167698	0.360976	-5.79242	PDON-CDON
Q8N1G42	-0.171158	22.2375	-1.48393	0.167766	0.360999	-5.79276	PDON-CDON
Q9NXC52	0.177027	18.5611	1.48338	0.16791	0.361083	-5.79349	PDON-CDON
Q9UKX72	0.153564	21.2509	1.48334	0.167919	0.361083	-5.79354	PDON-CDON
O147442	-0.167901	22.6305	-1.48237	0.168173	0.361506	-5.79483	PDON-CDON
Q9H4M72	-0.363143	16.5585	-1.48208	0.168248	0.361513	-5.79521	PDON-CDON
P026552	-0.595771	16.0091	-1.48192	0.168291	0.361513	-5.79542	PDON-CDON
Q9UDX52	-0.310943	17.6719	-1.48151	0.168398	0.361598	-5.79596	PDON-CDON
Q8WVB62	-0.148456	19.2356	-1.48133	0.168444	0.361598	-5.7962	PDON-CDON
Q96KA52	-0.221962	19.3914	-1.48087	0.168565	0.361651	-5.79681	PDON-CDON
Q161342	-0.19036	19.6024	-1.4808	0.168583	0.361651	-5.7969	PDON-CDON
Q9UH622	-0.314385	15.1742	-1.48049	0.168664	0.361682	-5.79731	PDON-CDON
Q9Y2952	0.177571	21.5548	1.48031	0.168712	0.361682	-5.79755	PDON-CDON
P518582	0.207259	22.7049	1.47863	0.169152	0.362417	-5.79977	PDON-CDON
Q6IC982	-0.176498	18.8774	-1.47856	0.16917	0.362417	-5.79986	PDON-CDON
O002032	0.134421	22.5846	1.47741	0.169472	0.362942	-5.80138	PDON-CDON
Q8N4H52	-0.253336	20.8461	-1.47712	0.169549	0.362984	-5.80177	PDON-CDON
Q9NYM92	0.3173	15.6384	1.47661	0.169682	0.363145	-5.80243	PDON-CDON
P042592	1.36655	18.3866	1.47579	0.1699	0.363468	-5.80353	PDON-CDON
Q5T4402	-0.321609	16.7246	-1.47559	0.169953	0.363468	-5.80379	PDON-CDON
P497562	0.118469	22.7904	1.47538	0.170007	0.363468	-5.80406	PDON-CDON
Q9Y3762	0.245847	22.0504	1.47517	0.170063	0.363468	-5.80434	PDON-CDON
P146782	0.204756	21.9096	1.47424	0.170307	0.363866	-5.80556	PDON-CDON
P570812	0.223362	19.6804	1.47358	0.170482	0.364117	-5.80643	PDON-CDON
O004612	-0.239683	18.2316	-1.47274	0.170706	0.36439	-5.80755	PDON-CDON
Q9NZL92	-0.184047	22.1293	-1.47244	0.170783	0.36439	-5.80793	PDON-CDON
Q9UHB42	0.264043	15.4741	1.47244	0.170783	0.36439	-5.80793	PDON-CDON
Q925472	-0.162437	20.3328	-1.47205	0.170888	0.364492	-5.80846	PDON-CDON
Q96SW22	-0.287276	17.3148	-1.47072	0.171239	0.365118	-5.8102	PDON-CDON
P632792	-0.447809	21.1693	-1.47032	0.171346	0.365213	-5.81073	PDON-CDON
P223142	-0.131186	25.151	-1.46974	0.1715	0.365213	-5.8115	PDON-CDON
P409372	-0.121239	21.6462	-1.46969	0.171513	0.365213	-5.81156	PDON-CDON
Q068302	-0.146018	24.4627	-1.46968	0.171515	0.365213	-5.81157	PDON-CDON
Q9ULX62	-0.160508	20.1476	-1.46852	0.171823	0.365597	-5.8131	PDON-CDON
Q8IX122	0.152431	22.3468	1.46821	0.171908	0.365597	-5.81351	PDON-CDON
O958172	-0.336448	17.1335	-1.46798	0.171967	0.365597	-5.81381	PDON-CDON
Q86TS92	-0.823363	15.6905	-1.46795	0.171975	0.365597	-5.81385	PDON-CDON
O949152	0.209797	21.5518	1.46792	0.171985	0.365597	-5.81389	PDON-CDON
Q9H9F92	-0.288829	17.7524	-1.46761	0.172066	0.365598	-5.8143	PDON-CDON
Q9UQE72	0.115458	24.2502	1.46738	0.172129	0.365598	-5.8146	PDON-CDON
Q9Y4D82	1.42301	14.7846	1.46721	0.172173	0.365598	-5.81482	PDON-CDON
P478972	0.138199	23.4984	1.46705	0.172216	0.365598	-5.81504	PDON-CDON
Q8NB782	-0.476383	15.0075	-1.46615	0.172456	0.365932	-5.81622	PDON-CDON
P522722	-0.219294	25.873	-1.46602	0.172489	0.365932	-5.81638	PDON-CDON
Q9Y3D72	-0.178555	19.9937	-1.46513	0.172727	0.366206	-5.81755	PDON-CDON
Q96LT92	-0.431781	15.1787	-1.46511	0.172734	0.366206	-5.81759	PDON-CDON
O007642	0.213502	20.1889	1.46314	0.17326	0.367197	-5.82016	PDON-CDON
O605682	0.2303	21.4987	1.46246	0.173444	0.367464	-5.82107	PDON-CDON
P356112	0.301061	20.0466	1.46143	0.17372	0.367704	-5.82242	PDON-CDON
Q134332	0.456702	15.3218	1.46139	0.17373	0.367704	-5.82246	PDON-CDON
P101762	0.586727	17.303	1.46138	0.173732	0.367704	-5.82247	PDON-CDON
Q9NX052	-0.22235	18.4617	-1.46015	0.174064	0.368283	-5.82409	PDON-CDON
P826632	0.294056	16.7687	1.45862	0.174474	0.369028	-5.82609	PDON-CDON
Q9H4A62	0.209817	19.3088	1.45773	0.174714	0.369175	-5.82725	PDON-CDON
O433532	0.258801	15.8086	1.45772	0.174719	0.369175	-5.82727	PDON-CDON
P155592	-0.377951	19.8775	-1.45772	0.174719	0.369175	-5.82728	PDON-CDON
P067022	0.566334	19.1653	1.45743	0.174797	0.369217	-5.82765	PDON-CDON
Q8TB612	-0.174553	19.2262	-1.45701	0.17491	0.369273	-5.8282	PDON-CDON
P515712	-0.21133	20.7421	-1.4569	0.174941	0.369273	-5.82835	PDON-CDON
Q8TEA72	-0.225903	17.437	-1.45652	0.175043	0.369366	-5.82885	PDON-CDON
Q6P9H52	0.637251	14.9317	1.45528	0.175379	0.369952	-5.83047	PDON-CDON
Q926102	-0.19729	17.4898	-1.45453	0.175581	0.370255	-5.83145	PDON-CDON
P511782	0.515993	15.5716	1.45363	0.175826	0.370621	-5.83262	PDON-CDON
Q9Y6M12	-0.168455	20.5754	-1.45346	0.175872	0.370621	-5.83285	PDON-CDON
P071992	-0.362142	19.2441	-1.45311	0.175967	0.370697	-5.8333	PDON-CDON
Q5VZ892	-0.215729	18.5923	-1.45252	0.176127	0.37091	-5.83407	PDON-CDON
P119402	-0.167617	22.7185	-1.45211	0.176238	0.371022	-5.83461	PDON-CDON
Q8TCA02	0.283521	16.8526	1.44962	0.176915	0.372201	-5.83785	PDON-CDON
Q96EH32	0.296861	17.642	1.44962	0.176916	0.372201	-5.83786	PDON-CDON
Q8WV992	0.244457	17.5187	1.4487	0.177168	0.372606	-5.83906	PDON-CDON
Q86UP22	-0.139177	23.3208	-1.44774	0.177429	0.373031	-5.8403	PDON-CDON
Q9UHX12	0.183991	23.0879	1.44618	0.177856	0.373695	-5.84234	PDON-CDON
Q9NPL82	0.238508	18.6953	1.44616	0.177863	0.373695	-5.84237	PDON-CDON
O434882	-0.245761	21.7209	-1.44568	0.177995	0.373848	-5.843	PDON-CDON
O153572	-0.172768	20.3004	-1.44543	0.178062	0.373864	-5.84331	PDON-CDON
A2RUB12	0.74174	17.289	1.44508	0.178157	0.373941	-5.84377	PDON-CDON
Q8WZ422	-0.506835	18.9693	-1.44458	0.178297	0.374018	-5.84443	PDON-CDON
P561812	0.416187	16.9697	1.44452	0.178312	0.374018	-5.8445	PDON-CDON
Q6NW342	0.459461	16.6369	1.44414	0.178417	0.374114	-5.845	PDON-CDON
O004532	0.244647	17.1707	1.44351	0.178589	0.37435	-5.84581	PDON-CDON
Q76L832	-0.370261	14.9627	-1.44279	0.178788	0.374643	-5.84675	PDON-CDON
O949662	-0.168767	19.5176	-1.44229	0.178924	0.374804	-5.8474	PDON-CDON
P051092	0.891812	18.0839	1.4414	0.17917	0.375194	-5.84855	PDON-CDON
Q9Y2422	-0.61974	13.6393	-1.44088	0.179315	0.375373	-5.84924	PDON-CDON
P829122	-0.312048	16.7643	-1.44041	0.179444	0.37552	-5.84985	PDON-CDON
Q8NI272	0.117134	22.6758	1.43948	0.1797	0.375931	-5.85105	PDON-CDON
Q8TDC32	-0.266915	16.7807	-1.43913	0.179797	0.37601	-5.8515	PDON-CDON
Q9BTY72	0.198425	20.8129	1.43805	0.180096	0.376511	-5.85291	PDON-CDON
P533842	-0.184708	20.359	-1.43688	0.180419	0.377062	-5.85442	PDON-CDON
Q011962	-0.213949	19.7895	-1.43612	0.180632	0.377191	-5.85541	PDON-CDON
Q9H2992	0.302463	21.2742	1.43592	0.180687	0.377191	-5.85567	PDON-CDON
Q9Y2852	-0.138427	21.6599	-1.43573	0.18074	0.377191	-5.85591	PDON-CDON
P087082	0.289072	23.2443	1.43573	0.18074	0.377191	-5.85592	PDON-CDON
Q6UWP72	-0.349683	19.6219	-1.43559	0.18078	0.377191	-5.8561	PDON-CDON
Q7L1V22	-0.224872	18.3876	-1.4351	0.180916	0.37735	-5.85673	PDON-CDON
Q998562	0.132076	19.5073	1.43343	0.181379	0.378193	-5.85889	PDON-CDON
Q5BJE12	0.54219	18.5421	1.43317	0.181453	0.378222	-5.85923	PDON-CDON
P519482	0.173107	19.0222	1.43261	0.18161	0.378312	-5.85996	PDON-CDON
O604932	-0.253819	21.3595	-1.43255	0.181626	0.378312	-5.86004	PDON-CDON
P627142	-0.259788	17.3792	-1.43237	0.181676	0.378312	-5.86027	PDON-CDON
Q926042	-0.424935	16.0006	-1.43089	0.182089	0.378969	-5.86218	PDON-CDON
Q134322	0.288683	15.8285	1.43081	0.182111	0.378969	-5.86228	PDON-CDON
Q66LE62	-0.205646	17.9768	-1.43049	0.182199	0.379027	-5.86269	PDON-CDON
P306222	-0.179106	20.5991	-1.42875	0.182687	0.379917	-5.86494	PDON-CDON
Q9Y2652	-0.151645	23.3218	-1.42603	0.183453	0.381385	-5.86846	PDON-CDON
Q8TBN02	0.218165	17.3224	1.42501	0.183738	0.381746	-5.86977	PDON-CDON
P127242	-0.354769	16.6367	-1.42498	0.183748	0.381746	-5.86981	PDON-CDON
Q151252	-0.744972	16.5812	-1.42409	0.184	0.382089	-5.87096	PDON-CDON
P172752	-0.249767	19.5335	-1.42397	0.184034	0.382089	-5.87112	PDON-CDON
Q9P0J72	0.338393	18.0493	1.42322	0.184244	0.3824	-5.87208	PDON-CDON
P497702	-0.213091	21.2827	-1.42115	0.18483	0.38349	-5.87475	PDON-CDON
Q9Y3142	0.148692	21.5188	1.41958	0.185276	0.384289	-5.87677	PDON-CDON
Q9NZ432	-0.229354	18.9626	-1.41934	0.185344	0.384304	-5.87708	PDON-CDON
Q27J812	0.303793	18.4766	1.41759	0.185839	0.385204	-5.87932	PDON-CDON
O436772	0.405183	17.2261	1.41732	0.185917	0.38524	-5.87967	PDON-CDON
Q7Z7L12	0.13662	21.4293	1.41601	0.186289	0.385842	-5.88135	PDON-CDON
P829142	0.228264	19.2628	1.41587	0.18633	0.385842	-5.88153	PDON-CDON
Q167622	-0.179565	20.8636	-1.41547	0.186445	0.385954	-5.88205	PDON-CDON
P526302	0.379811	16.2812	1.41498	0.186585	0.386118	-5.88268	PDON-CDON
P074372	-0.204448	23.7799	-1.41399	0.186867	0.386574	-5.88395	PDON-CDON
Q9H0E32	0.232313	18.8935	1.41354	0.186995	0.386714	-5.88453	PDON-CDON
Q9Y5K62	0.238702	19.2334	1.41226	0.187362	0.387103	-5.88617	PDON-CDON
Q9BW602	-0.217006	18.3695	-1.4122	0.187378	0.387103	-5.88624	PDON-CDON
Q8IWA02	0.146757	21.2921	1.41189	0.187468	0.387103	-5.88664	PDON-CDON
Q9BXS52	0.126437	21.1554	1.41174	0.187511	0.387103	-5.88683	PDON-CDON
P294752	0.844386	14.9095	1.41166	0.187534	0.387103	-5.88694	PDON-CDON
Q53S332	-0.213506	18.7314	-1.4116	0.187551	0.387103	-5.88701	PDON-CDON
Q9NX622	0.340039	18.1517	1.41094	0.187741	0.38737	-5.88786	PDON-CDON
Q8NDZ62	-0.233895	15.1621	-1.41013	0.187972	0.387718	-5.88889	PDON-CDON
Q7Z4Q22	0.12542	21.1436	1.40929	0.188215	0.388094	-5.88997	PDON-CDON
Q9Y2I12	-0.316682	18.1959	-1.40869	0.188386	0.38832	-5.89074	PDON-CDON
Q135412	0.222685	17.4274	1.40823	0.18852	0.388468	-5.89133	PDON-CDON
P208392	0.133584	20.8698	1.40784	0.188633	0.388575	-5.89183	PDON-CDON
Q144932	-0.129679	20.5531	-1.40582	0.189215	0.389513	-5.89441	PDON-CDON
Q9BXX32	-0.389164	17.2003	-1.40561	0.189276	0.389513	-5.89468	PDON-CDON
P078142	-0.11443	25.1066	-1.40557	0.189286	0.389513	-5.89472	PDON-CDON
Q9HB402	-0.166494	20.5201	-1.4054	0.189334	0.389513	-5.89494	PDON-CDON
Q995902	0.137932	19.6372	1.40401	0.189737	0.389982	-5.89672	PDON-CDON
Q6PCB52	0.200681	19.2547	1.40391	0.189768	0.389982	-5.89685	PDON-CDON
O759952	-0.195961	20.8498	-1.40383	0.18979	0.389982	-5.89695	PDON-CDON
P511492	-0.16228	23.4301	-1.40376	0.189809	0.389982	-5.89704	PDON-CDON
Q9BYG32	0.296242	19.3652	1.40344	0.189903	0.390048	-5.89745	PDON-CDON
O753682	0.148506	22.4942	1.40248	0.190183	0.390495	-5.89868	PDON-CDON
Q96BY72	0.18971	16.8503	1.40224	0.190251	0.390509	-5.89898	PDON-CDON
P366392	-0.197742	19.7972	-1.40098	0.190618	0.391134	-5.90059	PDON-CDON
Q8WZA92	-0.200479	20.6362	-1.40048	0.190762	0.391181	-5.90122	PDON-CDON
P679362	-0.355107	22.4535	-1.40047	0.190764	0.391181	-5.90123	PDON-CDON
Q034052	-0.177916	18.1284	-1.39977	0.190969	0.391475	-5.90213	PDON-CDON
Q6P1K22	-0.325069	16.4229	-1.39928	0.191111	0.391639	-5.90275	PDON-CDON
P284822	-0.195853	21.7874	-1.3988	0.191252	0.3918	-5.90337	PDON-CDON
Q7L7X32	-0.280824	17.1804	-1.39709	0.19175	0.392651	-5.90554	PDON-CDON
P202482	0.1626	19.2688	1.39694	0.191793	0.392651	-5.90573	PDON-CDON
P606042	0.158016	20.443	1.39674	0.191854	0.392651	-5.90599	PDON-CDON
Q658Y42	-0.14007	20.2647	-1.39613	0.192031	0.392806	-5.90676	PDON-CDON
P277072	-0.200537	21.8041	-1.39605	0.192054	0.392806	-5.90686	PDON-CDON
Q8WVK72	-0.2752	18.6004	-1.39528	0.192281	0.393058	-5.90785	PDON-CDON
Q96IY12	-0.196748	18.0787	-1.39521	0.192301	0.393058	-5.90794	PDON-CDON
Q68EM72	-0.157068	21.0047	-1.39431	0.192563	0.393466	-5.90907	PDON-CDON
Q4V3282	-0.152575	21.5786	-1.39335	0.192847	0.393918	-5.9103	PDON-CDON
Q9H9302	0.346657	14.6294	1.3931	0.19292	0.393941	-5.91062	PDON-CDON
Q9UID32	-0.17096	19.0471	-1.39209	0.193216	0.394418	-5.9119	PDON-CDON
O149802	0.168298	23.6711	1.39078	0.193601	0.395073	-5.91356	PDON-CDON
Q004032	0.153727	20.9367	1.39057	0.193662	0.395073	-5.91382	PDON-CDON
Q96NW42	0.197455	18.7907	1.38909	0.194101	0.395828	-5.91571	PDON-CDON
Q8N3352	-0.115348	21.02	-1.38873	0.194207	0.395828	-5.91616	PDON-CDON
Q8N2572	0.632237	19.7547	1.38868	0.19422	0.395828	-5.91622	PDON-CDON
P619562	0.172822	21.2941	1.38645	0.194881	0.397047	-5.91905	PDON-CDON
Q96IV02	-0.152443	20.464	-1.3855	0.195161	0.39737	-5.92025	PDON-CDON
Q149N82	0.266009	17.5259	1.38549	0.195165	0.39737	-5.92026	PDON-CDON
O146862	0.162872	18.7852	1.38511	0.195278	0.397472	-5.92074	PDON-CDON
P067032	0.260085	22.84	1.38404	0.195594	0.397949	-5.92209	PDON-CDON
Q9H0742	0.322251	20.282	1.38389	0.19564	0.397949	-5.92228	PDON-CDON
Q9H4I22	0.237107	15.1342	1.38368	0.195701	0.397949	-5.92255	PDON-CDON
P829702	0.329689	19.5477	1.38211	0.196168	0.39877	-5.92453	PDON-CDON
O950492	0.717397	14.5471	1.38093	0.196521	0.399359	-5.92603	PDON-CDON
Q9GZR12	0.43154	15.2684	1.38009	0.196771	0.399678	-5.92708	PDON-CDON
A0A1B0GUS42	-0.596285	14.0442	-1.37998	0.196804	0.399678	-5.92722	PDON-CDON
O151202	-0.337865	17.2136	-1.3795	0.196947	0.399754	-5.92783	PDON-CDON
Q9BXS62	0.386039	18.5383	1.37943	0.196968	0.399754	-5.92792	PDON-CDON
Q9H0892	0.130901	20.3199	1.37912	0.197063	0.399817	-5.92832	PDON-CDON
P496622	-0.244753	21.4264	-1.37793	0.197418	0.400227	-5.92981	PDON-CDON
Q127682	-0.139958	20.7307	-1.37786	0.197438	0.400227	-5.9299	PDON-CDON
Q969F92	0.236389	17.4503	1.37781	0.197455	0.400227	-5.92997	PDON-CDON
P118312	0.231531	15.2055	1.37677	0.197766	0.400689	-5.93128	PDON-CDON
Q96SI92	0.130045	19.2287	1.37662	0.19781	0.400689	-5.93146	PDON-CDON
P149212	-0.190097	18.7986	-1.37606	0.197978	0.400887	-5.93217	PDON-CDON
Q8NF912	-0.607669	15.4207	-1.37587	0.198034	0.400887	-5.9324	PDON-CDON
P355792	-0.120029	26.912	-1.37515	0.198253	0.401202	-5.93332	PDON-CDON
Q083792	0.143264	20.0959	1.3744	0.198478	0.401413	-5.93426	PDON-CDON
Q131232	0.2228	21.7546	1.37438	0.198484	0.401413	-5.93429	PDON-CDON
P623332	-0.125881	23.1673	-1.37413	0.198557	0.401433	-5.93459	PDON-CDON
Q9H3S12	0.385464	13.9237	1.37341	0.198775	0.401743	-5.9355	PDON-CDON
Q96ST22	0.16164	20.1067	1.37302	0.198893	0.401855	-5.936	PDON-CDON
Q9NXJ52	-0.566324	15.0291	-1.37229	0.199111	0.401917	-5.93691	PDON-CDON
Q996332	0.381159	17.4923	1.37219	0.199143	0.401917	-5.93704	PDON-CDON
Q9Y6N12	-0.67941	16.2891	-1.37217	0.199148	0.401917	-5.93706	PDON-CDON
Q8IXI22	-0.215205	19.5818	-1.37201	0.199197	0.401917	-5.93726	PDON-CDON
Q994472	0.152712	20.6067	1.37184	0.199248	0.401917	-5.93748	PDON-CDON
Q112012	-0.406252	15.4366	-1.37165	0.199306	0.401917	-5.93772	PDON-CDON
P499162	0.109898	21.7401	1.37023	0.199733	0.402651	-5.93949	PDON-CDON
Q158432	-0.122289	20.8429	-1.36998	0.19981	0.402677	-5.93981	PDON-CDON
Q8WUI42	-0.255503	18.1316	-1.36956	0.199936	0.402803	-5.94034	PDON-CDON
Q86Y372	0.338371	17.929	1.36932	0.200011	0.402814	-5.94065	PDON-CDON
O146562	-0.300589	18.3026	-1.36912	0.200069	0.402814	-5.94089	PDON-CDON
P622532	0.216009	19.4374	1.36751	0.200559	0.40366	-5.94291	PDON-CDON
P139292	2.1708	16.6003	1.36732	0.200617	0.40366	-5.94315	PDON-CDON
Q9Y6J02	0.332863	18.0721	1.36622	0.20095	0.404202	-5.94453	PDON-CDON
Q035192	-0.24402	20.2456	-1.36576	0.201089	0.404222	-5.9451	PDON-CDON
Q8NB492	-0.280306	17.3504	-1.36556	0.201151	0.404222	-5.94536	PDON-CDON
Q9NUX52	0.335169	16.6304	1.36556	0.201152	0.404222	-5.94536	PDON-CDON
Q9Y3S22	0.208281	18.9638	1.36482	0.201376	0.404544	-5.94628	PDON-CDON
Q078642	0.107916	20.2806	1.3645	0.201472	0.404607	-5.94668	PDON-CDON
O152312	0.268621	18.7115	1.36377	0.201694	0.404926	-5.94759	PDON-CDON
Q9BRR62	-0.148251	19.4651	-1.36348	0.201786	0.40498	-5.94797	PDON-CDON
Q6P3X32	0.168432	20.3991	1.36316	0.201882	0.405045	-5.94836	PDON-CDON
Q8IXJ62	-0.167273	19.101	-1.36293	0.201952	0.405057	-5.94865	PDON-CDON
Q8WZA22	0.485406	15.3317	1.36211	0.202202	0.40543	-5.94967	PDON-CDON
Q096662	-0.122348	25.5943	-1.36174	0.202314	0.405526	-5.95013	PDON-CDON
Q6NXR42	-0.120712	18.9005	-1.36145	0.202404	0.405578	-5.9505	PDON-CDON
P051202	-0.437169	21.7251	-1.36073	0.202626	0.405893	-5.95141	PDON-CDON
Q9H0192	0.429683	15.574	1.35992	0.202873	0.40626	-5.95241	PDON-CDON
Q8WWH52	0.25086	18.279	1.35961	0.202966	0.406281	-5.95279	PDON-CDON
P0C8692	0.715399	16.3001	1.35946	0.203012	0.406281	-5.95298	PDON-CDON
Q8IXK02	-0.330353	18.6761	-1.35848	0.203314	0.40665	-5.95421	PDON-CDON
Q71F232	-0.208425	17.6983	-1.35829	0.203372	0.40665	-5.95445	PDON-CDON
P785372	-0.193586	18.5212	-1.35807	0.203438	0.40665	-5.95472	PDON-CDON
Q141612	-0.205352	20.9242	-1.35803	0.203453	0.40665	-5.95478	PDON-CDON
P194042	0.167599	19.781	1.35734	0.203663	0.40694	-5.95563	PDON-CDON
P467782	0.416133	23.6659	1.35562	0.204195	0.407873	-5.95778	PDON-CDON
P497682	0.863093	14.6585	1.35476	0.204458	0.408155	-5.95885	PDON-CDON
Q969S92	-0.169686	19.2784	-1.35474	0.204465	0.408155	-5.95888	PDON-CDON
Q96E222	-0.179577	17.0777	-1.35418	0.204636	0.408367	-5.95957	PDON-CDON
Q96T602	-0.27017	19.6777	-1.35376	0.204767	0.408501	-5.9601	PDON-CDON
P027952	0.484487	19.7477	1.3533	0.204908	0.408653	-5.96067	PDON-CDON
Q8NFQ82	0.272509	17.7672	1.35253	0.205147	0.408877	-5.96163	PDON-CDON
Q96DB52	-0.155452	20.7036	-1.35252	0.20515	0.408877	-5.96164	PDON-CDON
Q5PSV42	-0.323872	15.8072	-1.35204	0.205298	0.409044	-5.96224	PDON-CDON
Q143202	0.189911	21.5939	1.35111	0.205586	0.409489	-5.96339	PDON-CDON
Q9ULV32	0.343171	15.6909	1.34967	0.206033	0.410249	-5.96518	PDON-CDON
Q8NEM22	0.16192	20.5347	1.34887	0.206282	0.410598	-5.96618	PDON-CDON
Q8N3F82	-0.198953	18.3864	-1.34869	0.206338	0.410598	-5.96641	PDON-CDON
Q9UPR02	-0.218526	16.3956	-1.348	0.206551	0.410694	-5.96726	PDON-CDON
Q167952	0.157379	20.8229	1.34792	0.206576	0.410694	-5.96736	PDON-CDON
Q9NVP22	0.235858	19.8235	1.3479	0.206581	0.410694	-5.96738	PDON-CDON
Q167182	-0.211381	20.3325	-1.3471	0.20683	0.41106	-5.96837	PDON-CDON
Q86WR02	0.137687	20.8482	1.34666	0.206969	0.411128	-5.96892	PDON-CDON
O607832	-0.468303	15.1365	-1.34658	0.206995	0.411128	-5.96903	PDON-CDON
P513982	0.179178	19.0796	1.34622	0.207106	0.411221	-5.96947	PDON-CDON
Q9Y6M42	-0.252464	18.0578	-1.34591	0.207201	0.41128	-5.96985	PDON-CDON
P079922	-0.245037	17.5181	-1.34521	0.207421	0.411586	-5.97072	PDON-CDON
Q86U442	0.141351	19.2047	1.3448	0.207549	0.411711	-5.97123	PDON-CDON
Q96FV92	-0.112943	21.3929	-1.34404	0.207786	0.412053	-5.97217	PDON-CDON
Q6JQN12	-0.127844	17.3693	-1.34368	0.207898	0.412146	-5.97262	PDON-CDON
Q9BZE42	0.21944	21.3714	1.34295	0.208126	0.412448	-5.97352	PDON-CDON
Q9Y2232	-0.200501	19.5057	-1.34278	0.208181	0.412448	-5.97373	PDON-CDON
P552122	0.133148	19.2182	1.34236	0.208312	0.412528	-5.97425	PDON-CDON
O756082	-0.184951	21.8488	-1.34223	0.208352	0.412528	-5.97441	PDON-CDON
Q134152	0.385598	15.1947	1.34048	0.2089	0.41346	-5.97657	PDON-CDON
Q9H9T32	0.157337	20.1637	1.34028	0.208965	0.41346	-5.97683	PDON-CDON
Q8WUB82	0.150048	19.2553	1.34011	0.209019	0.41346	-5.97704	PDON-CDON
Q3ZAQ72	0.199211	17.2197	1.33988	0.209089	0.41347	-5.97732	PDON-CDON
P507482	-0.1212	20.1092	-1.33966	0.20916	0.41348	-5.9776	PDON-CDON
Q8WTS12	-0.390781	13.9636	-1.33798	0.209688	0.414211	-5.97967	PDON-CDON
P025852	-1.20073	14.4939	-1.33794	0.209699	0.414211	-5.97971	PDON-CDON
Q994672	-0.426044	16.4694	-1.33786	0.209726	0.414211	-5.97982	PDON-CDON
Q9ULJ62	0.210867	19.3123	1.33728	0.209909	0.414442	-5.98054	PDON-CDON
P179002	-0.222655	19.0797	-1.33582	0.210368	0.415218	-5.98233	PDON-CDON
Q925042	-0.405196	18.9984	-1.33469	0.210725	0.415793	-5.98372	PDON-CDON
Q9BYB42	0.162227	18.6372	1.33268	0.211362	0.41692	-5.9862	PDON-CDON
Q9C0352	0.231183	16.8794	1.33138	0.211773	0.417601	-5.9878	PDON-CDON
Q9NYZ32	-0.386275	18.4667	-1.33106	0.211876	0.417675	-5.9882	PDON-CDON
Q1MSJ52	-0.329775	14.9708	-1.34025	0.21198	0.417748	-5.94109	PDON-CDON
Q9Y3A52	-0.173625	22.4601	-1.32921	0.212466	0.418575	-5.99048	PDON-CDON
Q156332	0.288386	16.822	1.32857	0.212668	0.418834	-5.99126	PDON-CDON
P291442	-0.156006	24.5764	-1.32834	0.212742	0.418834	-5.99155	PDON-CDON
P498482	0.152146	18.7393	1.32817	0.212796	0.418834	-5.99175	PDON-CDON
P831112	-0.107867	20.1647	-1.32753	0.212999	0.419027	-5.99254	PDON-CDON
Q8IW352	-0.289424	17.293	-1.32724	0.213092	0.419027	-5.9929	PDON-CDON
Q9BSB42	0.482319	14.0653	1.32705	0.213153	0.419027	-5.99313	PDON-CDON
Q131882	0.196333	19.5485	1.32703	0.213159	0.419027	-5.99315	PDON-CDON
Q8NBS92	0.14266	22.9377	1.3267	0.213265	0.419106	-5.99356	PDON-CDON
Q53T592	-0.225417	19.3324	-1.32503	0.213799	0.420024	-5.99561	PDON-CDON
Q86YV92	0.158651	18.514	1.32355	0.214272	0.42082	-5.99742	PDON-CDON
P365072	-0.159515	21.1329	-1.32326	0.214367	0.42082	-5.99778	PDON-CDON
Q151262	-0.19192	21.1336	-1.32314	0.214404	0.42082	-5.99792	PDON-CDON
Q9UGN52	-0.37551	18.1829	-1.32212	0.214731	0.421332	-5.99917	PDON-CDON
O436812	-0.200109	21.2153	-1.32169	0.214869	0.421426	-5.9997	PDON-CDON
Q995982	0.151386	20.8596	1.32136	0.214975	0.421426	-6.0001	PDON-CDON
Q9H8Y82	-0.248852	20.7413	-1.32121	0.215023	0.421426	-6.00029	PDON-CDON
Q9C0C22	-0.16987	18.1996	-1.32106	0.215074	0.421426	-6.00048	PDON-CDON
Q9Y2762	-0.403872	19.0022	-1.32078	0.215162	0.421426	-6.00082	PDON-CDON
Q6P9B62	0.347555	15.3586	1.32061	0.215219	0.421426	-6.00103	PDON-CDON
P111662	-0.156171	18.6314	-1.32038	0.215291	0.421426	-6.0013	PDON-CDON
P581072	0.710157	15.1002	1.32031	0.215312	0.421426	-6.00139	PDON-CDON
P495912	-0.121462	23.7959	-1.31968	0.215515	0.421665	-6.00216	PDON-CDON
Q9Y2172	0.317876	20.2314	1.31939	0.215609	0.421665	-6.00251	PDON-CDON
O956282	0.235756	17.0071	1.31931	0.215635	0.421665	-6.00261	PDON-CDON
Q9NZJ42	0.126827	18.7933	1.31819	0.215998	0.422011	-6.00399	PDON-CDON
Q9NX612	-0.208725	18.5743	-1.31818	0.216001	0.422011	-6.004	PDON-CDON
Q5SNT22	0.188531	16.8088	1.31814	0.216012	0.422011	-6.00404	PDON-CDON
Q006102	-0.136252	24.9361	-1.31747	0.216231	0.422093	-6.00487	PDON-CDON
Q9H3K62	-0.132468	22.1667	-1.31746	0.216233	0.422093	-6.00488	PDON-CDON
Q9NQ922	-0.182713	14.6714	-1.31726	0.216298	0.422093	-6.00512	PDON-CDON
Q6UW562	0.446997	14.4932	1.31719	0.216321	0.422093	-6.00521	PDON-CDON
P610862	-0.103408	21.9265	-1.3156	0.216833	0.422949	-6.00714	PDON-CDON
Q8WTT22	-0.305999	21.1284	-1.31542	0.216893	0.422949	-6.00737	PDON-CDON
P478132	0.320694	22.2473	1.3151	0.216997	0.42302	-6.00776	PDON-CDON
P426952	-0.126377	20.5768	-1.31373	0.217442	0.423603	-6.00943	PDON-CDON
Q9Y5J62	-0.468634	16.8032	-1.31372	0.217443	0.423603	-6.00944	PDON-CDON
Q9UBW72	0.22446	17.1714	1.31355	0.217499	0.423603	-6.00965	PDON-CDON
Q9UL032	-0.315659	14.369	-1.31335	0.217564	0.423603	-6.00989	PDON-CDON
P243862	-0.138773	18.4751	-1.31279	0.217746	0.423826	-6.01057	PDON-CDON
Q9UHD92	-0.167333	16.6251	-1.31229	0.217908	0.423909	-6.01118	PDON-CDON
Q9Y2K72	0.115503	20.9049	1.31212	0.217965	0.423909	-6.0114	PDON-CDON
Q8IYU82	0.229352	17.4708	1.31204	0.217989	0.423909	-6.01149	PDON-CDON
Q9GZM52	0.36572	15.6872	1.31156	0.218146	0.423936	-6.01207	PDON-CDON
Q9Y3L52	-0.566725	16.325	-1.31155	0.218148	0.423936	-6.01208	PDON-CDON
Q9UPP12	-0.157232	18.6974	-1.31116	0.218277	0.423936	-6.01256	PDON-CDON
Q165552	-0.155074	23.4126	-1.31104	0.218314	0.423936	-6.0127	PDON-CDON
Q927852	0.124222	20.33	1.31097	0.218338	0.423936	-6.01279	PDON-CDON
Q9Y5922	0.612344	15.8783	1.31044	0.21851	0.424139	-6.01344	PDON-CDON
Q8WTS62	-0.110834	19.3995	-1.31018	0.218597	0.424177	-6.01376	PDON-CDON
Q9BTW92	0.137996	21.159	1.30913	0.218939	0.424651	-6.01504	PDON-CDON
Q9NWA02	0.351403	16.9627	1.30888	0.219019	0.424651	-6.01533	PDON-CDON
Q96L912	-0.14202	18.5362	-1.30881	0.219042	0.424651	-6.01542	PDON-CDON
Q9Y5N52	-0.363129	16.207	-1.30787	0.219349	0.424969	-6.01656	PDON-CDON
Q8N9Z22	0.288454	16.2688	1.30776	0.219384	0.424969	-6.01669	PDON-CDON
P487232	0.266722	17.8708	1.30741	0.219498	0.424969	-6.01712	PDON-CDON
Q995362	-0.186927	21.5487	-1.30728	0.219543	0.424969	-6.01728	PDON-CDON
P286762	-0.207924	18.4275	-1.30728	0.219543	0.424969	-6.01728	PDON-CDON
Q9BRR92	-0.18248	19.4682	-1.30697	0.219644	0.425036	-6.01766	PDON-CDON
Q9BSJ62	-0.379113	14.3122	-1.30634	0.219851	0.425236	-6.01843	PDON-CDON
P566452	-0.187689	15.8893	-1.30624	0.219882	0.425236	-6.01854	PDON-CDON
Q133522	0.42153	15.968	1.30576	0.22004	0.425377	-6.01913	PDON-CDON
Q9H2K02	-0.190417	16.4692	-1.30543	0.220148	0.425377	-6.01953	PDON-CDON
P459742	0.148495	22.5736	1.3054	0.220157	0.425377	-6.01956	PDON-CDON
Q3B7J22	0.279097	15.9691	1.30495	0.220307	0.425536	-6.02011	PDON-CDON
Q9NX632	-0.244695	23.416	-1.30425	0.220534	0.425845	-6.02096	PDON-CDON
Q4G1762	-0.174048	19.8183	-1.30286	0.220991	0.426374	-6.02264	PDON-CDON
Q9Y5W92	-0.353323	15.2801	-1.30286	0.220991	0.426374	-6.02264	PDON-CDON
P497902	0.105821	21.2106	1.30281	0.22101	0.426374	-6.02271	PDON-CDON
Q9Y5J72	-0.149689	21.0427	-1.3019	0.221309	0.426816	-6.02381	PDON-CDON
O155332	-0.169043	19.8817	-1.3017	0.221375	0.426816	-6.02405	PDON-CDON
Q9UHD22	-0.12062	19.2991	-1.30125	0.221522	0.42697	-6.02459	PDON-CDON
Q022182	-0.112665	21.7634	-1.30092	0.22163	0.427048	-6.02499	PDON-CDON
Q929792	-0.162272	20.4896	-1.30065	0.221721	0.427094	-6.02533	PDON-CDON
Q9Y6V02	0.347995	17.84	1.29979	0.222003	0.427507	-6.02636	PDON-CDON
Q8TDH92	-0.232127	18.3663	-1.29919	0.222203	0.427762	-6.02709	PDON-CDON
P0CG382	-0.35992	16.1863	-1.29776	0.222674	0.428537	-6.02882	PDON-CDON
Q996232	-0.163099	23.6691	-1.29711	0.222889	0.428704	-6.0296	PDON-CDON
Q495W52	0.819219	12.2229	1.29709	0.222896	0.428704	-6.02963	PDON-CDON
P221022	-0.103932	24.3827	-1.29655	0.223076	0.42892	-6.03028	PDON-CDON
Q8IYI62	-0.314432	19.7369	-1.2956	0.22339	0.429392	-6.03142	PDON-CDON
Q926212	0.124103	22.6929	1.29536	0.223471	0.429418	-6.03172	PDON-CDON
O437162	-0.217024	18.2361	-1.29421	0.223851	0.430017	-6.0331	PDON-CDON
P253112	0.760323	15.9778	1.29352	0.22408	0.430327	-6.03393	PDON-CDON
Q6PIW42	0.369974	15.7231	1.29302	0.224247	0.430517	-6.03454	PDON-CDON
Q065472	0.340731	18.7566	1.29239	0.224458	0.430702	-6.0353	PDON-CDON
Q9NXV22	0.290556	16.5533	1.29232	0.22448	0.430702	-6.03538	PDON-CDON
P487362	0.219963	19.9246	1.29191	0.224619	0.430839	-6.03588	PDON-CDON
O750272	-0.126008	20.8941	-1.29167	0.224698	0.430858	-6.03617	PDON-CDON
Q2NKX82	0.116648	21.3127	1.29132	0.224814	0.430945	-6.03659	PDON-CDON
Q070202	0.204826	22.3609	1.29098	0.224929	0.430945	-6.037	PDON-CDON
O001892	-0.166733	18.3717	-1.29075	0.225006	0.430945	-6.03728	PDON-CDON
Q9UMZ22	0.199006	18.7041	1.29072	0.225016	0.430945	-6.03731	PDON-CDON
Q9H0D62	0.101458	22.7385	1.28825	0.225841	0.432366	-6.04029	PDON-CDON
Q127972	-0.25778	17.5425	-1.28805	0.225908	0.432366	-6.04053	PDON-CDON
O603372	-0.382979	15.7777	-1.28783	0.225981	0.432366	-6.04079	PDON-CDON
P004142	0.205181	17.2946	1.28741	0.226123	0.432366	-6.0413	PDON-CDON
Q928892	-0.224714	18.0506	-1.28729	0.226161	0.432366	-6.04143	PDON-CDON
Q135642	-0.121786	22.0842	-1.28727	0.226168	0.432366	-6.04146	PDON-CDON
O750642	-0.351448	16.9101	-1.28666	0.226373	0.432626	-6.04219	PDON-CDON
Q8N3F02	-0.312094	15.902	-1.28549	0.226768	0.433251	-6.0436	PDON-CDON
Q9Y2772	-0.335686	21.9355	-1.28503	0.226921	0.433355	-6.04415	PDON-CDON
P412502	-0.103774	24.6935	-1.28492	0.22696	0.433355	-6.04429	PDON-CDON
Q082112	-0.110295	24.4276	-1.28401	0.227266	0.433809	-6.04538	PDON-CDON
Q7Z2Z22	-0.139259	21.9205	-1.28371	0.227367	0.433871	-6.04574	PDON-CDON
P280622	0.134485	22.0498	1.28279	0.227675	0.434131	-6.04684	PDON-CDON
Q9Y2C42	-0.380096	16.2135	-1.28267	0.227717	0.434131	-6.04699	PDON-CDON
P612472	0.257119	24.5366	1.2825	0.227774	0.434131	-6.04719	PDON-CDON
Q86UT82	-0.436593	16.1875	-1.28231	0.227836	0.434131	-6.04741	PDON-CDON
Q86UL32	-0.219281	18.194	-1.28193	0.227966	0.434131	-6.04787	PDON-CDON
P508972	0.190486	21.4314	1.28193	0.227966	0.434131	-6.04787	PDON-CDON
Q997332	0.23305	22.211	1.28187	0.227984	0.434131	-6.04794	PDON-CDON
O758432	-0.272268	17.6147	-1.28035	0.228499	0.43498	-6.04976	PDON-CDON
Q7Z7H52	-0.155937	19.2761	-1.27982	0.228678	0.43519	-6.0504	PDON-CDON
Q6PJI92	-0.257801	17.1709	-1.27957	0.228764	0.435224	-6.0507	PDON-CDON
Q8ND242	0.12852	19.4544	1.27882	0.229015	0.43557	-6.05159	PDON-CDON
Q9UKK92	0.194396	22.4041	1.27853	0.229114	0.435627	-6.05194	PDON-CDON
Q9UJM82	-1.33664	15.052	-1.27797	0.229306	0.435817	-6.05261	PDON-CDON
Q9UIA92	0.107965	21.8315	1.27765	0.229414	0.435817	-6.05299	PDON-CDON
Q9UBC22	0.113425	20.5189	1.27763	0.229421	0.435817	-6.05302	PDON-CDON
P154082	0.193234	18.9608	1.27734	0.229518	0.43587	-6.05336	PDON-CDON
P826752	0.187977	20.4449	1.27691	0.229664	0.436017	-6.05388	PDON-CDON
P516682	-0.243901	17.9408	-1.27633	0.229863	0.436263	-6.05457	PDON-CDON
P159242	0.557126	22.3225	1.27612	0.229933	0.436266	-6.05482	PDON-CDON
Q96T232	-0.217675	20.665	-1.27581	0.230038	0.436333	-6.05519	PDON-CDON
Q9NS282	-0.233292	17.3531	-1.27535	0.230195	0.436501	-6.05574	PDON-CDON
Q7Z5892	0.490124	14.6455	1.27465	0.230433	0.43674	-6.05658	PDON-CDON
Q6EEV42	0.315003	16.2322	1.27456	0.230464	0.43674	-6.05668	PDON-CDON
Q142042	-0.120769	25.4454	-1.27427	0.230563	0.43674	-6.05703	PDON-CDON
P225282	1.84749	16.933	1.27404	0.23064	0.43674	-6.0573	PDON-CDON
P083972	0.20494	19.9875	1.27379	0.230727	0.43674	-6.05761	PDON-CDON
Q96AA32	0.257689	16.6045	1.27376	0.230736	0.43674	-6.05764	PDON-CDON
Q134882	-0.187466	17.459	-1.27327	0.230901	0.436923	-6.05822	PDON-CDON
Q9Y2962	-0.205596	18.952	-1.27303	0.230985	0.436951	-6.05851	PDON-CDON
Q86V882	-0.19868	16.0958	-1.27258	0.231138	0.437042	-6.05904	PDON-CDON
Q9UJX22	0.123284	21.0121	1.27248	0.231172	0.437042	-6.05916	PDON-CDON
O146812	-0.190227	17.7595	-1.272	0.231337	0.437224	-6.05974	PDON-CDON
P114982	-0.237179	19.7223	-1.27173	0.231428	0.437264	-6.06005	PDON-CDON
O759352	-0.120892	21.1008	-1.27124	0.231598	0.437455	-6.06065	PDON-CDON
Q6PII32	-0.244547	16.878	-1.26971	0.232119	0.438308	-6.06246	PDON-CDON
P258152	-0.75653	19.0315	-1.26746	0.232891	0.439635	-6.06514	PDON-CDON
P688712	1.91451	14.4114	1.26696	0.233063	0.439828	-6.06573	PDON-CDON
O005712	-0.113652	24.2149	-1.26531	0.233632	0.44077	-6.0677	PDON-CDON
Q078902	0.911947	15.5705	1.26509	0.233705	0.440777	-6.06795	PDON-CDON
Q8NCN42	0.196138	17.0134	1.26478	0.233812	0.440846	-6.06832	PDON-CDON
Q141512	-0.121068	22.0886	-1.26388	0.234123	0.441302	-6.06939	PDON-CDON
Q996402	-0.257434	15.8778	-1.26283	0.234485	0.441699	-6.07063	PDON-CDON
Q156312	0.191498	22.3131	1.26253	0.23459	0.441699	-6.07099	PDON-CDON
Q9UBK92	0.396999	18.3489	1.26235	0.23465	0.441699	-6.0712	PDON-CDON
Q8IYR22	-0.38157	13.1182	-1.26232	0.23466	0.441699	-6.07123	PDON-CDON
O606782	0.187944	20.2658	1.26226	0.234683	0.441699	-6.07131	PDON-CDON
Q9P2892	0.117881	21.7728	1.26134	0.235002	0.442091	-6.0724	PDON-CDON
O755702	-0.458701	13.8202	-1.26125	0.235031	0.442091	-6.0725	PDON-CDON
Q6UVJ02	-0.327854	18.7867	-1.26098	0.235123	0.442133	-6.07282	PDON-CDON
Q8NBI62	0.330276	17.4105	1.26048	0.235299	0.442332	-6.07342	PDON-CDON
Q129312	0.149481	23.785	1.26019	0.235397	0.442384	-6.07375	PDON-CDON
P161042	-0.810439	20.8545	-1.25914	0.235763	0.442941	-6.075	PDON-CDON
Q8IUD22	0.107973	19.5053	1.25866	0.23593	0.442992	-6.07557	PDON-CDON
Q9UNS22	0.196033	21.4473	1.25853	0.235974	0.442992	-6.07572	PDON-CDON
Q8IYM92	-0.36405	19.1853	-1.25844	0.236005	0.442992	-6.07583	PDON-CDON
Q150222	0.20997	19.7237	1.25825	0.236071	0.442992	-6.07605	PDON-CDON
O434472	-0.158096	22.1527	-1.25747	0.236344	0.443373	-6.07698	PDON-CDON
P072052	-0.210361	19.8512	-1.25687	0.236551	0.443629	-6.07768	PDON-CDON
P0DPB62	-0.181923	18.8019	-1.25586	0.236902	0.444156	-6.07888	PDON-CDON
Q8TA862	0.187063	17.7985	1.25507	0.237178	0.444448	-6.07981	PDON-CDON
O751792	0.252807	18.4315	1.25501	0.237198	0.444448	-6.07988	PDON-CDON
Q70J992	-0.11411	20.6759	-1.2544	0.23741	0.444712	-6.08059	PDON-CDON
P503362	-0.440367	17.0174	-1.25375	0.237638	0.445009	-6.08137	PDON-CDON
P111712	0.212876	20.3468	1.25225	0.238163	0.445644	-6.08314	PDON-CDON
Q6ZNB62	-0.279372	18.5353	-1.25208	0.238223	0.445644	-6.08334	PDON-CDON
Q7LDG72	0.198924	19.0686	1.25194	0.23827	0.445644	-6.0835	PDON-CDON
Q9BVG42	-0.163949	22.1395	-1.25164	0.238375	0.445644	-6.08385	PDON-CDON
Q96S522	-0.227067	19.0366	-1.25131	0.23849	0.445644	-6.08424	PDON-CDON
Q142322	0.0957469	22.4624	1.25129	0.238499	0.445644	-6.08427	PDON-CDON
O953792	0.200185	19.7579	1.25111	0.238561	0.445644	-6.08448	PDON-CDON
O151452	-0.171474	22.6763	-1.25103	0.238589	0.445644	-6.08457	PDON-CDON
Q9UJX52	0.160072	18.5879	1.25096	0.238612	0.445644	-6.08465	PDON-CDON
Q9UFW82	0.151669	19.9756	1.25056	0.238755	0.445779	-6.08513	PDON-CDON
Q9H6Q42	-0.172132	16.9976	-1.24874	0.239393	0.446839	-6.08727	PDON-CDON
Q8N2M82	0.375719	15.9943	1.24851	0.239474	0.446858	-6.08754	PDON-CDON
Q86VH22	0.827325	13.8271	1.24752	0.23982	0.447371	-6.08869	PDON-CDON
O751822	0.311738	17.8925	1.24617	0.240296	0.448126	-6.09028	PDON-CDON
P265722	-0.391554	16.397	-1.24597	0.240366	0.448126	-6.09052	PDON-CDON
Q96GX92	0.148371	18.8335	1.2452	0.240638	0.448407	-6.09142	PDON-CDON
Q165762	0.115212	21.7956	1.24514	0.240659	0.448407	-6.09149	PDON-CDON
P103982	0.115377	19.2789	1.24432	0.240948	0.448626	-6.09245	PDON-CDON
Q925562	0.110362	23.0364	1.2442	0.240989	0.448626	-6.09259	PDON-CDON
Q134052	-0.223019	19.5467	-1.24418	0.240996	0.448626	-6.09261	PDON-CDON
Q96MF22	1.25516	15.6444	1.244	0.24106	0.448626	-6.09283	PDON-CDON
Q75QN22	-0.109096	19.4731	-1.24365	0.241183	0.448722	-6.09323	PDON-CDON
Q9NXV62	0.117254	20.4722	1.2423	0.241661	0.449479	-6.09481	PDON-CDON
P493682	0.0988673	24.9115	1.24187	0.241814	0.449633	-6.09532	PDON-CDON
Q8IYS82	0.662237	15.2602	1.24079	0.242198	0.449871	-6.09659	PDON-CDON
Q926082	-0.105039	23.0559	-1.24074	0.242214	0.449871	-6.09664	PDON-CDON
O609252	0.161776	22.1083	1.24062	0.242256	0.449871	-6.09678	PDON-CDON
Q9NRG92	0.165627	20.5154	1.24058	0.242272	0.449871	-6.09684	PDON-CDON
P356062	-0.114137	23.6927	-1.2405	0.242299	0.449871	-6.09692	PDON-CDON
Q062102	0.119683	22.2839	1.23997	0.242486	0.450048	-6.09754	PDON-CDON
O007482	0.341321	13.4123	1.23953	0.242644	0.450048	-6.09806	PDON-CDON
P463792	0.107033	22.0186	1.23951	0.24265	0.450048	-6.09808	PDON-CDON
Q9NYK52	0.106829	21.2049	1.23943	0.242679	0.450048	-6.09818	PDON-CDON
Q6P2H32	0.161472	18.8165	1.23714	0.243492	0.451424	-6.10085	PDON-CDON
Q131072	-0.134435	20.5252	-1.23594	0.243923	0.45206	-6.10226	PDON-CDON
Q135742	0.140923	19.5976	1.23578	0.243978	0.45206	-6.10244	PDON-CDON
Q926432	-0.301932	17.6568	-1.23505	0.244238	0.452409	-6.10329	PDON-CDON
Q9UBM72	0.164733	21.4565	1.23462	0.244393	0.452564	-6.1038	PDON-CDON
Q9BUH62	0.125574	18.6906	1.23408	0.244584	0.452785	-6.10442	PDON-CDON
Q9H9L32	0.579718	14.9538	1.23369	0.244725	0.452906	-6.10488	PDON-CDON
Q9NWS02	0.178122	19.5994	1.2335	0.244793	0.452906	-6.1051	PDON-CDON
Q005772	-0.2596	19.7407	-1.23277	0.245055	0.453258	-6.10595	PDON-CDON
P217962	-0.329695	23.8139	-1.23252	0.245142	0.453287	-6.10624	PDON-CDON
Q9NX382	-0.448016	15.5056	-1.23087	0.245733	0.454144	-6.10816	PDON-CDON
O001392	-0.151804	22.0182	-1.23083	0.245749	0.454144	-6.10821	PDON-CDON
Q165942	0.161652	18.3344	1.22936	0.246275	0.454982	-6.10991	PDON-CDON
P610732	0.5153	14.0565	1.22898	0.246412	0.455049	-6.11036	PDON-CDON
Q7Z7E82	0.180307	19.9671	1.22871	0.24651	0.455049	-6.11067	PDON-CDON
Q8NF372	0.190461	20.081	1.22866	0.246527	0.455049	-6.11073	PDON-CDON
Q8N5Y82	-0.404611	15.9498	-1.22819	0.246698	0.455232	-6.11128	PDON-CDON
P550362	0.175563	22.4066	1.22767	0.246885	0.455444	-6.11188	PDON-CDON
P349492	-0.289745	20.3698	-1.226	0.247485	0.456198	-6.11381	PDON-CDON
Q048372	-0.383266	21.5213	-1.22597	0.247498	0.456198	-6.11385	PDON-CDON
P266402	0.100713	24.0311	1.22586	0.247537	0.456198	-6.11398	PDON-CDON
Q9Y6E02	0.146494	19.4732	1.22573	0.247582	0.456198	-6.11413	PDON-CDON
Q9NZB22	-0.125992	21.1214	-1.22502	0.247839	0.456538	-6.11495	PDON-CDON
P460132	-0.495574	23.896	-1.22374	0.248301	0.457256	-6.11643	PDON-CDON
Q9UI122	-0.177101	21.2163	-1.22347	0.248401	0.457272	-6.11675	PDON-CDON
Q142492	1.04368	15.2149	1.22332	0.248455	0.457272	-6.11692	PDON-CDON
Q5T6V52	0.143965	20.1884	1.22227	0.248835	0.45784	-6.11814	PDON-CDON
Q8WZ732	0.534654	15.4263	1.22183	0.248994	0.457998	-6.11865	PDON-CDON
Q9H4102	-0.345641	16.3715	-1.22106	0.249272	0.458377	-6.11953	PDON-CDON
Q96BX82	0.153119	19.0046	1.21984	0.249717	0.459061	-6.12095	PDON-CDON
Q6IBW42	-0.140814	18.8395	-1.21816	0.250325	0.460045	-6.12288	PDON-CDON
Q9Y3152	-0.117344	21.3784	-1.21771	0.250491	0.460194	-6.12341	PDON-CDON
Q152082	0.160261	19.6538	1.21754	0.250552	0.460194	-6.1236	PDON-CDON
Q9NPI62	-0.159366	19.8878	-1.21717	0.250688	0.460252	-6.12403	PDON-CDON
Q9HD642	0.246425	16.5643	1.21701	0.250745	0.460252	-6.12421	PDON-CDON
Q9C0052	0.142314	20.724	1.21686	0.250802	0.460252	-6.12439	PDON-CDON
P132842	0.366182	16.2789	1.21666	0.250875	0.460253	-6.12462	PDON-CDON
Q9UK412	-0.127612	19.5275	-1.21631	0.251002	0.460335	-6.12502	PDON-CDON
P783142	-0.17584	16.9099	-1.21613	0.251066	0.460335	-6.12522	PDON-CDON
O004112	0.182198	19.5184	1.21572	0.251215	0.460476	-6.1257	PDON-CDON
Q9H2C02	-0.192813	19.2671	-1.21497	0.251491	0.460848	-6.12657	PDON-CDON
Q6IPR32	-0.16459	17.9706	-1.2133	0.2521	0.461829	-6.12848	PDON-CDON
Q8N4V12	-0.165485	17.6613	-1.2127	0.25232	0.4621	-6.12918	PDON-CDON
Q9BQ692	-0.164072	21.2578	-1.21195	0.252597	0.462453	-6.13004	PDON-CDON
Q96CP22	0.161431	19.6674	1.21144	0.252781	0.462453	-6.13062	PDON-CDON
A0A0J9YXQ42	-0.22156	16.4219	-1.21138	0.252804	0.462453	-6.13069	PDON-CDON
Q96BW92	-0.320484	16.5348	-1.21138	0.252806	0.462453	-6.1307	PDON-CDON
Q9UMR22	0.330435	19.6688	1.21077	0.253029	0.462727	-6.1314	PDON-CDON
Q166292	-0.106371	22.4661	-1.21048	0.253134	0.462786	-6.13173	PDON-CDON
O957572	0.163656	20.9071	1.20992	0.25334	0.463029	-6.13237	PDON-CDON
Q9UH172	0.238668	20.5641	1.20887	0.253727	0.463602	-6.13358	PDON-CDON
Q165392	-0.133681	21.7665	-1.20864	0.253813	0.463625	-6.13385	PDON-CDON
Q8N0W32	-0.331418	15.4411	-1.20817	0.253985	0.463805	-6.13438	PDON-CDON
P134892	-0.185201	23.1893	-1.2076	0.254195	0.464054	-6.13503	PDON-CDON
Q96MG72	-0.136744	18.6567	-1.20717	0.254352	0.464188	-6.13552	PDON-CDON
Q9BRS22	0.15685	18.6933	1.20695	0.254436	0.464188	-6.13578	PDON-CDON
Q6P4A72	-0.273654	17.9122	-1.2068	0.254488	0.464188	-6.13595	PDON-CDON
Q9NXD22	-0.281891	14.3294	-1.25296	0.254709	0.464457	-5.87677	PDON-CDON
P146182	-0.127591	26.3089	-1.20578	0.254868	0.464612	-6.13712	PDON-CDON
P352372	-0.128395	21.2364	-1.20473	0.255254	0.465181	-6.13832	PDON-CDON
Q163422	0.477176	18.9211	1.20437	0.255388	0.465197	-6.13874	PDON-CDON
Q8WU792	0.171852	19.9338	1.20431	0.255409	0.465197	-6.1388	PDON-CDON
Q134272	-0.115038	21.2686	-1.20393	0.25555	0.465319	-6.13924	PDON-CDON
P563852	-0.158481	20.8716	-1.20334	0.255771	0.465586	-6.13992	PDON-CDON
Q9Y3E72	0.35078	18.3628	1.20278	0.255978	0.46583	-6.14056	PDON-CDON
Q150322	0.378808	14.7902	1.20229	0.256159	0.466026	-6.14112	PDON-CDON
Q9BWJ52	-0.200974	20.2046	-1.20166	0.256391	0.466313	-6.14183	PDON-CDON
Q9BV732	0.169963	17.8874	1.20085	0.256693	0.46663	-6.14276	PDON-CDON
Q105702	0.0969589	22.0094	1.2008	0.256713	0.46663	-6.14282	PDON-CDON
Q8IWR02	-0.131555	19.5335	-1.20059	0.256791	0.466637	-6.14306	PDON-CDON
Q9UL452	-0.306899	16.3399	-1.20028	0.256905	0.46671	-6.14341	PDON-CDON
Q9UPW52	0.159194	17.1493	1.19946	0.257208	0.467127	-6.14434	PDON-CDON
Q997582	-0.480257	16.1702	-1.19857	0.25754	0.467596	-6.14536	PDON-CDON
O754942	-0.258076	21.4774	-1.19833	0.25763	0.467625	-6.14563	PDON-CDON
P041562	0.15616	16.7015	1.19809	0.25772	0.467654	-6.14591	PDON-CDON
P545772	-0.13371	26.0387	-1.19748	0.257948	0.467771	-6.14661	PDON-CDON
Q997572	-0.196525	19.1161	-1.19746	0.257955	0.467771	-6.14663	PDON-CDON
Q5BKY92	0.143048	18.2234	1.19732	0.258007	0.467771	-6.14679	PDON-CDON
Q96EL32	-0.167806	18.4248	-1.19644	0.258335	0.468127	-6.14779	PDON-CDON
Q6WKZ42	-0.188294	17.9222	-1.1964	0.258351	0.468127	-6.14784	PDON-CDON
P491162	0.576555	16.5128	1.19467	0.258997	0.469033	-6.14981	PDON-CDON
Q6N0692	-0.254387	18.3001	-1.19466	0.258999	0.469033	-6.14981	PDON-CDON
Q6IPU02	-0.25686	17.239	-1.19401	0.259243	0.469339	-6.15055	PDON-CDON
Q9NY352	0.304734	13.7484	1.19317	0.259557	0.469773	-6.1515	PDON-CDON
P094962	0.11988	22.9014	1.19256	0.259788	0.470057	-6.15221	PDON-CDON
P479742	0.338118	17.2487	1.1922	0.259922	0.470165	-6.15261	PDON-CDON
P829332	0.19191	19.8847	1.19143	0.260211	0.470426	-6.15348	PDON-CDON
Q6P5892	-0.261936	18.5346	-1.19142	0.260215	0.470426	-6.1535	PDON-CDON
P319392	-0.124598	23.5883	-1.19064	0.260506	0.470818	-6.15438	PDON-CDON
Q9UBP62	-0.197441	18.7574	-1.18971	0.260858	0.471318	-6.15544	PDON-CDON
P527882	-0.0908193	22.207	-1.18916	0.261062	0.471553	-6.15605	PDON-CDON
Q9H6A02	-0.192957	18.3758	-1.18855	0.261294	0.471838	-6.15675	PDON-CDON
P287022	0.105377	17.7149	1.1877	0.261613	0.472278	-6.15771	PDON-CDON
Q155822	0.22484	19.5247	1.18616	0.262196	0.473194	-6.15946	PDON-CDON
Q8WUA22	0.167543	21.2122	1.18587	0.262306	0.473259	-6.15979	PDON-CDON
O431592	0.178693	19.4122	1.18509	0.262602	0.4735	-6.16067	PDON-CDON
Q96G252	0.196916	18.4661	1.18492	0.262663	0.4735	-6.16086	PDON-CDON
O753402	-0.126128	21.1545	-1.18474	0.262734	0.4735	-6.16106	PDON-CDON
Q9H0982	0.127837	21.1046	1.18459	0.262789	0.4735	-6.16123	PDON-CDON
Q5T1M52	-0.111505	20.1292	-1.18452	0.262814	0.4735	-6.16131	PDON-CDON
Q021272	-0.260591	18.6076	-1.18383	0.263078	0.47378	-6.16209	PDON-CDON
P632722	-0.144729	19.9897	-1.18366	0.263142	0.47378	-6.16229	PDON-CDON
P802972	0.321668	18.9015	1.18352	0.263195	0.47378	-6.16244	PDON-CDON
Q150252	0.660811	13.4874	1.18258	0.263552	0.474289	-6.16351	PDON-CDON
Q9Y2632	-0.100952	22.2455	-1.18202	0.263764	0.474535	-6.16414	PDON-CDON
O605242	-0.256819	20.3154	-1.18168	0.263891	0.474628	-6.16451	PDON-CDON
Q9NNW52	0.159826	19.5928	1.18072	0.264257	0.475152	-6.1656	PDON-CDON
Q9P2D32	0.140977	19.507	1.17996	0.264547	0.475538	-6.16646	PDON-CDON
P226942	-0.203832	17.9809	-1.17973	0.264633	0.475557	-6.16671	PDON-CDON
P422242	-0.0953842	22.2221	-1.17915	0.264854	0.475819	-6.16737	PDON-CDON
O005872	0.420733	15.1392	1.1782	0.265215	0.476332	-6.16843	PDON-CDON
Q5JSL32	-0.0930271	22.0864	-1.17749	0.265486	0.476607	-6.16923	PDON-CDON
Q9NUP92	-0.195263	19.4956	-1.17741	0.265519	0.476607	-6.16933	PDON-CDON
O758222	0.157656	22.6903	1.17711	0.265634	0.476678	-6.16967	PDON-CDON
P551602	-0.114681	21.6526	-1.17544	0.26627	0.477684	-6.17154	PDON-CDON
Q7Z6K32	0.487921	14.9569	1.17521	0.266357	0.477705	-6.1718	PDON-CDON
O151442	-0.160953	23.4684	-1.17406	0.266799	0.478361	-6.17309	PDON-CDON
Q96EU62	0.305804	15.3626	1.17351	0.267007	0.47856	-6.1737	PDON-CDON
Q96BP22	-0.268725	16.1441	-1.1732	0.267129	0.47856	-6.17406	PDON-CDON
P220832	-0.341421	16.3257	-1.17318	0.267137	0.47856	-6.17408	PDON-CDON
Q148142	0.269181	18.5704	1.17288	0.267253	0.478632	-6.17442	PDON-CDON
P562772	0.395791	17.6362	1.1722	0.267513	0.478962	-6.17518	PDON-CDON
Q6YHU62	0.169559	18.8472	1.172	0.267589	0.478964	-6.17541	PDON-CDON
O953522	-0.149884	21.1117	-1.17148	0.267787	0.479181	-6.17598	PDON-CDON
Q7LBR12	0.310442	20.7356	1.17051	0.26816	0.479664	-6.17707	PDON-CDON
P257872	-0.1357	22.8466	-1.17039	0.268208	0.479664	-6.17721	PDON-CDON
Q8IUR72	0.159314	18.4522	1.16912	0.268697	0.480343	-6.17863	PDON-CDON
Q995192	-0.320308	16.6545	-1.16901	0.26874	0.480343	-6.17876	PDON-CDON
Q9UM002	-0.186873	20.7853	-1.16809	0.269092	0.480836	-6.17978	PDON-CDON
Q925202	-0.163423	19.0387	-1.16684	0.269576	0.481565	-6.18118	PDON-CDON
P213332	0.115914	25.3337	1.16523	0.270199	0.482213	-6.18298	PDON-CDON
O148412	0.638604	14.617	1.16517	0.27022	0.482213	-6.18304	PDON-CDON
Q9HBF42	-0.292089	16.9463	-1.1651	0.270249	0.482213	-6.18312	PDON-CDON
Q9Y3B72	0.177674	21.5616	1.16501	0.270281	0.482213	-6.18322	PDON-CDON
O437602	0.203661	16.9848	1.16473	0.270392	0.482213	-6.18354	PDON-CDON
Q9BWG42	0.357308	16.3297	1.16472	0.270396	0.482213	-6.18355	PDON-CDON
Q9BSH42	-0.176702	20.0791	-1.16286	0.271117	0.483362	-6.18562	PDON-CDON
P119082	-0.135974	21.25	-1.1624	0.271296	0.483544	-6.18614	PDON-CDON
Q8N9V32	-0.229642	17.1624	-1.16201	0.271444	0.483574	-6.18656	PDON-CDON
Q995952	0.339147	15.0742	1.16196	0.271466	0.483574	-6.18662	PDON-CDON
Q96GM82	0.139915	20.0906	1.15888	0.272665	0.485574	-6.19005	PDON-CDON
Q9H5682	0.243839	18.1533	1.15867	0.272743	0.485576	-6.19028	PDON-CDON
Q995672	-0.0884926	21.1777	-1.15804	0.272991	0.485785	-6.19098	PDON-CDON
Q6PJG22	-0.394301	17.7105	-1.15798	0.273014	0.485785	-6.19105	PDON-CDON
P264402	-0.218208	20.0413	-1.15769	0.273127	0.485849	-6.19137	PDON-CDON
Q68D912	-0.17894	19.0256	-1.15717	0.273332	0.486077	-6.19195	PDON-CDON
Q141922	0.994649	12.6077	1.15583	0.273855	0.486612	-6.19344	PDON-CDON
Q146912	0.150991	18.3681	1.15568	0.273913	0.486612	-6.1936	PDON-CDON
Q9UBN72	-0.241202	18.1746	-1.15567	0.273915	0.486612	-6.19361	PDON-CDON
P981712	-0.106742	21.5651	-1.15561	0.27394	0.486612	-6.19368	PDON-CDON
Q9Y6192	-0.568093	16.2593	-1.1547	0.274294	0.487103	-6.19468	PDON-CDON
O152702	-0.156239	20.2446	-1.15389	0.274613	0.487533	-6.19559	PDON-CDON
Q71SY52	0.149068	17.4695	1.15231	0.275232	0.488495	-6.19733	PDON-CDON
Q96KQ72	0.213758	19.186	1.15181	0.275427	0.488704	-6.19788	PDON-CDON
Q9NQH72	0.192901	18.2231	1.15155	0.275529	0.488747	-6.19817	PDON-CDON
Q86V852	-0.213682	16.7868	-1.15114	0.275692	0.488899	-6.19863	PDON-CDON
O149792	0.226655	23.2634	1.14887	0.276585	0.490344	-6.20113	PDON-CDON
Q150672	-0.0865125	21.4503	-1.14864	0.276675	0.490368	-6.20139	PDON-CDON
Q9Y5T52	0.315312	18.1386	1.1478	0.277007	0.490817	-6.20232	PDON-CDON
P423362	-0.220617	17.2092	-1.14731	0.2772	0.491021	-6.20286	PDON-CDON
Q8WUY12	-0.224681	19.6591	-1.14709	0.277287	0.491038	-6.2031	PDON-CDON
Q9NXK82	-0.231937	17.5817	-1.14591	0.277755	0.491664	-6.20441	PDON-CDON
Q96CN42	0.195634	16.4215	1.1458	0.277796	0.491664	-6.20452	PDON-CDON
P110492	-0.333478	16.2199	-1.14522	0.278028	0.491938	-6.20517	PDON-CDON
Q86Y822	-0.220196	19.6845	-1.14494	0.278138	0.491995	-6.20547	PDON-CDON
P521792	-0.400003	14.9773	-1.14431	0.278386	0.492259	-6.20616	PDON-CDON
P064932	0.0976815	22.5366	1.14417	0.278443	0.492259	-6.20632	PDON-CDON
Q9BRJ22	0.10259	19.666	1.14367	0.278641	0.49247	-6.20687	PDON-CDON
P527472	-0.21284	17.6661	-1.14347	0.278721	0.492475	-6.20709	PDON-CDON
Q926962	-0.133801	20.3331	-1.1425	0.279103	0.492875	-6.20815	PDON-CDON
Q9UQ162	-0.187879	17.1911	-1.1425	0.279103	0.492875	-6.20815	PDON-CDON
Q9Y2S72	0.133411	20.6182	1.14158	0.279469	0.493187	-6.20916	PDON-CDON
P562702	-0.451505	15.6714	-1.14144	0.279524	0.493187	-6.20932	PDON-CDON
Q9Y3882	0.193165	18.5078	1.14128	0.279589	0.493187	-6.20949	PDON-CDON
P234342	-0.132294	19.2597	-1.14127	0.279593	0.493187	-6.2095	PDON-CDON
Q7Z3T82	-0.145196	17.8625	-1.14084	0.279764	0.493353	-6.20998	PDON-CDON
Q6UXH12	0.129705	19.1928	1.14036	0.279955	0.493551	-6.21051	PDON-CDON
Q8IZH22	-0.111392	19.6463	-1.13965	0.280236	0.493909	-6.21128	PDON-CDON
Q047212	0.193089	18.3617	1.13936	0.280352	0.493976	-6.2116	PDON-CDON
Q9P0862	-0.266963	15.9641	-1.13834	0.28076	0.494557	-6.21272	PDON-CDON
P206182	0.154187	22.3954	1.13812	0.280848	0.494574	-6.21297	PDON-CDON
O002212	-0.179805	17.7466	-1.13786	0.28095	0.494616	-6.21325	PDON-CDON
Q5VIR62	-0.114666	20.0031	-1.13674	0.281399	0.495042	-6.21448	PDON-CDON
Q7Z4H72	0.172866	19.0911	1.13674	0.281399	0.495042	-6.21448	PDON-CDON
Q6XZF72	-0.51181	17.3926	-1.13667	0.281427	0.495042	-6.21455	PDON-CDON
Q131482	0.100099	22.0675	1.13604	0.281679	0.495347	-6.21524	PDON-CDON
P355802	-0.234923	18.6265	-1.13553	0.281883	0.495538	-6.2158	PDON-CDON
Q9UKN82	0.197134	20.7818	1.13537	0.281944	0.495538	-6.21597	PDON-CDON
Q9H1A42	0.086831	20.7063	1.13487	0.282144	0.495752	-6.21652	PDON-CDON
P829322	0.159334	19.1768	1.13297	0.282908	0.496956	-6.2186	PDON-CDON
P0DPD72	0.39112	16.7884	1.13262	0.283046	0.49706	-6.21898	PDON-CDON
Q055192	0.133246	21.6793	1.12975	0.284199	0.49889	-6.22211	PDON-CDON
Q146762	-0.360096	21.5278	-1.12964	0.284246	0.49889	-6.22223	PDON-CDON
P077382	-0.257446	15.5198	-1.12895	0.284524	0.49924	-6.22299	PDON-CDON
P501352	-0.171794	20.514	-1.12832	0.284777	0.499356	-6.22367	PDON-CDON
Q7Z6V52	0.228748	16.4744	1.1283	0.284783	0.499356	-6.22369	PDON-CDON
P178132	0.202712	17.6488	1.12819	0.284827	0.499356	-6.22381	PDON-CDON
O957852	0.182321	18.1584	1.1275	0.285109	0.499711	-6.22457	PDON-CDON
Q925302	-0.160407	20.2198	-1.12663	0.285459	0.500186	-6.22551	PDON-CDON
Q9Y2L92	-0.149509	18.5188	-1.12524	0.28602	0.50103	-6.22702	PDON-CDON
Q131442	-0.108163	21.1336	-1.125	0.286117	0.501062	-6.22728	PDON-CDON
Q96HE72	-0.131275	21.9546	-1.12458	0.286287	0.50122	-6.22773	PDON-CDON
Q5GLZ82	-0.219718	19.7303	-1.1242	0.286442	0.501281	-6.22815	PDON-CDON
Q86TN42	-0.277796	16.7049	-1.1241	0.28648	0.501281	-6.22825	PDON-CDON
Q8NBI52	-0.206293	20.1147	-1.12362	0.286675	0.501483	-6.22877	PDON-CDON
Q165372	-0.127419	19.5158	-1.12243	0.287157	0.502154	-6.23006	PDON-CDON
Q8N5112	-0.22371	17.1429	-1.12229	0.287217	0.502154	-6.23022	PDON-CDON
O146572	-0.182291	17.4785	-1.12192	0.287366	0.502275	-6.23062	PDON-CDON
P518412	1.06338	14.6207	1.12105	0.287719	0.502636	-6.23156	PDON-CDON
O438652	-0.137813	21.3175	-1.12098	0.287748	0.502636	-6.23164	PDON-CDON
P158482	-0.240937	18.55	-1.12082	0.287811	0.502636	-6.23181	PDON-CDON
Q9NW682	0.234332	17.7121	1.12036	0.287998	0.502823	-6.23231	PDON-CDON
Q9Y5B92	0.0872589	24.5483	1.1195	0.288348	0.50319	-6.23324	PDON-CDON
Q9H8W42	-0.155056	18.684	-1.11936	0.288406	0.50319	-6.23339	PDON-CDON
Q9BWS92	-0.162977	20.3907	-1.11923	0.288458	0.50319	-6.23353	PDON-CDON
Q926252	0.170607	19.4432	1.11907	0.288526	0.50319	-6.23371	PDON-CDON
O146722	0.105143	20.4694	1.11859	0.288721	0.50336	-6.23423	PDON-CDON
Q5HYW22	0.174882	17.7769	1.11844	0.288783	0.50336	-6.23439	PDON-CDON
Q96GD42	-0.2168	19.514	-1.11775	0.289063	0.503452	-6.23514	PDON-CDON
O436832	0.267929	16.6673	1.11754	0.289147	0.503452	-6.23536	PDON-CDON
Q9ULG62	-0.580939	16.2897	-1.11752	0.289155	0.503452	-6.23538	PDON-CDON
Q641Q22	0.228172	17.2328	1.11752	0.289155	0.503452	-6.23538	PDON-CDON
Q9Y2G22	-0.281679	16.7261	-1.11733	0.289234	0.503452	-6.23559	PDON-CDON
Q166372	-0.156821	19.9838	-1.11641	0.289611	0.503969	-6.23659	PDON-CDON
Q9H5532	-0.381786	18.2437	-1.11595	0.289798	0.504155	-6.23708	PDON-CDON
Q8IY572	-0.314317	15.1857	-1.11529	0.290065	0.504482	-6.23779	PDON-CDON
Q925222	0.306602	21.4814	1.11503	0.290175	0.504534	-6.23808	PDON-CDON
Q994972	0.106621	24.2619	1.11435	0.290453	0.504879	-6.23881	PDON-CDON
Q066092	0.125814	18.7495	1.11311	0.290959	0.505494	-6.24014	PDON-CDON
Q9BUI42	-0.11432	19.4304	-1.11309	0.290967	0.505494	-6.24016	PDON-CDON
O006292	0.150023	20.4388	1.11189	0.291459	0.50621	-6.24145	PDON-CDON
Q078892	-0.277595	17.0121	-1.11151	0.291615	0.506234	-6.24186	PDON-CDON
Q996532	-0.14531	19.1911	-1.11147	0.291633	0.506234	-6.24191	PDON-CDON
Q8TC072	-0.115116	21.3404	-1.1111	0.291786	0.50636	-6.24231	PDON-CDON
Q996142	0.0953528	21.6039	1.1107	0.291948	0.506418	-6.24273	PDON-CDON
O950592	0.282652	16.7166	1.11058	0.291997	0.506418	-6.24286	PDON-CDON
Q132172	-0.124905	22.0668	-1.11043	0.292059	0.506418	-6.24302	PDON-CDON
Q6UUV92	0.383395	17.7384	1.11007	0.292206	0.506534	-6.24341	PDON-CDON
Q96BR12	0.128972	16.6034	1.10938	0.29249	0.506827	-6.24415	PDON-CDON
O949252	-0.102011	21.681	-1.10927	0.292536	0.506827	-6.24427	PDON-CDON
Q011052	0.197572	22.8832	1.10797	0.293071	0.507536	-6.24566	PDON-CDON
Q6UWP22	-0.268462	18.199	-1.10789	0.293106	0.507536	-6.24576	PDON-CDON
Q96PC52	-0.118129	19.0682	-1.10684	0.293539	0.50808	-6.24688	PDON-CDON
Q931002	-0.103293	19.6344	-1.10674	0.293581	0.50808	-6.24699	PDON-CDON
Q9BXP22	-0.168129	17.8305	-1.10629	0.293766	0.508177	-6.24747	PDON-CDON
Q9NRW32	-0.324653	18.4159	-1.10611	0.293842	0.508177	-6.24767	PDON-CDON
O948892	-0.209033	15.6212	-1.10602	0.293878	0.508177	-6.24776	PDON-CDON
Q8WUW12	0.118515	21.14	1.10523	0.294204	0.508602	-6.24861	PDON-CDON
Q68DQ22	-0.213971	16.2332	-1.10473	0.29441	0.50882	-6.24914	PDON-CDON
Q71RC22	0.339102	19.3604	1.1043	0.29459	0.508991	-6.24961	PDON-CDON
Q9C0E22	0.184471	20.0368	1.10409	0.294675	0.508998	-6.24983	PDON-CDON
Q9H7F02	0.167587	16.3396	1.10342	0.294953	0.50934	-6.25055	PDON-CDON
Q9UNF12	0.161081	21.1171	1.10313	0.295074	0.50941	-6.25086	PDON-CDON
Q150462	0.102874	24.4189	1.10233	0.295405	0.509842	-6.25171	PDON-CDON
Q141642	0.441158	13.9872	1.10188	0.295593	0.510026	-6.25219	PDON-CDON
P321192	-0.161616	23.0701	-1.10081	0.296037	0.510383	-6.25334	PDON-CDON
Q9H3P72	-0.116283	19.9594	-1.10064	0.296107	0.510383	-6.25352	PDON-CDON
Q9P2192	0.263026	15.8794	1.1006	0.296123	0.510383	-6.25356	PDON-CDON
P518082	-0.296981	17.6604	-1.10053	0.296151	0.510383	-6.25363	PDON-CDON
Q168312	-0.296819	17.8879	-1.10039	0.296211	0.510383	-6.25378	PDON-CDON
O439292	-0.23834	19.0841	-1.10021	0.296284	0.510383	-6.25397	PDON-CDON
Q96A572	-0.472085	16.809	-1.09921	0.2967	0.510864	-6.25504	PDON-CDON
P485062	-0.111786	20.3058	-1.09901	0.296784	0.510864	-6.25525	PDON-CDON
Q08J232	-0.082941	22.9785	-1.0986	0.296956	0.510864	-6.2557	PDON-CDON
Q9H8572	-0.518007	14.1106	-1.09859	0.296959	0.510864	-6.2557	PDON-CDON
Q150842	-0.255582	23.4754	-1.09845	0.297017	0.510864	-6.25585	PDON-CDON
Q166102	-0.179246	17.8149	-1.09819	0.297125	0.510864	-6.25613	PDON-CDON
O953612	-0.460927	14.6893	-1.09818	0.297129	0.510864	-6.25614	PDON-CDON
O609272	0.344616	15.0529	1.09672	0.29774	0.511776	-6.2577	PDON-CDON
Q86SF22	-0.174858	18.0859	-1.09541	0.298286	0.512576	-6.25909	PDON-CDON
Q9HCN42	0.149411	18.7006	1.09491	0.298496	0.512702	-6.25963	PDON-CDON
Q9NUQ22	-0.176513	20.0714	-1.09484	0.298522	0.512702	-6.25969	PDON-CDON
P317852	0.396752	17.6202	1.09403	0.29886	0.513144	-6.26055	PDON-CDON
O760712	-0.134344	20.4557	-1.09367	0.299013	0.513266	-6.26094	PDON-CDON
Q5W1112	-0.314996	17.4442	-1.09334	0.29915	0.513343	-6.26129	PDON-CDON
Q9NXR82	0.411047	15.5538	1.09318	0.29922	0.513343	-6.26147	PDON-CDON
Q9Y3B82	-0.12944	20.8383	-1.09148	0.29993	0.514422	-6.26326	PDON-CDON
Q8TBC42	-0.10916	21.9391	-1.08973	0.300667	0.515545	-6.26512	PDON-CDON
P260382	-0.131099	26.2533	-1.08913	0.300917	0.515829	-6.26575	PDON-CDON
Q132422	-0.199125	22.0219	-1.08895	0.300996	0.515829	-6.26595	PDON-CDON
Q7Z4342	-0.120154	19.5041	-1.08799	0.3014	0.516382	-6.26697	PDON-CDON
Q6P1Q02	0.623646	14.0293	1.08681	0.301894	0.517089	-6.26821	PDON-CDON
Q9UI302	-0.262468	19.969	-1.08621	0.302147	0.517199	-6.26884	PDON-CDON
O607042	-0.320297	14.1254	-1.08618	0.302161	0.517199	-6.26887	PDON-CDON
Q8IUF12	0.663753	14.1722	1.08608	0.302204	0.517199	-6.26898	PDON-CDON
Q8N3922	-0.262917	19.4904	-1.08581	0.302317	0.517252	-6.26926	PDON-CDON
Q8NEN92	-0.15752	16.7944	-1.08432	0.302947	0.518107	-6.27084	PDON-CDON
Q86W742	0.289244	15.6026	1.08424	0.30298	0.518107	-6.27092	PDON-CDON
Q6NZY42	0.159699	19.7787	1.08342	0.303329	0.518563	-6.27179	PDON-CDON
Q018132	-0.100692	23.759	-1.08273	0.303618	0.518896	-6.27251	PDON-CDON
Q9UJ682	-0.0961865	20.2364	-1.08257	0.303688	0.518896	-6.27269	PDON-CDON
Q020832	0.203077	14.5497	1.0813	0.304226	0.519675	-6.27402	PDON-CDON
Q9Y2862	-0.25839	16.9964	-1.08035	0.304629	0.520183	-6.27502	PDON-CDON
O755862	0.188487	17.7669	1.08021	0.30469	0.520183	-6.27517	PDON-CDON
Q9P2872	0.0976562	21.2857	1.08002	0.30477	0.520183	-6.27537	PDON-CDON
P128142	-0.128727	23.2472	-1.07937	0.305045	0.520512	-6.27605	PDON-CDON
Q065872	-0.163844	19.1599	-1.07752	0.305832	0.521713	-6.278	PDON-CDON
Q9BZF22	-0.263032	16.2284	-1.07633	0.306339	0.522438	-6.27925	PDON-CDON
Q146512	0.124706	19.9157	1.07604	0.306463	0.522507	-6.27955	PDON-CDON
P313232	0.141323	19.1962	1.07564	0.306635	0.522661	-6.27997	PDON-CDON
Q9Y6A42	0.154194	20.2641	1.07527	0.306791	0.522786	-6.28036	PDON-CDON
P610182	-0.209139	16.3849	-1.07338	0.307599	0.52402	-6.28234	PDON-CDON
Q9HB902	0.17561	18.9594	1.07241	0.308014	0.524335	-6.28335	PDON-CDON
P062802	0.118902	19.5944	1.07239	0.308025	0.524335	-6.28338	PDON-CDON
Q70Z532	-0.244695	16.9196	-1.07237	0.308032	0.524335	-6.2834	PDON-CDON
O759642	-0.199297	20.9391	-1.0715	0.308405	0.524743	-6.28431	PDON-CDON
Q9UGY12	0.826298	16.41	1.07128	0.308499	0.524743	-6.28453	PDON-CDON
Q9Y2V22	-0.196234	20.2785	-1.07123	0.308521	0.524743	-6.28459	PDON-CDON
Q6ZMG92	-0.196764	17.7288	-1.07104	0.308604	0.524743	-6.28479	PDON-CDON
Q9NQC72	0.246517	17.122	1.07084	0.30869	0.524748	-6.285	PDON-CDON
Q96EY42	-0.125793	19.7158	-1.06991	0.309088	0.525283	-6.28597	PDON-CDON
P498402	0.164355	19.5009	1.06844	0.309718	0.526212	-6.2875	PDON-CDON
Q8N9602	0.279729	15.8883	1.06704	0.310321	0.527003	-6.28896	PDON-CDON
Q7Z4H32	-0.21955	20.1962	-1.06697	0.31035	0.527003	-6.28903	PDON-CDON
O960002	-0.193947	20.6109	-1.06619	0.310689	0.527266	-6.28985	PDON-CDON
P536182	0.131711	23.6002	1.06603	0.310758	0.527266	-6.29002	PDON-CDON
Q153932	0.11063	24.2649	1.06584	0.310839	0.527266	-6.29021	PDON-CDON
Q929052	0.115826	20.9789	1.06575	0.310877	0.527266	-6.2903	PDON-CDON
Q9H6R72	-0.197424	19.1483	-1.06565	0.310922	0.527266	-6.29041	PDON-CDON
Q128302	0.239182	18.712	1.06532	0.311061	0.52736	-6.29075	PDON-CDON
P621952	-0.10833	22.7854	-1.06417	0.311559	0.527936	-6.29195	PDON-CDON
O007542	-0.114612	22.4459	-1.06415	0.311568	0.527936	-6.29197	PDON-CDON
O145622	0.10906	20.6277	1.0634	0.311894	0.528261	-6.29275	PDON-CDON
P427722	0.453099	14.6932	1.06329	0.311938	0.528261	-6.29286	PDON-CDON
O604992	0.149891	18.5498	1.06313	0.31201	0.528261	-6.29303	PDON-CDON
Q9HD892	-0.311289	17.4375	-1.0629	0.31211	0.528289	-6.29327	PDON-CDON
Q9BUB52	-0.221807	17.376	-1.06261	0.312232	0.528344	-6.29356	PDON-CDON
Q3L8U12	0.16412	16.9047	1.06244	0.312309	0.528344	-6.29375	PDON-CDON
Q9NX142	0.130511	19.5818	1.06181	0.312581	0.528587	-6.2944	PDON-CDON
P163832	-0.166724	17.6639	-1.06172	0.31262	0.528587	-6.2945	PDON-CDON
Q9UIC82	-0.144023	19.4958	-1.06108	0.312895	0.528842	-6.29515	PDON-CDON
Q08AM62	-0.0831	20.4794	-1.06098	0.312938	0.528842	-6.29526	PDON-CDON
P249412	-0.113237	20.8385	-1.06075	0.313037	0.528868	-6.29549	PDON-CDON
Q8NHM52	-0.314336	16.1027	-1.05991	0.313402	0.529342	-6.29636	PDON-CDON
Q86VS82	-0.122231	19.9231	-1.05939	0.313628	0.529582	-6.2969	PDON-CDON
O608842	0.122914	22.6836	1.059	0.313799	0.529729	-6.29731	PDON-CDON
Q9UNI62	-0.2582	18.8351	-1.05856	0.313988	0.529908	-6.29776	PDON-CDON
Q145682	-1.19344	15.1468	-1.05827	0.314114	0.529978	-6.29806	PDON-CDON
Q5T2T12	-0.171546	17.8367	-1.05779	0.314323	0.53019	-6.29856	PDON-CDON
Q9NUL72	0.24017	16.4408	1.05754	0.314432	0.530233	-6.29882	PDON-CDON
P465312	-0.518492	12.5265	-1.05686	0.314729	0.53059	-6.29952	PDON-CDON
Q7L5Y92	0.117117	18.7529	1.05661	0.314838	0.530593	-6.29978	PDON-CDON
P266412	0.127703	24.4086	1.05647	0.314898	0.530593	-6.29993	PDON-CDON
Q9UBS42	-0.119662	21.358	-1.05614	0.315043	0.530696	-6.30027	PDON-CDON
Q7L2J02	-0.139295	19.84	-1.05549	0.315328	0.530935	-6.30095	PDON-CDON
Q1KMD32	-0.120159	24.2808	-1.05543	0.315353	0.530935	-6.301	PDON-CDON
P104152	-0.373215	17.9807	-1.0552	0.315453	0.530962	-6.30124	PDON-CDON
Q8IYB82	0.0965624	20.1729	1.05472	0.315661	0.531171	-6.30174	PDON-CDON
P495892	-0.102301	22.4152	-1.05269	0.31655	0.532368	-6.30383	PDON-CDON
O948172	0.178111	18.9713	1.05257	0.316603	0.532368	-6.30396	PDON-CDON
A7KAX92	0.465015	18.5097	1.05244	0.316657	0.532368	-6.30409	PDON-CDON
Q154282	0.155913	22.0261	1.05221	0.316758	0.532368	-6.30432	PDON-CDON
Q9HC982	0.294496	16.7253	1.05213	0.316794	0.532368	-6.30441	PDON-CDON
Q8TCU62	-0.363766	16.8953	-1.05138	0.317119	0.532774	-6.30517	PDON-CDON
P071082	0.214812	22.5067	1.05085	0.317352	0.533023	-6.30572	PDON-CDON
Q96F462	-0.224647	16.813	-1.05019	0.317645	0.533373	-6.30641	PDON-CDON
A9UHW62	0.337376	17.1791	1.04965	0.31788	0.533471	-6.30696	PDON-CDON
P027942	-0.345807	14.7749	-1.04956	0.31792	0.533471	-6.30705	PDON-CDON
Q2PZI12	-0.2946	16.1465	-1.04948	0.317956	0.533471	-6.30714	PDON-CDON
Q8TBF22	0.188117	16.9605	1.04928	0.318044	0.533476	-6.30734	PDON-CDON
P628342	-0.168425	19.9879	-1.04846	0.318401	0.533792	-6.30818	PDON-CDON
O153712	0.0902343	23.1479	1.04822	0.318507	0.533792	-6.30843	PDON-CDON
A6NHX02	-0.335681	15.2859	-1.04801	0.3186	0.533792	-6.30865	PDON-CDON
Q9NT622	0.127832	22.4054	1.04779	0.318696	0.533792	-6.30887	PDON-CDON
Q035182	-0.159473	19.1684	-1.04775	0.318714	0.533792	-6.30891	PDON-CDON
Q9BWH62	0.172713	18.487	1.04769	0.318739	0.533792	-6.30897	PDON-CDON
Q96EK42	0.224883	17.2108	1.04728	0.318922	0.533958	-6.3094	PDON-CDON
Q9NQP42	-0.286238	19.3553	-1.04692	0.319078	0.534031	-6.30976	PDON-CDON
P623142	-0.20022	19.9422	-1.04679	0.319135	0.534031	-6.30989	PDON-CDON
P041502	0.172615	18.4787	1.04601	0.31948	0.534357	-6.3107	PDON-CDON
Q9Y4E62	-0.128695	18.8245	-1.04597	0.319498	0.534357	-6.31074	PDON-CDON
Q96MF72	-0.139733	17.5216	-1.04557	0.319671	0.534464	-6.31114	PDON-CDON
Q6PGP72	-0.0938903	22.3855	-1.04544	0.319732	0.534464	-6.31129	PDON-CDON
Q9BUJ22	-0.0844284	23.1962	-1.04286	0.320868	0.536222	-6.31392	PDON-CDON
P562822	-0.309777	18.0518	-1.04248	0.321035	0.536359	-6.31431	PDON-CDON
P412362	0.158499	19.4963	1.04219	0.321164	0.536373	-6.31461	PDON-CDON
P164032	-0.810848	20.4464	-1.04208	0.321213	0.536373	-6.31472	PDON-CDON
P319422	-0.170685	22.7531	-1.04109	0.321651	0.536886	-6.31573	PDON-CDON
Q9Y2822	0.153902	19.4622	1.041	0.32169	0.536886	-6.31582	PDON-CDON
Q8IYB52	0.27068	19.4749	1.04013	0.322075	0.537286	-6.31671	PDON-CDON
Q4G0F52	0.124021	19.7826	1.04008	0.322099	0.537286	-6.31677	PDON-CDON
Q86U422	-0.214711	21.4045	-1.0394	0.322398	0.537642	-6.31745	PDON-CDON
P383982	-0.205389	18.3365	-1.03849	0.322802	0.538044	-6.31839	PDON-CDON
Q8IX192	-0.202034	18.3117	-1.03847	0.322809	0.538044	-6.3184	PDON-CDON
Q161862	0.29081	21.7796	1.03791	0.323061	0.538211	-6.31898	PDON-CDON
Q9BW712	0.115991	21.0486	1.03787	0.32308	0.538211	-6.31902	PDON-CDON
O435862	-0.124847	20.034	-1.03708	0.323428	0.538533	-6.31982	PDON-CDON
Q996182	0.18384	17.1574	1.03705	0.323444	0.538533	-6.31986	PDON-CDON
P628262	-0.107051	24.8979	-1.03627	0.323787	0.538962	-6.32064	PDON-CDON
P539992	0.0882713	23.411	1.03596	0.323925	0.539051	-6.32096	PDON-CDON
O753762	0.119085	20.7136	1.03575	0.324018	0.539064	-6.32117	PDON-CDON
Q9Y5802	-0.179274	17.7046	-1.03547	0.324143	0.53913	-6.32146	PDON-CDON
P205922	0.198111	19.7241	1.0349	0.324396	0.539409	-6.32204	PDON-CDON
Q063232	0.112803	23.1952	1.03433	0.324653	0.539694	-6.32262	PDON-CDON
Q9H3S72	-0.10857	20.4045	-1.0338	0.324888	0.539844	-6.32316	PDON-CDON
Q8WU762	0.162961	17.706	1.03374	0.324914	0.539844	-6.32322	PDON-CDON
Q150202	0.116621	23.3466	1.03335	0.325089	0.539992	-6.32361	PDON-CDON
O758802	-0.175623	18.5082	-1.0327	0.325379	0.540332	-6.32427	PDON-CDON
O002552	0.149363	17.553	1.03184	0.325764	0.540764	-6.32515	PDON-CDON
P331762	0.100596	22.5122	1.03174	0.32581	0.540764	-6.32525	PDON-CDON
Q8IY952	-0.173129	16.7156	-1.031	0.326137	0.541026	-6.326	PDON-CDON
Q9UPU52	0.0923998	20.6262	1.031	0.32614	0.541026	-6.326	PDON-CDON
P293532	0.182107	19.502	1.03081	0.326225	0.541026	-6.32619	PDON-CDON
O150152	-0.275547	14.1767	-1.03023	0.326483	0.541313	-6.32678	PDON-CDON
Q8IYS22	-0.214525	17.0392	-1.0283	0.327348	0.542427	-6.32873	PDON-CDON
O431732	0.724471	15.4532	1.02823	0.327378	0.542427	-6.3288	PDON-CDON
Q017402	-0.552045	13.6554	-1.02816	0.327412	0.542427	-6.32888	PDON-CDON
Q8TBE92	-0.127877	18.8373	-1.02708	0.327894	0.543023	-6.32996	PDON-CDON
P203392	-0.151273	19.2455	-1.02697	0.327944	0.543023	-6.33008	PDON-CDON
Q9UJW02	0.122877	19.9912	1.0262	0.328289	0.543452	-6.33085	PDON-CDON
O145302	0.230515	20.8133	1.02593	0.328414	0.543516	-6.33113	PDON-CDON
Q131552	0.118926	22.4884	1.02403	0.329266	0.544784	-6.33304	PDON-CDON
Q8N1S52	-0.206076	16.4727	-1.02356	0.32948	0.544995	-6.33352	PDON-CDON
Q9BZ952	-0.250992	17.4531	-1.02272	0.329856	0.545475	-6.33436	PDON-CDON
Q9HBH52	-0.161458	19.4413	-1.02237	0.330016	0.545596	-6.33472	PDON-CDON
Q9BSR82	0.155342	18.9309	1.02135	0.330473	0.546099	-6.33574	PDON-CDON
Q998292	-0.120259	21.1627	-1.02131	0.330493	0.546099	-6.33578	PDON-CDON
P628292	0.148424	22.5946	1.02094	0.33066	0.546119	-6.33615	PDON-CDON
Q9Y5Y22	-0.167553	18.3222	-1.02076	0.33074	0.546119	-6.33633	PDON-CDON
Q5JS542	0.151232	17.6881	1.02071	0.330764	0.546119	-6.33639	PDON-CDON
Q9C0D32	0.347384	14.987	1.0199	0.33113	0.54658	-6.3372	PDON-CDON
Q9UGK82	0.170466	16.6121	1.01911	0.33149	0.546942	-6.338	PDON-CDON
P417432	-0.119012	18.1697	-1.01903	0.331522	0.546942	-6.33807	PDON-CDON
Q8NC512	0.216848	23.633	1.01831	0.331848	0.547337	-6.33879	PDON-CDON
Q9H8452	-0.107517	21.3497	-1.01754	0.332199	0.547691	-6.33957	PDON-CDON
Q8IXH72	-0.147062	20.4811	-1.01746	0.332236	0.547691	-6.33965	PDON-CDON
Q5JUQ02	0.289686	16.2453	1.01663	0.332613	0.54817	-6.34048	PDON-CDON
P040402	-0.114987	24.5303	-1.01543	0.333156	0.548922	-6.34168	PDON-CDON
Q165132	0.127718	17.5069	1.01503	0.333335	0.54903	-6.34208	PDON-CDON
P486512	-0.112783	20.4585	-1.0149	0.333396	0.54903	-6.34221	PDON-CDON
O606102	-0.0887864	24.0227	-1.01366	0.33396	0.549817	-6.34345	PDON-CDON
P079102	-0.153063	25.042	-1.0134	0.334078	0.549868	-6.34371	PDON-CDON
Q8TAT62	-0.0895507	20.567	-1.01315	0.334194	0.549886	-6.34397	PDON-CDON
Q96B542	0.184498	16.9991	1.013	0.334263	0.549886	-6.34412	PDON-CDON
Q6VAB62	0.529235	16.4241	1.01265	0.334421	0.550002	-6.34446	PDON-CDON
Q96PE32	0.190843	18.7981	1.01242	0.334525	0.55003	-6.34469	PDON-CDON
Q9H7Z72	-0.078245	19.8483	-1.01213	0.334656	0.550104	-6.34498	PDON-CDON
Q96H202	-0.112863	20.4235	-1.01174	0.334836	0.550203	-6.34537	PDON-CDON
Q96RT12	0.210368	18.9768	1.01162	0.334891	0.550203	-6.34549	PDON-CDON
Q9H0R42	-0.16538	20.0448	-1.01088	0.335228	0.550487	-6.34623	PDON-CDON
Q96FK62	-0.244135	17.0104	-1.01055	0.335379	0.550487	-6.34656	PDON-CDON
Q158312	-0.414536	15.1719	-1.0105	0.335402	0.550487	-6.34661	PDON-CDON
Q8NFY92	-0.221752	16.7351	-1.01048	0.335412	0.550487	-6.34663	PDON-CDON
P106362	0.123264	18.231	1.00923	0.335982	0.551279	-6.34787	PDON-CDON
Q9P0U32	-0.146688	17.9811	-1.00896	0.336104	0.551336	-6.34814	PDON-CDON
Q9UKL62	-0.196469	18.2476	-1.00844	0.336341	0.551466	-6.34866	PDON-CDON
P073322	-0.270414	17.7458	-1.00841	0.336358	0.551466	-6.34869	PDON-CDON
Q133622	0.311982	17.0816	1.00803	0.336529	0.551604	-6.34906	PDON-CDON
Q8NBW42	-0.439264	15.4183	-1.00633	0.337309	0.552612	-6.35076	PDON-CDON
P583352	-0.143815	18.5101	-1.00619	0.337373	0.552612	-6.3509	PDON-CDON
Q2NL822	0.127868	21.2548	1.00612	0.337406	0.552612	-6.35097	PDON-CDON
Q994902	-0.268505	18.6546	-1.00462	0.338095	0.553596	-6.35246	PDON-CDON
Q158142	-0.25553	18.6804	-1.00421	0.338283	0.553646	-6.35286	PDON-CDON
Q6P4R82	-0.124933	17.9168	-1.00404	0.338359	0.553646	-6.35303	PDON-CDON
Q9NVZ32	0.159933	20.7395	1.00398	0.338388	0.553646	-6.35309	PDON-CDON
Q9NP792	-0.0893626	21.6117	-1.00299	0.338842	0.554073	-6.35407	PDON-CDON
Q8TCD52	-0.178492	17.4562	-1.00296	0.338859	0.554073	-6.35411	PDON-CDON
Q146902	0.218243	22.5694	1.00284	0.338912	0.554073	-6.35422	PDON-CDON
O756632	-0.12542	21.8594	-1.00202	0.339288	0.554544	-6.35503	PDON-CDON
P232292	-0.400744	15.6392	-1.00168	0.339447	0.55458	-6.35537	PDON-CDON
Q9Y4782	-0.193078	17.6545	-1.00152	0.339521	0.55458	-6.35553	PDON-CDON
P608912	-0.147683	21.9544	-1.0014	0.339573	0.55458	-6.35564	PDON-CDON
Q96MX62	0.108697	20.3913	1.00081	0.339847	0.554885	-6.35623	PDON-CDON
O004592	0.290409	16.5888	1.00029	0.340088	0.555071	-6.35675	PDON-CDON
A0A0U1RRE52	0.486664	15.5201	1.00018	0.340137	0.555071	-6.35685	PDON-CDON
P164442	-0.579428	18.678	-0.999487	0.340457	0.55545	-6.35754	PDON-CDON
Q9H1Y02	-0.151322	18.1879	-0.998916	0.340721	0.555737	-6.3581	PDON-CDON
Q96J012	0.121105	20.9489	0.998372	0.340972	0.556003	-6.35864	PDON-CDON
Q9Y5U92	0.289669	15.0183	0.997973	0.341156	0.556161	-6.35903	PDON-CDON
Q8NC602	0.208422	15.0988	0.996436	0.341867	0.557061	-6.36055	PDON-CDON
Q9H0082	-0.196825	20.1276	-0.996397	0.341885	0.557061	-6.36059	PDON-CDON
P252082	0.183737	16.8023	0.995633	0.342239	0.557495	-6.36134	PDON-CDON
Q9NW822	0.107596	20.3553	0.994266	0.342873	0.55825	-6.36269	PDON-CDON
Q156962	-0.536922	15.4752	-0.994001	0.342996	0.55825	-6.36295	PDON-CDON
Q6P5872	-0.240373	19.1156	-0.993901	0.343043	0.55825	-6.36304	PDON-CDON
Q129722	-0.0928373	21.0831	-0.993872	0.343056	0.55825	-6.36307	PDON-CDON
P430342	-0.102607	22.4893	-0.993023	0.34345	0.558748	-6.36391	PDON-CDON
Q9H9Q42	0.486907	13.9466	0.992661	0.343619	0.558796	-6.36426	PDON-CDON
Q6RFH52	-0.139429	20.2905	-0.992579	0.343657	0.558796	-6.36434	PDON-CDON
Q6BDS22	0.185218	17.8743	0.99137	0.344219	0.559346	-6.36553	PDON-CDON
Q9Y4Z02	-0.312518	20.5598	-0.991266	0.344267	0.559346	-6.36563	PDON-CDON
P160832	-0.328072	16.4549	-0.990934	0.344422	0.559346	-6.36596	PDON-CDON
Q68DK22	0.358072	14.2925	0.990909	0.344433	0.559346	-6.36598	PDON-CDON
Q9H4A52	-0.156802	18.8147	-0.990815	0.344477	0.559346	-6.36608	PDON-CDON
Q96HQ22	-0.175264	18.0533	-0.990711	0.344526	0.559346	-6.36618	PDON-CDON
P053862	0.193929	20.8883	0.990006	0.344854	0.559497	-6.36687	PDON-CDON
P249282	-0.100551	22.537	-0.989934	0.344888	0.559497	-6.36694	PDON-CDON
Q9Y4852	-0.279421	16.9099	-0.989899	0.344904	0.559497	-6.36697	PDON-CDON
Q142892	-0.074609	21.5843	-0.989644	0.345023	0.559497	-6.36723	PDON-CDON
Q024472	-0.267751	17.34	-0.989562	0.345061	0.559497	-6.36731	PDON-CDON
Q9ULA02	0.1889	19.1672	0.988844	0.345396	0.559896	-6.36801	PDON-CDON
P621912	0.0850438	23.2337	0.988217	0.345689	0.560226	-6.36862	PDON-CDON
Q8WU902	0.213645	22.0698	0.98762	0.345967	0.560534	-6.36921	PDON-CDON
P101532	0.169816	18.0528	0.987368	0.346085	0.560582	-6.36945	PDON-CDON
P010332	0.324217	17.5472	0.986984	0.346265	0.560729	-6.36983	PDON-CDON
Q9NQ882	-0.198282	18.1314	-0.986765	0.346367	0.56075	-6.37004	PDON-CDON
P179872	0.0875861	25.0829	0.986535	0.346475	0.560781	-6.37027	PDON-CDON
Q9HBM12	0.235318	18.6383	0.98593	0.346757	0.561095	-6.37086	PDON-CDON
Q9Y2I72	0.166584	18.5343	0.983377	0.347953	0.562887	-6.37335	PDON-CDON
Q96B232	0.143388	17.039	0.982855	0.348198	0.563139	-6.37386	PDON-CDON
Q96KG92	0.128907	19.5563	0.981617	0.348779	0.563884	-6.37506	PDON-CDON
Q9Y6C22	0.530265	14.2816	0.981494	0.348838	0.563884	-6.37519	PDON-CDON
Q9NUQ62	0.198894	16.2148	0.981266	0.348945	0.563913	-6.37541	PDON-CDON
Q061242	0.0890399	22.3996	0.980855	0.349138	0.563964	-6.37581	PDON-CDON
Q86TJ22	0.580112	12.6812	0.980819	0.349155	0.563964	-6.37584	PDON-CDON
Q96S972	0.30528	15.2039	0.980237	0.349428	0.564262	-6.37641	PDON-CDON
Q9NQ482	0.0756116	21.0015	0.979492	0.349779	0.564558	-6.37713	PDON-CDON
Q8NCM82	-0.173375	17.6914	-0.979368	0.349838	0.564558	-6.37725	PDON-CDON
Q9BV192	-0.170561	16.1396	-0.979279	0.34988	0.564558	-6.37734	PDON-CDON
O751432	0.518124	13.347	0.978134	0.350419	0.565221	-6.37845	PDON-CDON
Q9BSQ52	-0.224556	15.1989	-0.978028	0.350469	0.565221	-6.37855	PDON-CDON
P434902	0.121209	22.537	0.977731	0.350609	0.565264	-6.37884	PDON-CDON
Q9NXR12	0.162872	18.7552	0.977543	0.350698	0.565264	-6.37902	PDON-CDON
Q96EY72	0.0909504	20.3816	0.977402	0.350764	0.565264	-6.37916	PDON-CDON
Q8WUH12	0.336337	17.3669	0.976838	0.35103	0.565299	-6.37971	PDON-CDON
Q969P02	0.334669	14.6592	0.976782	0.351057	0.565299	-6.37976	PDON-CDON
Q9Y3D92	0.102678	19.5428	0.976647	0.351121	0.565299	-6.37989	PDON-CDON
P611632	-0.098807	20.9814	-0.976549	0.351167	0.565299	-6.37999	PDON-CDON
Q9HBL72	-0.232521	20.2439	-0.97641	0.351233	0.565299	-6.38012	PDON-CDON
P008462	-0.200042	18.6317	-0.975859	0.351493	0.565573	-6.38066	PDON-CDON
Q6ZUJ82	-0.156432	19.8445	-0.974367	0.352198	0.566452	-6.3821	PDON-CDON
Q150272	-0.157665	20.3274	-0.974325	0.352218	0.566452	-6.38214	PDON-CDON
Q96NB22	-0.41677	15.8465	-0.972966	0.352862	0.567147	-6.38346	PDON-CDON
Q8N7H52	0.0819369	20.9368	0.972872	0.352906	0.567147	-6.38355	PDON-CDON
Q53HL22	-0.319098	19.1907	-0.972544	0.353062	0.567147	-6.38386	PDON-CDON
Q9H6U62	0.447088	15.2757	0.972443	0.35311	0.567147	-6.38396	PDON-CDON
Q9BQE32	-0.10986	20.1969	-0.971962	0.353338	0.567147	-6.38443	PDON-CDON
P356582	-0.095539	21.7999	-0.971857	0.353388	0.567147	-6.38453	PDON-CDON
Q5T3J32	0.133014	18.4158	0.971606	0.353507	0.567147	-6.38477	PDON-CDON
O949532	0.42214	16.531	0.971126	0.353735	0.567147	-6.38523	PDON-CDON
O004292	0.0727272	22.5354	0.970802	0.353888	0.567147	-6.38555	PDON-CDON
Q9UIF72	-0.668873	15.6927	-0.970776	0.353901	0.567147	-6.38557	PDON-CDON
Q8ND042	-0.24108	18.877	-0.970695	0.353939	0.567147	-6.38565	PDON-CDON
Q926652	-0.138581	19.5969	-0.970564	0.354002	0.567147	-6.38578	PDON-CDON
P408182	0.084965	21.3444	0.970537	0.354014	0.567147	-6.3858	PDON-CDON
Q5JWR52	0.645468	18.2697	0.970411	0.354074	0.567147	-6.38592	PDON-CDON
Q167992	-0.266461	16.8408	-0.970339	0.354108	0.567147	-6.38599	PDON-CDON
P188472	-0.52472	14.6485	-0.970231	0.35416	0.567147	-6.3861	PDON-CDON
Q8IXB12	0.161727	19.9676	0.970184	0.354182	0.567147	-6.38614	PDON-CDON
Q159102	-0.19428	18.456	-0.97001	0.354265	0.567147	-6.38631	PDON-CDON
Q9BRP82	0.144502	20.0777	0.969558	0.354479	0.567195	-6.38675	PDON-CDON
Q969S32	0.17969	19.5329	0.969384	0.354562	0.567195	-6.38691	PDON-CDON
Q2VPB72	0.415579	14.6107	0.969353	0.354577	0.567195	-6.38694	PDON-CDON
P516062	-0.431227	14.3239	-0.969192	0.354654	0.567195	-6.3871	PDON-CDON
P300382	-0.0931929	20.9928	-0.968204	0.355124	0.567803	-6.38805	PDON-CDON
Q96JY62	-0.165601	18.6178	-0.96719	0.355607	0.568345	-6.38903	PDON-CDON
O602392	-0.318668	16.7758	-0.967114	0.355643	0.568345	-6.3891	PDON-CDON
O435162	-0.300472	21.0662	-0.966596	0.35589	0.568597	-6.3896	PDON-CDON
Q9BVC52	0.261873	16.053	0.965818	0.356261	0.569045	-6.39034	PDON-CDON
O953912	0.398711	19.976	0.964494	0.356893	0.56979	-6.39161	PDON-CDON
P108092	-0.119878	26.3332	-0.964464	0.356908	0.56979	-6.39164	PDON-CDON
Q9BQ702	0.224223	16.2146	0.963909	0.357173	0.57007	-6.39218	PDON-CDON
Q929932	0.143227	15.3568	0.963702	0.357272	0.570084	-6.39237	PDON-CDON
Q8IVF72	-0.541944	13.97	-0.962229	0.357976	0.571064	-6.39379	PDON-CDON
Q128822	0.208738	18.1907	0.961654	0.358252	0.57136	-6.39434	PDON-CDON
P425742	-0.111887	19.7246	-0.961182	0.358478	0.571576	-6.39479	PDON-CDON
Q5TC122	0.223588	16.2	0.96077	0.358676	0.571578	-6.39518	PDON-CDON
Q157882	0.343062	14.0816	0.960037	0.359028	0.571578	-6.39588	PDON-CDON
P490232	-0.0950153	19.7289	-0.960003	0.359044	0.571578	-6.39591	PDON-CDON
Q86SG62	-0.247684	14.6906	-0.95987	0.359108	0.571578	-6.39604	PDON-CDON
Q135962	0.103842	21.4362	0.959842	0.359121	0.571578	-6.39607	PDON-CDON
Q9Y2242	-0.140057	22.9741	-0.959812	0.359135	0.571578	-6.3961	PDON-CDON
Q8IWV72	-0.176154	18.7162	-0.959732	0.359173	0.571578	-6.39617	PDON-CDON
Q9GZZ12	0.103013	21.3801	0.959672	0.359203	0.571578	-6.39623	PDON-CDON
Q9Y5Y02	-0.205472	15.2284	-0.958161	0.359929	0.572466	-6.39767	PDON-CDON
O433962	-0.076382	21.985	-0.958133	0.359942	0.572466	-6.3977	PDON-CDON
Q130492	-0.265031	15.7994	-0.95791	0.360049	0.572492	-6.39791	PDON-CDON
Q9BTA92	0.151199	18.9765	0.95726	0.360362	0.572845	-6.39853	PDON-CDON
O003032	0.107292	21.9643	0.957026	0.360474	0.57288	-6.39876	PDON-CDON
Q925602	0.159273	18.0452	0.95592	0.361007	0.573511	-6.39981	PDON-CDON
Q7Z7K62	-0.22476	19.0678	-0.955825	0.361053	0.573511	-6.3999	PDON-CDON
P525662	-0.13832	24.7861	-0.95494	0.361479	0.574045	-6.40074	PDON-CDON
Q127922	0.120555	18.9444	0.954498	0.361692	0.574187	-6.40116	PDON-CDON
Q7KZF42	0.0800933	24.5923	0.954377	0.361751	0.574187	-6.40128	PDON-CDON
Q167982	-0.185548	18.0504	-0.954146	0.361863	0.574221	-6.4015	PDON-CDON
Q750022	-1.72433	15.8944	-0.957408	0.362583	0.575219	-6.36097	PDON-CDON
O957772	0.0909573	20.6461	0.951535	0.363124	0.575928	-6.40398	PDON-CDON
Q9NSP42	-0.344462	16.2023	-0.951289	0.363243	0.575928	-6.40421	PDON-CDON
Q8IU852	-0.201053	17.6444	-0.951165	0.363303	0.575928	-6.40433	PDON-CDON
P352412	-0.0925846	21.5013	-0.950971	0.363397	0.575933	-6.40451	PDON-CDON
P193882	0.12506	21.0355	0.94923	0.364241	0.577125	-6.40616	PDON-CDON
Q9NP772	-0.121901	20.3052	-0.948702	0.364496	0.577323	-6.40666	PDON-CDON
P130512	-0.256523	15.4666	-0.948595	0.364548	0.577323	-6.40676	PDON-CDON
Q9UK452	0.131958	21.0945	0.947842	0.364914	0.577757	-6.40748	PDON-CDON
Q96EY82	-0.153405	19.9394	-0.947087	0.365281	0.578193	-6.40819	PDON-CDON
O949862	-0.383034	17.4765	-0.946824	0.365408	0.57825	-6.40844	PDON-CDON
Q145732	0.243708	15.7481	0.946617	0.365509	0.578265	-6.40863	PDON-CDON
Q8NFD52	0.128504	19.7447	0.946246	0.365689	0.578406	-6.40898	PDON-CDON
Q9UHY12	-0.146743	19.6486	-0.945628	0.36599	0.578615	-6.40957	PDON-CDON
Q9NX002	-0.184804	18.3744	-0.945598	0.366005	0.578615	-6.4096	PDON-CDON
Q96PM52	-0.223684	16.1117	-0.943687	0.366935	0.579941	-6.4114	PDON-CDON
P485092	0.235802	17.3588	0.943342	0.367103	0.580062	-6.41172	PDON-CDON
Q9HC072	-0.3167	16.3364	-0.942756	0.367389	0.580189	-6.41227	PDON-CDON
O952352	0.195139	17.7617	0.942642	0.367445	0.580189	-6.41238	PDON-CDON
Q8NBJ72	-0.18898	20.8117	-0.942613	0.367459	0.580189	-6.41241	PDON-CDON
P051612	-0.265796	18.8592	-0.941833	0.36784	0.580645	-6.41314	PDON-CDON
P096682	0.17815	18.9258	0.94157	0.367968	0.580703	-6.41339	PDON-CDON
Q994182	-0.245132	17.0387	-0.941291	0.368104	0.580769	-6.41365	PDON-CDON
Q926162	0.0820694	24.0996	0.940764	0.368362	0.580769	-6.41415	PDON-CDON
P005192	0.28836	15.0267	0.940748	0.36837	0.580769	-6.41416	PDON-CDON
Q146862	0.153223	16.6036	0.940626	0.368429	0.580769	-6.41428	PDON-CDON
Q168222	-0.102573	22.3022	-0.940536	0.368474	0.580769	-6.41436	PDON-CDON
Q9HCE52	-0.172692	18.6681	-0.940174	0.368651	0.580769	-6.4147	PDON-CDON
Q9HB072	0.135566	20.9576	0.940168	0.368653	0.580769	-6.41471	PDON-CDON
Q159062	0.140325	17.657	0.93966	0.368902	0.580916	-6.41518	PDON-CDON
Q96JH72	0.173277	20.1947	0.9395	0.36898	0.580916	-6.41533	PDON-CDON
Q996112	-0.128167	18.9475	-0.939414	0.369023	0.580916	-6.41542	PDON-CDON
Q9H2462	0.224212	13.9863	0.939209	0.369123	0.58093	-6.41561	PDON-CDON
P484442	0.0785698	23.53	0.938734	0.369355	0.581151	-6.41605	PDON-CDON
Q141492	0.107863	20.4612	0.938339	0.369549	0.581174	-6.41642	PDON-CDON
Q151212	0.153441	19.0988	0.938329	0.369554	0.581174	-6.41643	PDON-CDON
Q96D532	0.233949	16.4756	0.937124	0.370145	0.581958	-6.41756	PDON-CDON
Q9NW812	-0.307067	16.6302	-0.935596	0.370895	0.582993	-6.41899	PDON-CDON
Q5W0V32	0.128946	19.7917	0.935326	0.371027	0.583056	-6.41924	PDON-CDON
P158802	0.213328	24.5115	0.935083	0.371147	0.583099	-6.41947	PDON-CDON
Q969Y22	-0.136063	17.5407	-0.934266	0.371548	0.583585	-6.42024	PDON-CDON
Q156422	0.238637	15.2613	0.932085	0.372622	0.585126	-6.42227	PDON-CDON
Q8NEM02	0.402247	13.0327	0.931662	0.372831	0.585308	-6.42267	PDON-CDON
P041832	-0.310136	19.6026	-0.931122	0.373097	0.585581	-6.42317	PDON-CDON
Q005352	-0.0851326	20.8442	-0.930808	0.373252	0.585679	-6.42346	PDON-CDON
P096222	-0.0977925	23.693	-0.930175	0.373564	0.585969	-6.42405	PDON-CDON
Q9NRG02	0.246304	17.7828	0.930058	0.373622	0.585969	-6.42416	PDON-CDON
Q9NZM32	0.0828272	20.553	0.92905	0.37412	0.586604	-6.4251	PDON-CDON
Q9BQA92	-0.165336	18.6658	-0.928529	0.374377	0.586732	-6.42558	PDON-CDON
Q9H8752	0.286228	16.9045	0.928509	0.374387	0.586732	-6.4256	PDON-CDON
P352502	-0.112029	21.947	-0.927705	0.374785	0.587103	-6.42635	PDON-CDON
Q141292	0.440762	16.1978	0.927383	0.374944	0.587103	-6.42664	PDON-CDON
Q9NP812	-0.0961181	20.1888	-0.927293	0.374989	0.587103	-6.42673	PDON-CDON
O947662	-0.155126	17.9212	-0.927279	0.374996	0.587103	-6.42674	PDON-CDON
Q8IZV52	-0.202696	16.3492	-0.925405	0.375925	0.588412	-6.42848	PDON-CDON
Q8IZP02	-0.112108	20.2396	-0.922566	0.377335	0.590413	-6.43111	PDON-CDON
P498412	0.0883969	20.2907	0.922164	0.377534	0.590413	-6.43148	PDON-CDON
P122702	0.0717138	24.6537	0.922105	0.377564	0.590413	-6.43153	PDON-CDON
Q9P2X02	-0.359664	17.761	-0.921991	0.37762	0.590413	-6.43164	PDON-CDON
Q9UNL42	-0.147964	18.5258	-0.921892	0.37767	0.590413	-6.43173	PDON-CDON
Q96BZ92	-0.332523	16.0346	-0.921239	0.377995	0.590547	-6.43233	PDON-CDON
O002642	-0.196156	21.4216	-0.921204	0.378012	0.590547	-6.43237	PDON-CDON
P005582	-0.133979	26.73	-0.921156	0.378036	0.590547	-6.43241	PDON-CDON
O149362	-0.2604	14.0687	-0.92087	0.378179	0.590624	-6.43267	PDON-CDON
Q658P32	-0.131966	17.5434	-0.920538	0.378344	0.590737	-6.43298	PDON-CDON
Q9NZD22	0.103339	19.6357	0.920318	0.378454	0.590761	-6.43318	PDON-CDON
P283402	0.082807	23.0595	0.920124	0.37855	0.590767	-6.43336	PDON-CDON
Q562E72	-0.172284	17.432	-0.919491	0.378866	0.591113	-6.43395	PDON-CDON
P040662	-0.277023	18.7966	-0.918372	0.379424	0.591838	-6.43498	PDON-CDON
P577212	0.163835	18.6532	0.917107	0.380056	0.592618	-6.43614	PDON-CDON
Q155272	-0.211863	15.2827	-0.916996	0.380111	0.592618	-6.43624	PDON-CDON
P308372	0.140642	20.5031	0.916423	0.380398	0.592784	-6.43677	PDON-CDON
Q9H6W32	-0.116731	18.6695	-0.916408	0.380406	0.592784	-6.43678	PDON-CDON
Q9NVH22	-0.104363	19.2335	-0.915741	0.380739	0.592994	-6.4374	PDON-CDON
O004712	-0.129981	19.9782	-0.915603	0.380808	0.592994	-6.43752	PDON-CDON
Q96DH62	-0.203914	18.743	-0.915576	0.380822	0.592994	-6.43755	PDON-CDON
O153472	-0.191331	21.1076	-0.914858	0.381182	0.593329	-6.43821	PDON-CDON
P527392	0.596189	13.3639	0.914741	0.38124	0.593329	-6.43831	PDON-CDON
P082432	0.0884258	22.2631	0.914584	0.381319	0.593329	-6.43846	PDON-CDON
O608302	0.184729	17.6162	0.913791	0.381716	0.593801	-6.43919	PDON-CDON
O149292	-0.103179	22.0244	-0.913101	0.382062	0.594111	-6.43982	PDON-CDON
Q3T8J92	0.205922	16.3553	0.913019	0.382103	0.594111	-6.43989	PDON-CDON
Q6GMV32	-0.136549	19.8402	-0.912234	0.382497	0.594472	-6.44061	PDON-CDON
P619232	-0.129629	21.1697	-0.912182	0.382524	0.594472	-6.44066	PDON-CDON
Q9UHV72	0.242957	14.8088	0.911406	0.382913	0.594932	-6.44137	PDON-CDON
Q86Y072	0.162434	17.2197	0.911076	0.383079	0.594984	-6.44167	PDON-CDON
O950812	-0.223756	15.4957	-0.910965	0.383135	0.594984	-6.44177	PDON-CDON
Q078172	-0.249246	16.9505	-0.910324	0.383457	0.595141	-6.44236	PDON-CDON
Q9BQ392	-0.128957	20.9532	-0.910054	0.383593	0.595141	-6.44261	PDON-CDON
Q96ND02	-0.268025	17.2159	-0.909953	0.383644	0.595141	-6.4427	PDON-CDON
P511532	-0.334102	16.6394	-0.90992	0.38366	0.595141	-6.44273	PDON-CDON
O155522	-0.504993	13.3653	-0.909828	0.383707	0.595141	-6.44281	PDON-CDON
Q7L5922	0.157627	19.822	0.909121	0.384063	0.595509	-6.44346	PDON-CDON
Q8NBN32	0.268295	17.4145	0.908982	0.384132	0.595509	-6.44358	PDON-CDON
O958342	-0.130909	19.8656	-0.908104	0.384575	0.595942	-6.44439	PDON-CDON
Q9P2B72	0.846397	17.3299	0.907968	0.384643	0.595942	-6.44451	PDON-CDON
Q96I592	-0.104088	20.1277	-0.907866	0.384695	0.595942	-6.4446	PDON-CDON
P563812	-0.352586	21.1387	-0.906695	0.385286	0.596711	-6.44567	PDON-CDON
Q925422	-0.168936	17.4044	-0.90601	0.385631	0.5971	-6.44629	PDON-CDON
Q150082	0.0805968	22.8108	0.905771	0.385752	0.597141	-6.44651	PDON-CDON
Q928442	0.194811	16.6956	0.905324	0.385978	0.597342	-6.44692	PDON-CDON
P527582	-0.238012	19.989	-0.90514	0.38607	0.597342	-6.44708	PDON-CDON
Q68CQ42	0.170892	17.1565	0.904891	0.386197	0.597391	-6.44731	PDON-CDON
P096012	-0.408911	15.7737	-0.902907	0.3872	0.598797	-6.44911	PDON-CDON
P178582	-0.073514	22.7946	-0.902565	0.387373	0.598918	-6.44942	PDON-CDON
Q6ZSS72	-0.177969	15.0761	-0.901968	0.387676	0.599239	-6.44997	PDON-CDON
O434632	-0.132322	18.0671	-0.901678	0.387823	0.59932	-6.45023	PDON-CDON
P631512	0.0934234	21.0825	0.901403	0.387963	0.599389	-6.45048	PDON-CDON
Q9NZR12	-0.358709	16.7071	-0.901199	0.388066	0.599403	-6.45066	PDON-CDON
O754752	-0.289351	23.1807	-0.900389	0.388477	0.599794	-6.4514	PDON-CDON
O438132	-0.0869512	21.4979	-0.900325	0.38851	0.599794	-6.45145	PDON-CDON
Q132272	0.478778	15.9743	0.899424	0.388967	0.600198	-6.45227	PDON-CDON
Q96P632	0.315934	17.8776	0.899331	0.389014	0.600198	-6.45235	PDON-CDON
P067332	0.082712	27.0561	0.899249	0.389056	0.600198	-6.45243	PDON-CDON
Q165952	0.423509	15.6823	0.899041	0.389161	0.600214	-6.45262	PDON-CDON
P783242	-0.145932	19.8311	-0.898149	0.389615	0.600691	-6.45342	PDON-CDON
Q5R3722	-0.203841	18.7065	-0.898059	0.389661	0.600691	-6.4535	PDON-CDON
Q129682	0.10232	18.6361	0.897269	0.390063	0.601145	-6.45422	PDON-CDON
P576782	0.0845176	21.661	0.896885	0.390258	0.601145	-6.45456	PDON-CDON
P863972	-0.353509	13.7895	-0.896857	0.390273	0.601145	-6.45459	PDON-CDON
Q9HBH12	0.316586	16.8066	0.896734	0.390335	0.601145	-6.4547	PDON-CDON
Q9Y2X92	-0.247762	16.7241	-0.896306	0.390553	0.601334	-6.45509	PDON-CDON
Q5T8I92	0.271924	15.258	0.894151	0.391653	0.60288	-6.45703	PDON-CDON
Q96I152	-0.132783	19.6926	-0.893545	0.391962	0.603198	-6.45757	PDON-CDON
Q9Y3D22	0.408442	16.08	0.893348	0.392063	0.603198	-6.45775	PDON-CDON
Q96EV22	-0.128895	18.9358	-0.893185	0.392146	0.603198	-6.4579	PDON-CDON
Q9H4882	-0.177829	19.7641	-0.892221	0.392639	0.603778	-6.45876	PDON-CDON
A5PLN92	-0.10538	19.2512	-0.892074	0.392714	0.603778	-6.4589	PDON-CDON
P067302	-0.137192	20.4038	-0.891548	0.392983	0.604045	-6.45937	PDON-CDON
P542522	0.120833	19.0962	0.890982	0.393272	0.604343	-6.45988	PDON-CDON
Q136712	0.121668	17.0496	0.890479	0.39353	0.604586	-6.46033	PDON-CDON
P176552	-0.120007	20.7421	-0.890216	0.393665	0.604586	-6.46056	PDON-CDON
P549202	-0.120143	21.9827	-0.890113	0.393717	0.604586	-6.46065	PDON-CDON
Q9Y6I92	-0.12762	19.378	-0.888797	0.394392	0.60529	-6.46183	PDON-CDON
Q134962	0.139086	19.2908	0.888778	0.394402	0.60529	-6.46185	PDON-CDON
P257742	-0.0956307	20.7671	-0.888659	0.394463	0.60529	-6.46196	PDON-CDON
P305192	0.0889143	21.2466	0.888122	0.394739	0.605566	-6.46244	PDON-CDON
Q9H0G52	-0.140945	19.6104	-0.887354	0.395133	0.605786	-6.46313	PDON-CDON
O148182	-0.0908317	23.216	-0.887324	0.395148	0.605786	-6.46315	PDON-CDON
Q8TB362	-0.235396	16.8931	-0.887282	0.39517	0.605786	-6.46319	PDON-CDON
P273482	0.0918224	23.4161	0.886977	0.395327	0.60588	-6.46346	PDON-CDON
Q998052	0.148786	20.2064	0.88586	0.395901	0.606613	-6.46446	PDON-CDON
P352702	0.369038	19.4184	0.885616	0.396026	0.606658	-6.46468	PDON-CDON
Q996762	0.334151	15.603	0.885302	0.396188	0.606746	-6.46496	PDON-CDON
Q96RR12	-0.310146	16.3461	-0.885132	0.396275	0.606746	-6.46511	PDON-CDON
Q9HA772	-0.106677	21.3393	-0.88471	0.396493	0.606812	-6.46549	PDON-CDON
Q4ZIN32	0.186266	17.5901	0.884675	0.396511	0.606812	-6.46552	PDON-CDON
P511572	-0.223745	16.8687	-0.883971	0.396873	0.607141	-6.46615	PDON-CDON
Q9BYJ92	-0.141492	19.7429	-0.883885	0.396918	0.607141	-6.46622	PDON-CDON
Q9UBW82	0.161591	19.7855	0.883559	0.397085	0.607251	-6.46651	PDON-CDON
P495902	-0.144374	19.7769	-0.88294	0.397405	0.607592	-6.46706	PDON-CDON
Q9BQS82	0.167709	18.6238	0.882085	0.397846	0.607984	-6.46782	PDON-CDON
Q6UWE02	-0.112383	17.7952	-0.88207	0.397853	0.607984	-6.46784	PDON-CDON
Q86VV82	-0.219957	15.1823	-0.881444	0.398177	0.608165	-6.46839	PDON-CDON
Q9BUA32	0.444671	15.882	0.881397	0.398201	0.608165	-6.46844	PDON-CDON
Q025392	-0.315785	19.6961	-0.881282	0.39826	0.608165	-6.46854	PDON-CDON
P051982	-0.0671879	23.7856	-0.881083	0.398363	0.608174	-6.46872	PDON-CDON
Q9UPZ32	-0.201301	14.863	-0.880062	0.398891	0.608762	-6.46962	PDON-CDON
P208102	0.182655	19.4428	0.879966	0.39894	0.608762	-6.46971	PDON-CDON
Q9BVA12	-0.153625	19.2979	-0.879354	0.399257	0.608899	-6.47025	PDON-CDON
Q9NP662	0.173764	18.456	0.879328	0.399271	0.608899	-6.47027	PDON-CDON
Q96EK62	-0.149542	19.1218	-0.879072	0.399403	0.608899	-6.4705	PDON-CDON
P477552	-0.117417	19.8161	-0.879047	0.399416	0.608899	-6.47052	PDON-CDON
Q142412	-0.212394	17.4759	-0.878258	0.399824	0.609236	-6.47122	PDON-CDON
Q8NCF52	0.156984	17.8907	0.878249	0.399829	0.609236	-6.47123	PDON-CDON
Q147382	0.161445	19.7528	0.877876	0.400022	0.609323	-6.47156	PDON-CDON
Q9ULU42	-0.112955	19.6558	-0.877766	0.400079	0.609323	-6.47166	PDON-CDON
Q5TBB12	-0.0968222	21.6313	-0.87726	0.400341	0.609413	-6.47211	PDON-CDON
Q128932	-0.239067	15.6227	-0.877158	0.400394	0.609413	-6.4722	PDON-CDON
Q9BRG12	-0.100783	20.7674	-0.87695	0.400502	0.609413	-6.47238	PDON-CDON
Q9UK532	0.382997	17.1818	0.876908	0.400524	0.609413	-6.47242	PDON-CDON
Q9H3Z42	-0.292729	16.6249	-0.876307	0.400835	0.609664	-6.47295	PDON-CDON
Q8IWA42	-0.155459	16.6722	-0.876217	0.400882	0.609664	-6.47303	PDON-CDON
Q8IVH22	0.22483	14.3865	0.875651	0.401176	0.609789	-6.47353	PDON-CDON
Q5M7Z02	0.797595	12.0762	0.875395	0.401309	0.609789	-6.47376	PDON-CDON
A6NC982	0.107553	18.77	0.875319	0.401348	0.609789	-6.47382	PDON-CDON
Q133032	-0.184655	21.6418	-0.875251	0.401384	0.609789	-6.47388	PDON-CDON
P402272	0.104803	24.7166	0.87513	0.401446	0.609789	-6.47399	PDON-CDON
P605102	0.0962071	19.9542	0.874735	0.401652	0.609831	-6.47434	PDON-CDON
Q76FK42	0.219478	18.5621	0.87464	0.401701	0.609831	-6.47442	PDON-CDON
Q071082	-0.325637	16.9175	-0.87452	0.401763	0.609831	-6.47453	PDON-CDON
O145612	-0.118935	21.5516	-0.873645	0.402218	0.610375	-6.4753	PDON-CDON
Q8NBF62	-0.122453	17.6949	-0.873436	0.402327	0.610393	-6.47549	PDON-CDON
P122732	0.523434	14.1425	0.872924	0.402593	0.610552	-6.47594	PDON-CDON
Q9BTE62	-0.135603	20.7813	-0.872709	0.402705	0.610552	-6.47613	PDON-CDON
Q9UEW82	0.110023	20.4412	0.872506	0.402811	0.610552	-6.47631	PDON-CDON
Q58FF72	-0.819839	17.4504	-0.87242	0.402855	0.610552	-6.47638	PDON-CDON
Q9P2602	0.171588	16.9999	0.872307	0.402914	0.610552	-6.47648	PDON-CDON
Q9NSY12	0.110723	18.0325	0.871537	0.403315	0.611006	-6.47716	PDON-CDON
Q96RK02	-0.409964	13.3704	-0.871361	0.403407	0.611006	-6.47732	PDON-CDON
Q7LG562	0.09863	17.3969	0.870598	0.403805	0.611337	-6.47799	PDON-CDON
P129552	0.19729	19.8353	0.870449	0.403882	0.611337	-6.47812	PDON-CDON
Q137402	0.360829	14.5921	0.870385	0.403915	0.611337	-6.47817	PDON-CDON
Q8WYH82	-0.113725	17.0328	-0.869943	0.404146	0.61154	-6.47856	PDON-CDON
Q9UIF92	-0.245214	17.1287	-0.866833	0.405771	0.613611	-6.48129	PDON-CDON
O605182	0.234514	17.4407	0.866664	0.40586	0.613611	-6.48144	PDON-CDON
Q8IUI82	-0.116801	19.8842	-0.866657	0.405863	0.613611	-6.48145	PDON-CDON
Q9H0H32	-0.441671	15.2885	-0.866512	0.405939	0.613611	-6.48157	PDON-CDON
Q9BZV12	0.117979	19.6075	0.866394	0.406001	0.613611	-6.48168	PDON-CDON
Q9Y2T22	-0.0735774	21.448	-0.865052	0.406704	0.614527	-6.48285	PDON-CDON
Q6XQN62	0.0848923	21.2284	0.864813	0.406829	0.614569	-6.48306	PDON-CDON
P105992	0.092105	22.794	0.864178	0.407162	0.614925	-6.48362	PDON-CDON
O602442	0.114899	19.6536	0.863273	0.407636	0.615495	-6.48441	PDON-CDON
Q9UL152	-0.106073	18.8246	-0.862167	0.408217	0.616225	-6.48537	PDON-CDON
Q994702	-0.301404	19.3114	-0.86075	0.408962	0.617202	-6.48661	PDON-CDON
P597682	-0.25426	17.8309	-0.860179	0.409263	0.617508	-6.4871	PDON-CDON
Q96AQ62	0.314878	16.5225	0.858605	0.410091	0.618611	-6.48847	PDON-CDON
Q128022	-0.286225	20.1725	-0.858367	0.410217	0.618653	-6.48868	PDON-CDON
Q5T9A42	-0.153588	20.7963	-0.857852	0.410488	0.618752	-6.48913	PDON-CDON
P320192	0.130867	19.1362	0.857773	0.41053	0.618752	-6.4892	PDON-CDON
Q96IU42	-0.292735	21.2299	-0.857685	0.410576	0.618752	-6.48927	PDON-CDON
Q9ULE02	0.498324	15.0217	0.85733	0.410763	0.618886	-6.48958	PDON-CDON
P611602	0.0942751	22.9551	0.857143	0.410862	0.618888	-6.48974	PDON-CDON
Q9NX462	-0.0903807	19.3182	-0.855916	0.41151	0.61959	-6.49081	PDON-CDON
P506132	0.263898	17.7272	0.855888	0.411525	0.61959	-6.49083	PDON-CDON
Q9BTE32	-0.0770852	21.7176	-0.855516	0.411722	0.619739	-6.49115	PDON-CDON
Q9HCM12	0.275198	16.6895	0.855144	0.411918	0.619887	-6.49148	PDON-CDON
Q9NYB02	0.13489	20.4139	0.854815	0.412092	0.620001	-6.49176	PDON-CDON
Q127892	0.110537	20.9529	0.854301	0.412364	0.620125	-6.49221	PDON-CDON
P412232	-0.13246	20.9096	-0.854289	0.41237	0.620125	-6.49222	PDON-CDON
Q86TB92	0.101562	19.6628	0.854053	0.412495	0.620165	-6.49242	PDON-CDON
Q6P1X62	-0.218164	17.0072	-0.853706	0.412678	0.620293	-6.49272	PDON-CDON
Q050482	-0.109629	21.0842	-0.853318	0.412884	0.620454	-6.49306	PDON-CDON
Q9Y4K32	0.16267	16.7837	0.852857	0.413128	0.620546	-6.49346	PDON-CDON
Q151492	0.107798	24.5013	0.852832	0.413141	0.620546	-6.49348	PDON-CDON
Q7Z7G82	-0.246245	15.1324	-0.851714	0.413734	0.621289	-6.49444	PDON-CDON
Q86SX62	0.137227	20.2969	0.851033	0.414095	0.621683	-6.49503	PDON-CDON
Q9BRQ02	-0.295682	14.0811	-0.85003	0.414627	0.62231	-6.49589	PDON-CDON
Q8TBZ32	0.482222	13.7289	0.849876	0.414709	0.62231	-6.49603	PDON-CDON
Q9BQL62	-0.110151	19.9346	-0.849625	0.414842	0.622362	-6.49624	PDON-CDON
Q6N0432	-0.368315	16.5942	-0.847936	0.41574	0.623482	-6.4977	PDON-CDON
Q5XKP02	0.120269	21.1719	0.84785	0.415786	0.623482	-6.49777	PDON-CDON
Q149192	0.139856	18.8029	0.847285	0.416087	0.62356	-6.49826	PDON-CDON
Q9ULI02	-0.127745	18.3257	-0.847283	0.416088	0.62356	-6.49826	PDON-CDON
Q96JM42	-0.580256	13.579	-0.847196	0.416134	0.62356	-6.49833	PDON-CDON
Q140192	0.0838198	23.2415	0.846851	0.416317	0.623687	-6.49863	PDON-CDON
O759282	0.182846	14.5148	0.846568	0.416468	0.6237	-6.49887	PDON-CDON
Q9NXF72	0.222414	16.7875	0.846287	0.416618	0.6237	-6.49911	PDON-CDON
Q9NUM42	-0.254774	15.8294	-0.846279	0.416622	0.6237	-6.49912	PDON-CDON
Q9H0R62	-0.0676989	18.9884	-0.845922	0.416813	0.623837	-6.49943	PDON-CDON
O954762	-0.239974	14.8388	-0.845633	0.416967	0.62392	-6.49968	PDON-CDON
Q6NXT12	-0.141509	19.1618	-0.845239	0.417176	0.623984	-6.50001	PDON-CDON
O145232	0.196894	15.956	0.845176	0.41721	0.623984	-6.50007	PDON-CDON
P552092	0.14905	22.7729	0.844829	0.417395	0.623984	-6.50036	PDON-CDON
Q8TCE62	0.0999713	19.2318	0.844784	0.417419	0.623984	-6.5004	PDON-CDON
O434642	0.22129	18.9462	0.844627	0.417503	0.623984	-6.50054	PDON-CDON
Q9NY252	-0.21897	16.2585	-0.84431	0.417672	0.624012	-6.50081	PDON-CDON
Q9Y2942	0.247013	19.3745	0.844186	0.417738	0.624012	-6.50092	PDON-CDON
P300842	-0.115452	22.5691	-0.844019	0.417827	0.624012	-6.50106	PDON-CDON
Q9NRD12	0.180348	16.7927	0.843805	0.417941	0.624012	-6.50124	PDON-CDON
Q2KJY22	0.460684	16.7812	0.843667	0.418015	0.624012	-6.50136	PDON-CDON
Q9Y3C02	-0.147074	19.0952	-0.842416	0.418683	0.624762	-6.50243	PDON-CDON
P306262	-0.141014	21.3863	-0.842357	0.418715	0.624762	-6.50248	PDON-CDON
Q9NSV42	-0.094213	20.3405	-0.841883	0.418969	0.624969	-6.50289	PDON-CDON
Q157512	0.117178	18.6609	0.841727	0.419052	0.624969	-6.50302	PDON-CDON
Q8NDX52	-0.242588	13.9136	-0.841301	0.41928	0.625162	-6.50338	PDON-CDON
O004792	-0.438831	21.0624	-0.840755	0.419572	0.62545	-6.50385	PDON-CDON
Q8IV482	-0.141711	20.5337	-0.84038	0.419772	0.625551	-6.50417	PDON-CDON
Q9NXR52	-0.529022	15.2424	-0.840083	0.419931	0.625551	-6.50442	PDON-CDON
P507472	-0.15051	16.6133	-0.839894	0.420033	0.625551	-6.50458	PDON-CDON
Q9UKD12	0.167689	17.1967	0.839889	0.420036	0.625551	-6.50459	PDON-CDON
P216752	-0.167983	15.6204	-0.839004	0.42051	0.626094	-6.50534	PDON-CDON
Q96FV22	0.323541	17.6167	0.838839	0.420598	0.626094	-6.50548	PDON-CDON
Q5T2R22	-0.203879	16.0802	-0.838313	0.42088	0.626367	-6.50593	PDON-CDON
Q6NUQ12	0.141628	19.1816	0.837854	0.421126	0.626585	-6.50632	PDON-CDON
Q9H4Z32	0.183336	18.4412	0.836966	0.421603	0.626958	-6.50708	PDON-CDON
Q9NRP22	0.237097	16.4372	0.836781	0.421702	0.626958	-6.50723	PDON-CDON
Q96MX32	-0.379137	15.8371	-0.836676	0.421759	0.626958	-6.50732	PDON-CDON
Q9NP972	-0.128552	19.1461	-0.83658	0.42181	0.626958	-6.5074	PDON-CDON
Q9Y3I12	0.135864	18.5811	0.836439	0.421886	0.626958	-6.50752	PDON-CDON
Q153922	-0.0976571	21.5798	-0.83611	0.422063	0.626958	-6.5078	PDON-CDON
Q9BRJ72	0.130338	18.5934	0.83583	0.422213	0.626958	-6.50804	PDON-CDON
O952432	-0.42156	15.9004	-0.835753	0.422255	0.626958	-6.50811	PDON-CDON
Q96M202	0.329698	16.5123	0.835726	0.422269	0.626958	-6.50813	PDON-CDON
O439142	-0.30657	14.4779	-0.834937	0.422694	0.627329	-6.5088	PDON-CDON
Q9BV862	-0.100806	18.7027	-0.834892	0.422718	0.627329	-6.50884	PDON-CDON
P122682	-0.0964435	24.2334	-0.833618	0.423404	0.628062	-6.50992	PDON-CDON
P155312	0.116548	22.2655	0.833605	0.42341	0.628062	-6.50993	PDON-CDON
Q070652	-0.141767	20.7573	-0.833294	0.423578	0.628158	-6.51019	PDON-CDON
Q5H8C12	-0.477945	15.5033	-0.833116	0.423674	0.628158	-6.51034	PDON-CDON
Q6P1582	-0.267538	16.333	-0.832081	0.424232	0.628547	-6.51122	PDON-CDON
Q9Y6M92	0.0775359	18.7462	0.831907	0.424326	0.628547	-6.51137	PDON-CDON
P098842	0.0684054	21.8844	0.831819	0.424373	0.628547	-6.51144	PDON-CDON
Q134782	0.159986	17.2765	0.831739	0.424416	0.628547	-6.51151	PDON-CDON
Q150062	-0.127235	20.0849	-0.831708	0.424433	0.628547	-6.51153	PDON-CDON
Q131362	0.155425	18.933	0.831138	0.42474	0.628746	-6.51202	PDON-CDON
Q71UM52	-0.137287	19.7255	-0.83109	0.424767	0.628746	-6.51206	PDON-CDON
O431492	-0.0963972	19.8839	-0.830639	0.42501	0.628959	-6.51244	PDON-CDON
Q9ULD22	-0.15044	16.6794	-0.830117	0.425292	0.629229	-6.51288	PDON-CDON
Q8NC962	0.157844	15.8543	0.829905	0.425406	0.629251	-6.51306	PDON-CDON
Q9NWW52	-0.26348	14.7811	-0.829597	0.425573	0.62935	-6.51332	PDON-CDON
Q96S552	0.130053	19.8688	0.828928	0.425934	0.629737	-6.51388	PDON-CDON
O609342	0.0938141	20.7346	0.828394	0.426223	0.630017	-6.51433	PDON-CDON
Q5T6532	0.151719	19.0664	0.828181	0.426338	0.63004	-6.51451	PDON-CDON
Q9UBU72	0.264708	13.8714	0.827184	0.426878	0.630416	-6.51535	PDON-CDON
Q7Z5692	0.102969	18.9559	0.827018	0.426968	0.630416	-6.51549	PDON-CDON
Q96MW52	0.191406	18.8886	0.826945	0.427007	0.630416	-6.51555	PDON-CDON
P170282	0.136882	17.5992	0.826898	0.427033	0.630416	-6.51559	PDON-CDON
O002172	-0.20887	19.7856	-0.82679	0.427091	0.630416	-6.51568	PDON-CDON
Q8N4P32	0.131638	18.4818	0.826326	0.427343	0.63064	-6.51607	PDON-CDON
Q156432	-0.0784038	20.3594	-0.825738	0.427662	0.630963	-6.51657	PDON-CDON
Q7L0Y32	-0.0868306	21.6428	-0.825131	0.427991	0.631301	-6.51708	PDON-CDON
Q135232	-0.0722816	22.1684	-0.824656	0.428248	0.631457	-6.51747	PDON-CDON
O756882	-0.0899806	21.799	-0.824568	0.428296	0.631457	-6.51755	PDON-CDON
Q86XL32	-0.0941645	19.6652	-0.82398	0.428615	0.631776	-6.51804	PDON-CDON
Q8TCS82	-0.0784841	21.7211	-0.823662	0.428788	0.631776	-6.51831	PDON-CDON
Q9H2P02	0.0908614	20.5394	0.823446	0.428905	0.631776	-6.51849	PDON-CDON
Q150142	0.286804	17.2982	0.823151	0.429066	0.631776	-6.51874	PDON-CDON
Q68CZ22	0.109683	20.876	0.823149	0.429067	0.631776	-6.51874	PDON-CDON
O432372	0.245538	15.8879	0.822936	0.429182	0.631776	-6.51892	PDON-CDON
P209622	-0.111536	19.5631	-0.822882	0.429212	0.631776	-6.51896	PDON-CDON
Q9NS692	0.0857924	20.1494	0.822371	0.429489	0.631896	-6.51939	PDON-CDON
Q9GZT92	-0.147657	15.9323	-0.822364	0.429493	0.631896	-6.5194	PDON-CDON
Q96EQ02	-0.0821732	17.7362	-0.821433	0.43	0.632011	-6.52017	PDON-CDON
Q9UDT62	-0.186793	18.7844	-0.821377	0.43003	0.632011	-6.52022	PDON-CDON
Q9H3K22	0.283174	18.7351	0.821267	0.43009	0.632011	-6.52031	PDON-CDON
Q8IXQ42	-0.09336	20.8931	-0.821193	0.430131	0.632011	-6.52038	PDON-CDON
P103012	0.264042	15.0099	0.821122	0.430169	0.632011	-6.52043	PDON-CDON
Q49AR22	0.0964701	18.2806	0.821118	0.430171	0.632011	-6.52044	PDON-CDON
Q153662	0.106126	21.6381	0.820458	0.430531	0.632289	-6.52099	PDON-CDON
Q145112	-0.216142	13.7941	-0.820278	0.430628	0.632289	-6.52114	PDON-CDON
P136372	-0.401163	18.2615	-0.819962	0.430801	0.632289	-6.5214	PDON-CDON
P497202	-0.105517	21.4804	-0.819672	0.430959	0.632289	-6.52165	PDON-CDON
Q9BTE12	-0.0971676	17.9133	-0.819525	0.431039	0.632289	-6.52177	PDON-CDON
O951392	0.162611	19.6582	0.819493	0.431056	0.632289	-6.5218	PDON-CDON
Q9H7E22	-0.319791	16.9298	-0.819485	0.431061	0.632289	-6.5218	PDON-CDON
P174802	-0.176393	22.9538	-0.818967	0.431343	0.632556	-6.52223	PDON-CDON
P515722	0.15316	23.1511	0.818524	0.431585	0.632764	-6.5226	PDON-CDON
O758862	-0.101941	18.2649	-0.817833	0.431962	0.63317	-6.52318	PDON-CDON
Q96D312	0.303673	15.1908	0.817599	0.43209	0.633211	-6.52337	PDON-CDON
Q136012	0.223155	20.5061	0.817231	0.432291	0.633358	-6.52368	PDON-CDON
P071952	0.155616	24.7766	0.816835	0.432507	0.633416	-6.52401	PDON-CDON
Q129592	-0.177073	18.3799	-0.816585	0.432643	0.633416	-6.52422	PDON-CDON
P302602	-0.0737895	21.1144	-0.816515	0.432682	0.633416	-6.52428	PDON-CDON
Q8WYA62	-0.0738676	21.9758	-0.816425	0.432731	0.633416	-6.52435	PDON-CDON
P112332	0.150314	21.5514	0.815896	0.43302	0.633622	-6.52479	PDON-CDON
O956852	-0.193885	16.6012	-0.815801	0.433072	0.633622	-6.52487	PDON-CDON
Q8N3P42	0.104019	17.9555	0.814043	0.434034	0.634882	-6.52633	PDON-CDON
Q9BVK22	-0.348285	17.6007	-0.813516	0.434322	0.635158	-6.52677	PDON-CDON
O949272	-0.1378	19.1665	-0.813239	0.434474	0.635232	-6.527	PDON-CDON
Q96RS62	0.0733058	21.4844	0.812778	0.434727	0.635455	-6.52738	PDON-CDON
Q7Z4G42	0.149678	18.5903	0.81247	0.434896	0.635555	-6.52764	PDON-CDON
P304192	0.120741	21.6203	0.811297	0.435539	0.636348	-6.52861	PDON-CDON
Q9BT232	-0.519119	17.6924	-0.810855	0.435782	0.636555	-6.52897	PDON-CDON
Q96MH62	-0.2269	15.4358	-0.81058	0.435932	0.636629	-6.5292	PDON-CDON
Q96CS22	-0.10912	19.9177	-0.809828	0.436346	0.637085	-6.52982	PDON-CDON
Q9H6K42	-0.200865	18.8749	-0.809467	0.436544	0.637228	-6.53012	PDON-CDON
Q9NVI72	-0.102397	21.3681	-0.809142	0.436723	0.637341	-6.53039	PDON-CDON
Q9BV442	-0.125087	20.3056	-0.808888	0.436863	0.637398	-6.5306	PDON-CDON
Q8WUM02	-0.0828141	22.0196	-0.807992	0.437355	0.637967	-6.53133	PDON-CDON
O954002	0.0779129	19.8223	0.807812	0.437455	0.637967	-6.53148	PDON-CDON
Q9BSC42	0.0991372	20.0527	0.807326	0.437722	0.63821	-6.53188	PDON-CDON
O436602	0.137544	20.8354	0.807089	0.437852	0.638253	-6.53208	PDON-CDON
Q9BRP12	-0.100633	18.9704	-0.806396	0.438234	0.638662	-6.53265	PDON-CDON
Q134392	-0.0779631	20.4762	-0.805456	0.438752	0.639179	-6.53342	PDON-CDON
Q8NHU62	-0.13284	18.3536	-0.805386	0.438791	0.639179	-6.53348	PDON-CDON
P609032	0.209186	19.304	0.804821	0.439103	0.639441	-6.53395	PDON-CDON
Q8NE012	0.127495	17.7075	0.804693	0.439173	0.639441	-6.53405	PDON-CDON
Q136422	-0.405697	15.6556	-0.803979	0.439567	0.639868	-6.53464	PDON-CDON
Q9NPQ82	-0.162572	19.2846	-0.803628	0.439761	0.640002	-6.53492	PDON-CDON
Q9NQ502	-0.12951	18.7842	-0.802559	0.440352	0.640715	-6.5358	PDON-CDON
Q9NVE72	-0.0714381	19.9926	-0.801409	0.440988	0.641492	-6.53674	PDON-CDON
O603462	-0.443143	15.7979	-0.801192	0.441108	0.641519	-6.53692	PDON-CDON
Q969V62	-0.454583	16.538	-0.800835	0.441305	0.641659	-6.53721	PDON-CDON
P086512	-0.208701	18.738	-0.800231	0.44164	0.641802	-6.53771	PDON-CDON
Q9Y2R42	0.188754	18.2423	0.800053	0.441739	0.641802	-6.53785	PDON-CDON
H7BZ552	0.501234	15.8572	0.799983	0.441777	0.641802	-6.53791	PDON-CDON
P271052	0.105038	20.6762	0.799924	0.44181	0.641802	-6.53796	PDON-CDON
Q9BZL12	-0.153096	19.4421	-0.799676	0.441948	0.641855	-6.53816	PDON-CDON
Q9Y6062	-0.0717302	21.7189	-0.799473	0.44206	0.641871	-6.53833	PDON-CDON
Q8IXM22	-0.156274	19.5995	-0.798814	0.442425	0.642253	-6.53886	PDON-CDON
Q9Y5L02	0.0810515	22.2376	0.798116	0.442812	0.642668	-6.53943	PDON-CDON
Q9NX242	0.0864038	20.0277	0.797268	0.443283	0.643203	-6.54012	PDON-CDON
P104122	-0.725665	19.9946	-0.796941	0.443465	0.643319	-6.54039	PDON-CDON
O147952	0.119594	16.757	0.796345	0.443796	0.643652	-6.54088	PDON-CDON
Q9NWT62	-0.118048	16.8144	-0.795834	0.44408	0.643916	-6.54129	PDON-CDON
Q9UMX52	-0.14365	20.3831	-0.794599	0.444767	0.644764	-6.54229	PDON-CDON
Q8TAD72	0.252644	15.939	0.794179	0.445001	0.644864	-6.54264	PDON-CDON
Q167732	0.11112	17.1225	0.794059	0.445067	0.644864	-6.54273	PDON-CDON
Q96CW52	-0.0700209	21.2524	-0.793926	0.445142	0.644864	-6.54284	PDON-CDON
Q8IV532	-0.150392	18.4753	-0.793523	0.445366	0.645041	-6.54317	PDON-CDON
Q3MIT22	-0.135204	17.696	-0.793168	0.445564	0.645076	-6.54346	PDON-CDON
Q142572	0.0860065	20.8283	0.793112	0.445595	0.645076	-6.5435	PDON-CDON
Q32P442	-0.0816575	19.3211	-0.792401	0.445991	0.645503	-6.54408	PDON-CDON
P288382	-0.0786532	24.214	-0.792188	0.44611	0.645527	-6.54425	PDON-CDON
Q969E82	0.236087	18.9902	0.790966	0.446791	0.646365	-6.54524	PDON-CDON
Q8N5G02	0.352195	16.5926	0.789962	0.447352	0.647028	-6.54605	PDON-CDON
Q96DT02	-0.263217	15.6401	-0.789553	0.447581	0.647211	-6.54638	PDON-CDON
P411622	0.341321	14.4784	0.789098	0.447835	0.64743	-6.54675	PDON-CDON
Q9Y3A62	-0.214753	16.6524	-0.788852	0.447973	0.647457	-6.54695	PDON-CDON
Q7Z7H82	0.0940874	18.5906	0.788699	0.448058	0.647457	-6.54707	PDON-CDON
P338972	-0.0838065	19.3125	-0.788365	0.448245	0.647578	-6.54734	PDON-CDON
Q8NCX02	0.290611	16.966	0.788112	0.448386	0.647635	-6.54754	PDON-CDON
Q9Y2W12	0.0779406	23.97	0.787838	0.44854	0.647671	-6.54777	PDON-CDON
Q5TCZ12	-0.629426	13.7632	-0.787535	0.448709	0.647671	-6.54801	PDON-CDON
P420252	0.10309	18.7718	0.787482	0.448739	0.647671	-6.54805	PDON-CDON
Q9HCE02	-0.373959	15.7013	-0.787335	0.448821	0.647671	-6.54817	PDON-CDON
Q150472	0.151422	17.4769	0.787018	0.448998	0.647779	-6.54843	PDON-CDON
Q9H0F72	-0.236502	15.9304	-0.786745	0.449151	0.647852	-6.54865	PDON-CDON
Q86YH62	-0.197375	18.3008	-0.78614	0.44949	0.648193	-6.54913	PDON-CDON
Q9Y4A52	0.0902552	20.5986	0.785804	0.449678	0.648226	-6.5494	PDON-CDON
Q6NYC82	-0.0696621	21.4287	-0.785734	0.449718	0.648226	-6.54946	PDON-CDON
Q96KP12	-0.0860232	20.5798	-0.785416	0.449896	0.648231	-6.54972	PDON-CDON
Q8NI222	-0.179709	17.2339	-0.785343	0.449937	0.648231	-6.54977	PDON-CDON
Q9UJK02	0.251165	15.5623	0.785178	0.45003	0.648231	-6.54991	PDON-CDON
Q96G282	0.171468	16.583	0.783262	0.451105	0.649326	-6.55145	PDON-CDON
P355732	-0.245375	15.2252	-0.783026	0.451237	0.649326	-6.55163	PDON-CDON
Q6P3W72	0.115489	19.4731	0.783018	0.451242	0.649326	-6.55164	PDON-CDON
Q8NCA52	-0.109661	19.8041	-0.782959	0.451275	0.649326	-6.55169	PDON-CDON
Q9H2D12	0.130174	18.0553	0.782909	0.451303	0.649326	-6.55173	PDON-CDON
Q9UBI12	-0.251661	18.1778	-0.781795	0.451929	0.650079	-6.55262	PDON-CDON
Q9Y6R92	0.252851	15.5406	0.781243	0.45224	0.650274	-6.55306	PDON-CDON
Q168772	0.235294	15.4938	0.781188	0.45227	0.650274	-6.55311	PDON-CDON
Q53H962	0.165256	16.4686	0.780589	0.452608	0.650565	-6.55359	PDON-CDON
Q9UPU72	0.180857	19.4549	0.780463	0.452679	0.650565	-6.55369	PDON-CDON
Q9HB192	-0.172252	19.262	-0.778681	0.453682	0.651835	-6.55511	PDON-CDON
Q96S942	0.254375	16.0768	0.778357	0.453865	0.651835	-6.55537	PDON-CDON
Q8WW012	-0.111265	16.7451	-0.77817	0.453971	0.651835	-6.55552	PDON-CDON
Q9NWZ32	0.0671671	19.7359	0.778163	0.453975	0.651835	-6.55552	PDON-CDON
Q9NVN82	-0.143176	18.791	-0.777612	0.454285	0.652133	-6.55596	PDON-CDON
Q9UPQ92	-0.210248	17.8617	-0.777209	0.454513	0.652311	-6.55628	PDON-CDON
Q86U862	-0.115817	22.4875	-0.776979	0.454643	0.652349	-6.55647	PDON-CDON
Q9HAH72	0.260046	15.5507	0.776584	0.454866	0.652521	-6.55678	PDON-CDON
Q8TAE62	0.15817	17.0334	0.776344	0.455001	0.652567	-6.55697	PDON-CDON
Q133932	0.249708	16.992	0.775767	0.455327	0.652816	-6.55743	PDON-CDON
Q031692	-0.145191	17.7569	-0.775495	0.455481	0.652816	-6.55765	PDON-CDON
Q133712	0.170911	17.4854	0.775258	0.455615	0.652816	-6.55784	PDON-CDON
P213592	0.241691	18.0628	0.775109	0.455699	0.652816	-6.55795	PDON-CDON
Q080432	0.320273	16.1502	0.775092	0.455708	0.652816	-6.55797	PDON-CDON
E9PRG82	0.464044	18.4887	0.77479	0.455879	0.652816	-6.55821	PDON-CDON
Q131642	0.379308	15.6401	0.774744	0.455905	0.652816	-6.55824	PDON-CDON
Q8WUD12	-0.201831	13.9702	-0.774575	0.456001	0.652816	-6.55838	PDON-CDON
P459842	-0.130377	16.6502	-0.774207	0.456209	0.652967	-6.55867	PDON-CDON
Q927932	0.338486	14.691	0.773758	0.456463	0.653182	-6.55903	PDON-CDON
Q9Y2H12	0.161929	15.8151	0.773265	0.456742	0.653422	-6.55942	PDON-CDON
P256862	0.233686	13.4399	0.773097	0.456837	0.653422	-6.55955	PDON-CDON
P826732	0.0724939	20.0056	0.772534	0.457156	0.65373	-6.56	PDON-CDON
O002322	0.0801294	22.7664	0.772061	0.457424	0.653933	-6.56037	PDON-CDON
P608422	0.0665645	23.6198	0.771919	0.457505	0.653933	-6.56048	PDON-CDON
Q5VUA42	0.120132	19.6097	0.771715	0.45762	0.65395	-6.56065	PDON-CDON
Q96C232	-0.190056	17.4663	-0.770258	0.458447	0.654983	-6.5618	PDON-CDON
Q7L5D62	0.122475	18.9255	0.76979	0.458712	0.655139	-6.56217	PDON-CDON
Q9NVP12	-0.173275	22.3891	-0.769462	0.458899	0.655139	-6.56243	PDON-CDON
P199712	-0.376871	15.2937	-0.769362	0.458956	0.655139	-6.56251	PDON-CDON
O149722	-0.180499	18.1085	-0.769336	0.45897	0.655139	-6.56253	PDON-CDON
P184332	-0.0995693	16.824	-0.768832	0.459256	0.655387	-6.56292	PDON-CDON
Q86VN12	-0.0551992	21.1756	-0.768665	0.459352	0.655387	-6.56306	PDON-CDON
P231932	0.111446	22.5736	0.767184	0.460194	0.65644	-6.56422	PDON-CDON
Q9H6H42	0.115354	17.9739	0.766648	0.460499	0.656657	-6.56464	PDON-CDON
O432902	0.094618	22.6324	0.766452	0.46061	0.656657	-6.5648	PDON-CDON
Q151552	0.0834255	17.2974	0.766343	0.460672	0.656657	-6.56488	PDON-CDON
Q8N2C72	0.495807	16.5297	0.766187	0.460761	0.656657	-6.56501	PDON-CDON
Q9H1K02	0.31685	13.2592	0.765921	0.460913	0.656725	-6.56522	PDON-CDON
Q167192	0.427584	14.5061	0.765653	0.461065	0.656795	-6.56543	PDON-CDON
P433532	0.267113	15.1164	0.764764	0.461571	0.657083	-6.56613	PDON-CDON
Q9P0V92	-0.460188	15.0424	-0.76468	0.461619	0.657083	-6.56619	PDON-CDON
Q8IYB32	-0.0614454	21.7181	-0.76461	0.461659	0.657083	-6.56625	PDON-CDON
Q085542	0.346094	18.494	0.764568	0.461683	0.657083	-6.56628	PDON-CDON
Q131532	0.130603	18.4095	0.764371	0.461796	0.657095	-6.56643	PDON-CDON
Q9NUP12	-0.191973	17.0131	-0.764159	0.461917	0.657119	-6.5666	PDON-CDON
O948802	0.0956972	18.8058	0.763854	0.462091	0.657219	-6.56684	PDON-CDON
P096612	0.07759	21.9831	0.763276	0.46242	0.657392	-6.56729	PDON-CDON
Q5VTR22	-0.0942051	21.3243	-0.763231	0.462446	0.657392	-6.56733	PDON-CDON
P425662	0.0962568	21.2849	0.763094	0.462524	0.657392	-6.56744	PDON-CDON
P517902	-0.143863	16.2674	-0.762733	0.46273	0.657537	-6.56772	PDON-CDON
Q9BXR02	0.0738866	20.6718	0.762205	0.463032	0.657817	-6.56813	PDON-CDON
O951692	-0.213066	17.1369	-0.761882	0.463216	0.657932	-6.56838	PDON-CDON
Q96A832	-0.165107	14.2482	-0.76155	0.463406	0.658053	-6.56864	PDON-CDON
P542772	0.0814004	17.8403	0.761146	0.463637	0.658233	-6.56896	PDON-CDON
Q9Y2Z02	0.0816333	21.7421	0.760174	0.464193	0.658767	-6.56972	PDON-CDON
O951632	-0.0566409	21.5359	-0.760124	0.464221	0.658767	-6.56976	PDON-CDON
P522982	0.0949172	21.0106	0.759885	0.464358	0.658813	-6.56994	PDON-CDON
Q928792	0.145761	19.7299	0.759441	0.464612	0.659026	-6.57029	PDON-CDON
Q9BXW62	-0.261567	14.431	-0.759027	0.46485	0.659026	-6.57061	PDON-CDON
Q86SQ92	0.103142	17.1332	0.758964	0.464885	0.659026	-6.57066	PDON-CDON
Q96NT02	-0.16054	16.0163	-0.758792	0.464984	0.659026	-6.5708	PDON-CDON
O437082	-0.139918	17.0061	-0.758627	0.465078	0.659026	-6.57093	PDON-CDON
O431812	-0.373035	17.2309	-0.758514	0.465143	0.659026	-6.57101	PDON-CDON
O953942	-0.0681349	21.0873	-0.758349	0.465238	0.659026	-6.57114	PDON-CDON
O149202	-0.150093	19.2286	-0.75767	0.465627	0.659429	-6.57167	PDON-CDON
O432992	0.267658	17.62	0.757483	0.465734	0.659434	-6.57182	PDON-CDON
O953822	-0.240354	13.1247	-0.756294	0.466416	0.660251	-6.57274	PDON-CDON
P490052	0.0972076	20.9721	0.755835	0.466679	0.660439	-6.5731	PDON-CDON
P159542	0.2621	20.0765	0.755627	0.466799	0.660439	-6.57326	PDON-CDON
Q131262	-0.0877835	22.2298	-0.755303	0.466985	0.660439	-6.57351	PDON-CDON
Q5JTD02	-0.114369	18.1198	-0.755288	0.466993	0.660439	-6.57352	PDON-CDON
P785492	0.232276	16.9814	0.755153	0.467071	0.660439	-6.57363	PDON-CDON
Q6UX532	-0.34815	17.637	-0.754591	0.467394	0.660646	-6.57406	PDON-CDON
O605732	0.125154	18.3957	0.754353	0.46753	0.660646	-6.57425	PDON-CDON
O434272	0.111314	19.8068	0.754352	0.467531	0.660646	-6.57425	PDON-CDON
A6NHT52	-0.207206	15.1045	-0.754027	0.467718	0.660745	-6.5745	PDON-CDON
Q8TCG22	0.15912	17.2208	0.753867	0.46781	0.660745	-6.57463	PDON-CDON
P148592	0.153507	16.0872	0.753675	0.467921	0.660754	-6.57478	PDON-CDON
P323212	-0.0868493	19.6291	-0.753096	0.468254	0.661076	-6.57522	PDON-CDON
Q96AP02	0.222219	15.4091	0.75276	0.468447	0.661197	-6.57548	PDON-CDON
Q9H0F62	-0.247666	17.3441	-0.752513	0.468589	0.661197	-6.57568	PDON-CDON
Q6UXN92	0.105555	21.4687	0.752402	0.468653	0.661197	-6.57576	PDON-CDON
Q7L1T62	0.0855705	18.9699	0.751905	0.468939	0.661232	-6.57615	PDON-CDON
Q8NCB22	0.200438	14.8041	0.751867	0.468961	0.661232	-6.57617	PDON-CDON
Q9Y2U52	-0.173734	16.5441	-0.751614	0.469107	0.661232	-6.57637	PDON-CDON
P008132	-0.0733298	21.373	-0.751473	0.469188	0.661232	-6.57648	PDON-CDON
Q9ULG12	0.335371	15.8937	0.751193	0.469349	0.661232	-6.5767	PDON-CDON
Q9BYC82	-0.37711	15.0193	-0.751109	0.469398	0.661232	-6.57676	PDON-CDON
Q130432	0.0917285	21.0706	0.751087	0.46941	0.661232	-6.57678	PDON-CDON
P226812	0.0846717	21.3242	0.749163	0.47052	0.662565	-6.57826	PDON-CDON
P186152	-0.110599	19.679	-0.749084	0.470565	0.662565	-6.57832	PDON-CDON
Q9BX102	0.16301	16.062	0.748872	0.470688	0.662589	-6.57849	PDON-CDON
Q8WXG92	-0.104369	18.1192	-0.747764	0.471328	0.663342	-6.57934	PDON-CDON
Q134592	0.0672657	21.2086	0.747286	0.471604	0.663443	-6.57971	PDON-CDON
P219122	0.0990492	22.0647	0.747134	0.471691	0.663443	-6.57982	PDON-CDON
O149642	0.0673724	20.961	0.747028	0.471753	0.663443	-6.57991	PDON-CDON
Q6P3S12	0.252149	13.3396	0.746913	0.471819	0.663443	-6.57999	PDON-CDON
Q9UKT42	0.23891	14.8666	0.74491	0.472978	0.664446	-6.58153	PDON-CDON
P044242	0.08344	20.7107	0.744834	0.473022	0.664446	-6.58159	PDON-CDON
Q9NYF82	-0.0796886	23.2696	-0.744798	0.473043	0.664446	-6.58162	PDON-CDON
Q925402	0.440262	16.1423	0.74469	0.473105	0.664446	-6.5817	PDON-CDON
P086842	-0.369461	15.8955	-0.744661	0.473122	0.664446	-6.58172	PDON-CDON
Q023382	-0.138701	20.345	-0.744581	0.473168	0.664446	-6.58178	PDON-CDON
Q8NHH12	-0.195083	16.0965	-0.744321	0.473319	0.664446	-6.58198	PDON-CDON
P607632	0.212206	15.0915	0.744014	0.473497	0.664446	-6.58222	PDON-CDON
P106202	-0.145923	17.7517	-0.743823	0.473608	0.664446	-6.58237	PDON-CDON
Q8N3D42	-0.266988	16.7787	-0.743412	0.473846	0.664446	-6.58268	PDON-CDON
Q9Y3752	-0.148847	19.3952	-0.743409	0.473848	0.664446	-6.58268	PDON-CDON
Q129742	-0.182177	18.934	-0.743352	0.47388	0.664446	-6.58273	PDON-CDON
P494542	0.0806937	20.5966	0.74332	0.473899	0.664446	-6.58275	PDON-CDON
Q9Y4E82	-0.12682	20.5595	-0.743107	0.474023	0.664473	-6.58291	PDON-CDON
O957072	0.294394	17.3354	0.742759	0.474224	0.664577	-6.58318	PDON-CDON
Q930092	-0.0571095	22.4856	-0.742616	0.474307	0.664577	-6.58329	PDON-CDON
Q929942	-0.349205	12.6137	-0.741747	0.474812	0.665136	-6.58395	PDON-CDON
Q96DI72	0.080277	21.3916	0.741284	0.47508	0.665365	-6.58431	PDON-CDON
Q9GZP92	-0.243921	15.0194	-0.740842	0.475337	0.665577	-6.58464	PDON-CDON
O602622	-0.365212	16.9092	-0.74032	0.47564	0.665822	-6.58504	PDON-CDON
Q9C0402	-0.240623	16.1688	-0.739954	0.475853	0.665822	-6.58532	PDON-CDON
Q9H1162	0.437077	14.286	0.739554	0.476086	0.665822	-6.58563	PDON-CDON
P460192	-0.167737	18.516	-0.739511	0.47611	0.665822	-6.58566	PDON-CDON
Q9NYA12	0.24054	15.3188	0.73942	0.476163	0.665822	-6.58573	PDON-CDON
Q994872	-0.234259	15.7986	-0.739336	0.476212	0.665822	-6.58579	PDON-CDON
O438372	-0.137383	22.4735	-0.739272	0.476249	0.665822	-6.58584	PDON-CDON
Q9NXR72	0.113399	19.4841	0.738343	0.47679	0.666332	-6.58655	PDON-CDON
A8MVU12	-0.344026	15.6612	-0.738171	0.47689	0.666332	-6.58668	PDON-CDON
Q129622	0.148051	18.9568	0.737979	0.477002	0.666332	-6.58683	PDON-CDON
O602562	-0.122369	20.0258	-0.737921	0.477035	0.666332	-6.58687	PDON-CDON
O960082	-0.142721	20.6107	-0.73739	0.477345	0.666617	-6.58727	PDON-CDON
Q96EB62	-0.123077	19.5214	-0.737115	0.477505	0.666693	-6.58748	PDON-CDON
Q96EY92	-0.290233	16.5069	-0.736527	0.477847	0.66697	-6.58793	PDON-CDON
Q9H6N62	0.199818	21.8455	0.736268	0.477998	0.66697	-6.58813	PDON-CDON
Q136172	-0.0611633	22.0197	-0.736172	0.478055	0.66697	-6.5882	PDON-CDON
Q9C0K12	-0.4037	14.846	-0.735921	0.478201	0.66697	-6.58839	PDON-CDON
P783562	0.263519	17.7382	0.735869	0.478231	0.66697	-6.58843	PDON-CDON
P061322	0.110543	20.2717	0.734599	0.478972	0.667622	-6.58939	PDON-CDON
Q155962	0.128751	17.1282	0.734566	0.478991	0.667622	-6.58942	PDON-CDON
Q86U282	0.222375	16.3142	0.734525	0.479015	0.667622	-6.58945	PDON-CDON
O960052	-0.0657066	19.7339	-0.733044	0.47988	0.66868	-6.59057	PDON-CDON
Q9BRR82	-0.0803599	18.7663	-0.73202	0.480479	0.669366	-6.59134	PDON-CDON
Q9H1X32	-0.136446	15.6107	-0.731603	0.480722	0.669431	-6.59166	PDON-CDON
Q9NXS22	-0.100457	17.9927	-0.731578	0.480737	0.669431	-6.59167	PDON-CDON
P461002	0.0644331	20.6427	0.731063	0.481038	0.669703	-6.59206	PDON-CDON
Q9UMN62	-0.206232	15.5116	-0.730618	0.481298	0.669713	-6.5924	PDON-CDON
Q9UL012	1.14591	14.9535	0.730447	0.481399	0.669713	-6.59253	PDON-CDON
Q9Y5Z92	0.153921	16.3519	0.730259	0.481509	0.669713	-6.59267	PDON-CDON
Q8IUH52	-0.358868	17.7077	-0.730131	0.481584	0.669713	-6.59277	PDON-CDON
Q5VUR72	0.59104	15.6613	0.730012	0.481654	0.669713	-6.59286	PDON-CDON
P610202	-0.15635	18.6499	-0.729966	0.481681	0.669713	-6.59289	PDON-CDON
Q96F072	-0.13717	18.8941	-0.729703	0.481835	0.66978	-6.59309	PDON-CDON
Q8IWB92	-0.128917	18.3229	-0.729345	0.482044	0.669923	-6.59336	PDON-CDON
P392102	-0.167863	18.5451	-0.728478	0.482552	0.670483	-6.59401	PDON-CDON
Q925082	-0.186066	14.1454	-0.727804	0.482948	0.670884	-6.59452	PDON-CDON
P372352	-0.130441	17.8857	-0.727149	0.483332	0.67127	-6.59501	PDON-CDON
Q999412	0.318131	13.8167	0.726787	0.483545	0.671419	-6.59528	PDON-CDON
Q6ZU802	-0.170963	16.9068	-0.726385	0.483781	0.671599	-6.59558	PDON-CDON
Q136132	-0.133841	16.9844	-0.725932	0.484046	0.671696	-6.59592	PDON-CDON
O754482	-0.113348	19.4495	-0.725719	0.484172	0.671696	-6.59608	PDON-CDON
Q6PJG62	0.113081	20.2539	0.725647	0.484214	0.671696	-6.59613	PDON-CDON
Q008722	-0.504777	12.2241	-0.725542	0.484276	0.671696	-6.59621	PDON-CDON
O434222	-0.218864	17.4335	-0.724273	0.485022	0.672583	-6.59716	PDON-CDON
Q929892	0.113473	19.0298	0.723569	0.485436	0.67301	-6.59769	PDON-CDON
P163332	-0.0723584	18.8693	-0.723331	0.485576	0.673056	-6.59787	PDON-CDON
O753812	-0.130782	20.6357	-0.722729	0.48593	0.6734	-6.59832	PDON-CDON
Q9UL332	-0.150466	17.5804	-0.722342	0.486159	0.673569	-6.5986	PDON-CDON
Q6IN852	0.0827125	19.9923	0.722148	0.486273	0.673579	-6.59875	PDON-CDON
Q998282	0.12846	17.9205	0.721352	0.486742	0.674082	-6.59934	PDON-CDON
O951992	-0.53545	13.091	-0.721149	0.486861	0.674099	-6.59949	PDON-CDON
Q9NQ552	0.205885	19.6673	0.720259	0.487386	0.674678	-6.60016	PDON-CDON
Q96EP02	0.125731	16.6439	0.719944	0.487572	0.674788	-6.60039	PDON-CDON
Q129132	0.177201	16.3719	0.719559	0.487799	0.674954	-6.60068	PDON-CDON
P805112	0.494062	15.2595	0.718898	0.48819	0.675347	-6.60117	PDON-CDON
P276952	0.077859	22.9258	0.718668	0.488326	0.675387	-6.60134	PDON-CDON
Q158332	-0.1531	18.951	-0.718055	0.488688	0.67574	-6.60179	PDON-CDON
Q96GW92	-0.103262	19.3733	-0.717767	0.488858	0.675796	-6.60201	PDON-CDON
Q9NTM92	0.103721	19.6965	0.717525	0.489001	0.675796	-6.60219	PDON-CDON
Q8NDZ42	-0.301834	14.0768	-0.717445	0.489049	0.675796	-6.60225	PDON-CDON
Q147282	-0.138787	19.6367	-0.716917	0.48936	0.675835	-6.60264	PDON-CDON
Q6P1Q92	0.125023	17.339	0.7168	0.48943	0.675835	-6.60272	PDON-CDON
Q9BY412	-0.15548	16.8496	-0.716776	0.489444	0.675835	-6.60274	PDON-CDON
Q8N1F82	-0.155395	17.1701	-0.716674	0.489504	0.675835	-6.60282	PDON-CDON
O954862	0.0957539	18.3031	0.71549	0.490205	0.676654	-6.60369	PDON-CDON
Q53R412	0.204833	17.1124	0.714903	0.490553	0.676839	-6.60413	PDON-CDON
P538052	-0.167551	16.6129	-0.714729	0.490656	0.676839	-6.60426	PDON-CDON
Q9GZQ82	-0.257428	17.097	-0.714722	0.49066	0.676839	-6.60426	PDON-CDON
P516172	0.0926377	17.515	0.7134	0.491444	0.677772	-6.60524	PDON-CDON
Q9BX632	-0.215312	17.1304	-0.71264	0.491894	0.678119	-6.6058	PDON-CDON
Q6NZ672	0.302062	17.5246	0.712614	0.49191	0.678119	-6.60582	PDON-CDON
Q96MT72	0.375267	15.705	0.714836	0.492261	0.678455	-6.5671	PDON-CDON
P610812	-0.0809953	22.2474	-0.710542	0.49314	0.679519	-6.60734	PDON-CDON
Q9P2I02	0.0660424	21.0739	0.709826	0.493566	0.679957	-6.60787	PDON-CDON
Q9UKT52	-0.222555	17.6493	-0.708966	0.494077	0.680514	-6.6085	PDON-CDON
Q9Y4832	-0.206019	18.2721	-0.708064	0.494614	0.680994	-6.60916	PDON-CDON
Q9NS862	-0.145653	19.2386	-0.708018	0.494641	0.680994	-6.60919	PDON-CDON
O001592	0.209735	13.6582	0.707437	0.494988	0.681255	-6.60962	PDON-CDON
O151622	0.38421	14.4849	0.70715	0.495158	0.681255	-6.60983	PDON-CDON
Q6PIY72	0.101533	16.865	0.707002	0.495247	0.681255	-6.60994	PDON-CDON
Q9H4902	0.143746	17.3412	0.706976	0.495263	0.681255	-6.60996	PDON-CDON
Q151182	-0.257466	20.2865	-0.706066	0.495804	0.681852	-6.61062	PDON-CDON
P0C1Z62	-0.151927	16.8283	-0.705284	0.496271	0.682346	-6.61119	PDON-CDON
P629372	-0.141649	25.8081	-0.704457	0.496764	0.682875	-6.6118	PDON-CDON
P279872	0.530551	15.2156	0.703533	0.497317	0.68336	-6.61247	PDON-CDON
Q96D702	0.254092	12.7208	0.703506	0.497333	0.68336	-6.61249	PDON-CDON
Q8WZ822	-0.148259	17.7902	-0.703091	0.49758	0.683551	-6.61279	PDON-CDON
P314832	-0.111024	21.1359	-0.702701	0.497814	0.683723	-6.61308	PDON-CDON
Q9ULR02	0.0790367	20.6686	0.702399	0.497994	0.683822	-6.61329	PDON-CDON
P126942	-0.120826	20.3256	-0.701826	0.498337	0.684145	-6.61371	PDON-CDON
A5PLL72	0.385526	14.6018	0.701482	0.498543	0.684217	-6.61396	PDON-CDON
Q8WUX92	0.0822277	18.6805	0.701376	0.498606	0.684217	-6.61404	PDON-CDON
Q9NRG42	0.271546	14.9416	0.69983	0.499531	0.685338	-6.61516	PDON-CDON
Q96HA72	0.0952079	19.1285	0.698981	0.50004	0.685826	-6.61578	PDON-CDON
P153742	-0.0997942	22.2965	-0.698874	0.500104	0.685826	-6.61585	PDON-CDON
Q9NYP72	0.103361	17.0909	0.6979	0.500688	0.686478	-6.61656	PDON-CDON
Q4VC052	0.143625	18.5775	0.69737	0.501006	0.686765	-6.61694	PDON-CDON
Q86XR82	0.309193	15.8873	0.696543	0.501503	0.687297	-6.61754	PDON-CDON
P459852	-0.165828	17.9781	-0.696259	0.501673	0.687382	-6.61774	PDON-CDON
O148742	-0.103666	17.9283	-0.695628	0.502053	0.687603	-6.6182	PDON-CDON
P487292	0.0722686	20.2106	0.695627	0.502053	0.687603	-6.6182	PDON-CDON
Q105882	-0.254909	16.8493	-0.694799	0.502551	0.688083	-6.6188	PDON-CDON
Q96HE92	0.196113	15.0878	0.694682	0.502621	0.688083	-6.61888	PDON-CDON
Q8NB462	0.113345	16.8359	0.694307	0.502847	0.688243	-6.61915	PDON-CDON
Q6SPF02	0.143506	18.6174	0.69345	0.503362	0.6888	-6.61977	PDON-CDON
Q9ULL52	-0.108465	18.7537	-0.692422	0.503981	0.689497	-6.6205	PDON-CDON
Q9Y5U22	0.142027	18.6391	0.691075	0.504793	0.690197	-6.62147	PDON-CDON
Q9H3H32	-0.108901	17.8268	-0.691069	0.504796	0.690197	-6.62147	PDON-CDON
P040492	0.158114	18.4151	0.69103	0.504819	0.690197	-6.6215	PDON-CDON
P369542	-0.121453	18.3457	-0.690652	0.505048	0.690257	-6.62177	PDON-CDON
Q9H8V32	0.166347	16.0177	0.690542	0.505114	0.690257	-6.62185	PDON-CDON
P493562	0.110908	17.19	0.690413	0.505192	0.690257	-6.62194	PDON-CDON
Q6ZN552	-0.165961	17.1538	-0.689841	0.505537	0.690402	-6.62235	PDON-CDON
Q96PZ22	-0.247162	17.0556	-0.689823	0.505548	0.690402	-6.62237	PDON-CDON
Q9BPY32	-0.124269	18.3894	-0.689695	0.505625	0.690402	-6.62246	PDON-CDON
Q9H7992	-0.811031	13.7196	-0.688567	0.506306	0.691153	-6.62327	PDON-CDON
Q8TDB62	-0.083696	16.9352	-0.688422	0.506393	0.691153	-6.62337	PDON-CDON
Q9NZJ62	-0.150483	17.6548	-0.687279	0.507084	0.691946	-6.62418	PDON-CDON
Q142422	0.302608	16.0412	0.686976	0.507268	0.692046	-6.6244	PDON-CDON
Q9Y6R42	0.0709935	19.504	0.686796	0.507376	0.692046	-6.62453	PDON-CDON
Q9Y3E12	-0.250048	16.6504	-0.686281	0.507687	0.692321	-6.6249	PDON-CDON
Q9BVQ72	-0.181419	17.921	-0.685978	0.507871	0.692422	-6.62511	PDON-CDON
Q9BRZ22	-0.101506	19.9213	-0.684736	0.508623	0.693232	-6.62599	PDON-CDON
P837312	0.225322	22.7985	0.68453	0.508748	0.693232	-6.62614	PDON-CDON
P423302	-0.124248	21.0479	-0.684454	0.508794	0.693232	-6.6262	PDON-CDON
Q6V1X12	-0.106253	18.1237	-0.684079	0.509021	0.693391	-6.62646	PDON-CDON
P356372	-0.103369	22.633	-0.683613	0.509303	0.693626	-6.62679	PDON-CDON
Q86TU72	0.0833183	20.2192	0.683426	0.509416	0.693631	-6.62692	PDON-CDON
Q9P0152	-0.140893	21.1422	-0.68311	0.509608	0.693743	-6.62715	PDON-CDON
P280662	0.0703798	22	0.682742	0.509831	0.693847	-6.62741	PDON-CDON
Q154242	0.0823914	22.3296	0.682622	0.509904	0.693847	-6.62749	PDON-CDON
Q925762	0.101677	19.7263	0.68184	0.510379	0.694343	-6.62805	PDON-CDON
P422292	-0.0776977	18.6786	-0.680948	0.51092	0.694857	-6.62868	PDON-CDON
P306792	0.145313	16.3466	0.680856	0.510976	0.694857	-6.62874	PDON-CDON
Q141192	-0.205477	17.5359	-0.679054	0.512071	0.696196	-6.63002	PDON-CDON
Q9NUQ72	-0.162429	17.777	-0.677562	0.512979	0.69728	-6.63107	PDON-CDON
Q96SN82	0.128411	17.4694	0.67705	0.51329	0.697554	-6.63143	PDON-CDON
Q128342	0.130038	17.7172	0.675791	0.514058	0.698447	-6.63231	PDON-CDON
Q050862	0.0708793	21.2153	0.675298	0.514358	0.698705	-6.63266	PDON-CDON
Q4LE392	0.0966682	17.9023	0.674825	0.514646	0.698946	-6.63299	PDON-CDON
Q8N6T32	-0.0811983	19.1291	-0.674389	0.514912	0.699077	-6.6333	PDON-CDON
Q9H7B22	-0.232689	20.7073	-0.674305	0.514964	0.699077	-6.63336	PDON-CDON
O439202	-0.148197	18.162	-0.674014	0.515141	0.699167	-6.63356	PDON-CDON
Q9H0C82	0.0647316	22.2797	0.673651	0.515363	0.699202	-6.63381	PDON-CDON
Q9Y3P92	-0.0597886	19.214	-0.673609	0.515388	0.699202	-6.63384	PDON-CDON
Q96AT92	0.0725386	18.8103	0.673423	0.515502	0.699207	-6.63397	PDON-CDON
P186692	0.0677764	24.1751	0.673058	0.515725	0.699359	-6.63423	PDON-CDON
Q9Y6D92	0.0991541	21.0223	0.672864	0.515843	0.69937	-6.63436	PDON-CDON
Q141912	-0.175699	15.548	-0.67249	0.516072	0.699376	-6.63463	PDON-CDON
Q996152	0.0483521	23.7307	0.672351	0.516157	0.699376	-6.63472	PDON-CDON
P627532	0.101853	23.5112	0.672314	0.516179	0.699376	-6.63475	PDON-CDON
Q86XP12	-0.203438	15.6261	-0.671373	0.516755	0.700005	-6.63541	PDON-CDON
P477562	-0.0498674	23.586	-0.671121	0.516908	0.700063	-6.63558	PDON-CDON
Q9Y3C62	0.119209	22.2517	0.670209	0.517466	0.700627	-6.63622	PDON-CDON
Q6IBS02	-0.0698042	21.9367	-0.670079	0.517546	0.700627	-6.63631	PDON-CDON
Q7Z3B02	-0.367589	17.127	-0.669686	0.517786	0.700703	-6.63658	PDON-CDON
O609072	0.128192	17.1148	0.669624	0.517824	0.700703	-6.63663	PDON-CDON
Q994422	-0.165853	19.4474	-0.669431	0.517942	0.700713	-6.63676	PDON-CDON
P142092	0.138889	19.1198	0.669122	0.518132	0.700819	-6.63698	PDON-CDON
P498212	0.0653527	21.4908	0.667772	0.518959	0.701788	-6.63791	PDON-CDON
Q64LD22	0.455802	13.8065	0.667168	0.519329	0.702051	-6.63833	PDON-CDON
Q5RI152	0.0826486	18.091	0.667092	0.519376	0.702051	-6.63839	PDON-CDON
P548192	0.10493	24.8172	0.665357	0.52044	0.703193	-6.63959	PDON-CDON
Q9NZE82	0.156794	16.2626	0.665049	0.520629	0.703193	-6.6398	PDON-CDON
A6NKF12	0.146697	15.7968	0.665016	0.52065	0.703193	-6.63982	PDON-CDON
Q8WTW32	0.105589	18.7462	0.66499	0.520666	0.703193	-6.63984	PDON-CDON
Q7Z7F72	-0.190305	17.8058	-0.664802	0.520781	0.703199	-6.63997	PDON-CDON
P349102	-0.0984631	17.8609	-0.664295	0.521093	0.703469	-6.64032	PDON-CDON
P426962	0.247152	19.0151	0.664114	0.521203	0.703469	-6.64045	PDON-CDON
Q167062	0.0879081	17.4093	0.663359	0.521668	0.703759	-6.64097	PDON-CDON
Q9BW912	-0.158229	19.3768	-0.663242	0.52174	0.703759	-6.64105	PDON-CDON
P177062	-0.0736897	20.9595	-0.663089	0.521834	0.703759	-6.64116	PDON-CDON
Q128882	0.0739756	20.3684	0.66304	0.521864	0.703759	-6.64119	PDON-CDON
Q9UBX32	-0.106713	20.4876	-0.662392	0.522263	0.704147	-6.64164	PDON-CDON
O149812	-0.132083	19.6241	-0.661138	0.523034	0.705006	-6.6425	PDON-CDON
P826642	-0.191501	17.5611	-0.660995	0.523123	0.705006	-6.6426	PDON-CDON
Q927912	0.477624	13.8967	0.662791	0.523547	0.705427	-6.60442	PDON-CDON
Q86W562	0.124292	16.8432	0.659117	0.52428	0.706264	-6.64389	PDON-CDON
Q58A452	0.387715	15.1687	0.658865	0.524435	0.706323	-6.64406	PDON-CDON
Q9Y3Q82	0.11493	19.6593	0.658342	0.524758	0.706607	-6.64442	PDON-CDON
Q66K142	-0.101585	19.1299	-0.657722	0.525141	0.706972	-6.64485	PDON-CDON
Q86V812	0.234928	20.7617	0.656904	0.525645	0.7075	-6.64541	PDON-CDON
P783182	0.0844385	21.3296	0.65564	0.526427	0.708205	-6.64627	PDON-CDON
Q9H2672	-0.0739451	19.7605	-0.655522	0.526499	0.708205	-6.64635	PDON-CDON
Q7Z3V42	-0.257249	16.249	-0.655513	0.526505	0.708205	-6.64636	PDON-CDON
P389352	0.272946	17.1503	0.651702	0.528864	0.711106	-6.64895	PDON-CDON
P517982	-0.0973107	17.9834	-0.651666	0.528886	0.711106	-6.64898	PDON-CDON
Q9P0002	-0.0805317	18.7666	-0.65101	0.529293	0.711502	-6.64942	PDON-CDON
O960282	0.0815278	19.892	0.649958	0.529946	0.712154	-6.65013	PDON-CDON
P128832	0.397751	16.3302	0.649864	0.530004	0.712154	-6.6502	PDON-CDON
O947682	-0.107062	17.6403	-0.649188	0.530423	0.712214	-6.65066	PDON-CDON
Q9NUG62	0.0833704	19.3649	0.649085	0.530488	0.712214	-6.65073	PDON-CDON
O959972	-0.335276	15.2599	-0.648842	0.530639	0.712214	-6.65089	PDON-CDON
Q96EK52	-0.0645442	20.2164	-0.648822	0.530651	0.712214	-6.6509	PDON-CDON
O608792	-0.0779085	20.3626	-0.648822	0.530651	0.712214	-6.6509	PDON-CDON
P040802	0.188344	17.8183	0.648637	0.530766	0.712214	-6.65103	PDON-CDON
O004222	-0.111976	22.3714	-0.64835	0.530944	0.712214	-6.65122	PDON-CDON
Q7L5902	-0.38032	15.4668	-0.648341	0.53095	0.712214	-6.65123	PDON-CDON
Q9UBR22	0.1061	19.2595	0.647334	0.531575	0.712902	-6.65191	PDON-CDON
P067532	0.081129	23.1493	0.646886	0.531854	0.713124	-6.65221	PDON-CDON
Q96MW12	0.0626538	19.8393	0.646413	0.532148	0.713368	-6.65253	PDON-CDON
Q6GMV22	0.0689736	19.1711	0.645168	0.532923	0.714255	-6.65337	PDON-CDON
Q5BJH72	-0.258465	15.5049	-0.644786	0.533161	0.714335	-6.65363	PDON-CDON
P631462	0.249052	17.09	0.644586	0.533285	0.714335	-6.65376	PDON-CDON
P153092	-0.291289	15.9119	-0.644528	0.533322	0.714335	-6.6538	PDON-CDON
Q6ZYL42	-0.0782124	16.6998	-0.64428	0.533476	0.71439	-6.65397	PDON-CDON
P094932	0.225295	16.6775	0.64379	0.533782	0.714648	-6.6543	PDON-CDON
Q157442	0.122603	17.2672	0.643264	0.534109	0.714935	-6.65465	PDON-CDON
Q8WVE02	0.28918	14.1922	0.642753	0.534428	0.71521	-6.65499	PDON-CDON
Q9Y3B42	0.0567531	21.3352	0.641996	0.5349	0.715575	-6.6555	PDON-CDON
Q8TAP82	0.130843	17.352	0.641953	0.534927	0.715575	-6.65553	PDON-CDON
Q8N5N72	-0.128142	18.7289	-0.641065	0.535481	0.716165	-6.65612	PDON-CDON
Q8IY222	0.217222	17.9952	0.639736	0.536311	0.717124	-6.65701	PDON-CDON
P164552	0.207491	18.2769	0.638369	0.537166	0.718114	-6.65792	PDON-CDON
Q96P532	-0.223542	15.3485	-0.63702	0.53801	0.719091	-6.65882	PDON-CDON
Q9NVX02	-0.119431	15.9106	-0.636196	0.538526	0.719628	-6.65937	PDON-CDON
Q155172	0.431201	18.3849	0.635905	0.538708	0.719712	-6.65956	PDON-CDON
Q9BY122	-0.782516	14.3897	-0.635733	0.538816	0.719712	-6.65967	PDON-CDON
Q8TAF32	-0.12351	18.3951	-0.634895	0.539341	0.720261	-6.66023	PDON-CDON
Q930082	0.0521373	22.7483	0.634648	0.539496	0.720316	-6.66039	PDON-CDON
Q8N1222	0.0765948	17.8218	0.634125	0.539824	0.720366	-6.66074	PDON-CDON
P414402	0.235691	13.8433	0.633819	0.540016	0.720366	-6.66094	PDON-CDON
Q150432	0.133403	16.7997	0.633737	0.540068	0.720366	-6.661	PDON-CDON
Q9NQ662	-0.112592	17.0469	-0.63362	0.540141	0.720366	-6.66108	PDON-CDON
O002912	-0.0611724	20.4482	-0.633516	0.540206	0.720366	-6.66114	PDON-CDON
Q96S152	0.345408	15.0163	0.633499	0.540217	0.720366	-6.66116	PDON-CDON
Q9ULX92	0.214057	14.2083	0.633208	0.5404	0.720435	-6.66135	PDON-CDON
Q9Y2Y02	-0.158883	17.8524	-0.633052	0.540497	0.720435	-6.66145	PDON-CDON
Q9NVI12	0.0550484	22.0897	0.632494	0.540848	0.720558	-6.66182	PDON-CDON
Q155422	0.249731	16.9139	0.632428	0.54089	0.720558	-6.66186	PDON-CDON
P612212	0.0592862	24.1132	0.632361	0.540931	0.720558	-6.66191	PDON-CDON
O954272	-0.2182	14.9641	-0.631969	0.541177	0.720734	-6.66217	PDON-CDON
Q9BUK02	-0.128716	15.6076	-0.63145	0.541503	0.721016	-6.66251	PDON-CDON
P469262	-0.14193	19.7036	-0.631138	0.5417	0.721126	-6.66271	PDON-CDON
P477122	-0.0604631	21.2315	-0.630432	0.542144	0.721458	-6.66318	PDON-CDON
Q9BYD12	-0.0727123	19.0548	-0.630378	0.542177	0.721458	-6.66322	PDON-CDON
P609002	0.0564023	23.446	0.629887	0.542486	0.721717	-6.66354	PDON-CDON
Q7Z4782	-0.0782857	20.6209	-0.629542	0.542703	0.721739	-6.66377	PDON-CDON
P479852	-0.0867548	16.9849	-0.629498	0.542731	0.721739	-6.66379	PDON-CDON
Q9P2T12	0.158287	19.5082	0.628912	0.5431	0.722077	-6.66418	PDON-CDON
P151442	0.127331	17.8636	0.627774	0.543816	0.722877	-6.66493	PDON-CDON
Q9BQ952	0.0803947	18.285	0.627475	0.544005	0.722977	-6.66512	PDON-CDON
Q9NYL22	-0.198393	16.4189	-0.62667	0.544512	0.723348	-6.66565	PDON-CDON
Q9NSC52	0.0702362	20.6768	0.626528	0.544602	0.723348	-6.66574	PDON-CDON
Q9P0M92	0.13599	17.6937	0.626486	0.544628	0.723348	-6.66577	PDON-CDON
Q75N032	0.128393	18.4646	0.626044	0.544907	0.723567	-6.66606	PDON-CDON
Q9H6Y22	-0.118237	19.6899	-0.625741	0.545098	0.723584	-6.66626	PDON-CDON
Q96AZ62	-0.419593	14.1282	-0.62566	0.545149	0.723584	-6.66631	PDON-CDON
Q9NRK62	-0.114742	18.5363	-0.625302	0.545375	0.723732	-6.66655	PDON-CDON
Q86X952	0.0870521	16.3584	0.624431	0.545924	0.724271	-6.66712	PDON-CDON
Q8NFH32	0.078317	19.5407	0.624296	0.54601	0.724271	-6.6672	PDON-CDON
A1X2832	-0.258188	15.5619	-0.623808	0.546318	0.724527	-6.66752	PDON-CDON
Q53HC02	-0.0928625	16.3134	-0.623521	0.546499	0.724534	-6.66771	PDON-CDON
Q9Y5R82	0.106445	17.364	0.623437	0.546552	0.724534	-6.66776	PDON-CDON
P180312	-0.0765491	20.6845	-0.622394	0.547211	0.724997	-6.66844	PDON-CDON
Q5BKU92	0.186269	16.7025	0.622241	0.547308	0.724997	-6.66854	PDON-CDON
O152542	-0.112768	19.3104	-0.622157	0.547361	0.724997	-6.6686	PDON-CDON
Q70IA62	-0.164238	16.65	-0.622049	0.54743	0.724997	-6.66867	PDON-CDON
Q96AE42	-0.0743976	22.954	-0.621977	0.547475	0.724997	-6.66871	PDON-CDON
Q133222	0.177731	18.1401	0.621759	0.547613	0.725028	-6.66886	PDON-CDON
Q8NHG82	0.0798451	17.4139	0.620297	0.548538	0.726101	-6.66981	PDON-CDON
Q133952	0.101411	17.9037	0.619911	0.548782	0.726272	-6.67006	PDON-CDON
Q8N4J02	0.0885531	18.5135	0.61911	0.54929	0.726791	-6.67058	PDON-CDON
Q9NVK52	-0.0731426	17.6732	-0.618317	0.549792	0.727304	-6.67109	PDON-CDON
Q9Y6A52	-0.0549068	22.0024	-0.617448	0.550343	0.727881	-6.67165	PDON-CDON
Q9BWT32	0.0934146	17.2145	0.616842	0.550728	0.728175	-6.67204	PDON-CDON
Q6ICB02	-0.105271	18.1329	-0.616734	0.550796	0.728175	-6.67211	PDON-CDON
P494112	-0.0668054	24.5651	-0.616174	0.551151	0.728492	-6.67247	PDON-CDON
P412182	-0.245936	22.5202	-0.615348	0.551676	0.728945	-6.67301	PDON-CDON
P355442	0.523212	15.4944	0.615271	0.551725	0.728945	-6.67306	PDON-CDON
Q96RW72	-0.133552	16.6978	-0.614911	0.551953	0.729095	-6.67329	PDON-CDON
O952182	0.0896181	21.7132	0.614255	0.55237	0.72942	-6.67371	PDON-CDON
Q96II82	0.204311	17.7409	0.614161	0.55243	0.72942	-6.67377	PDON-CDON
Q138132	0.0602555	23.4907	0.61381	0.552653	0.729562	-6.674	PDON-CDON
Q5SY162	0.0887503	19.2077	0.613598	0.552788	0.729587	-6.67413	PDON-CDON
Q86W502	0.0850674	18.6415	0.612907	0.553227	0.730015	-6.67457	PDON-CDON
Q6DD872	0.185141	19.0968	0.612393	0.553554	0.730211	-6.6749	PDON-CDON
Q9P0P82	-0.271707	18.2868	-0.612311	0.553607	0.730211	-6.67496	PDON-CDON
O751222	0.0751573	20.4084	0.611051	0.554409	0.731116	-6.67576	PDON-CDON
Q86WA82	0.164096	14.9894	0.610828	0.55455	0.731151	-6.67591	PDON-CDON
Q6L8Q72	-0.061292	20.8051	-0.610623	0.554681	0.731171	-6.67604	PDON-CDON
Q9H8142	0.165231	18.736	0.610041	0.555052	0.731507	-6.67641	PDON-CDON
Q136362	-0.266352	16.0004	-0.609312	0.555517	0.731967	-6.67688	PDON-CDON
Q9BR612	-0.212538	18.344	-0.608973	0.555733	0.731995	-6.67709	PDON-CDON
Q96FZ72	-0.111809	17.98	-0.608916	0.555769	0.731995	-6.67713	PDON-CDON
O145262	-0.0724521	20.1201	-0.608322	0.556148	0.732196	-6.67751	PDON-CDON
Q8N5F72	-0.156329	17.8438	-0.608312	0.556154	0.732196	-6.67751	PDON-CDON
Q9HB582	0.271946	16.1125	0.607304	0.556798	0.732891	-6.67816	PDON-CDON
Q9BXR52	-0.277534	17.8397	-0.606832	0.557099	0.73292	-6.67845	PDON-CDON
Q8TAQ22	-0.0602621	22.0422	-0.606738	0.557159	0.73292	-6.67852	PDON-CDON
Q8NCE22	-0.134119	17.9021	-0.606725	0.557167	0.73292	-6.67852	PDON-CDON
P486372	-0.0559767	21.1553	-0.606477	0.557326	0.732975	-6.67868	PDON-CDON
O432942	-0.215163	14.742	-0.606238	0.557478	0.733011	-6.67883	PDON-CDON
O951542	0.213018	14.2045	0.606072	0.557585	0.733011	-6.67894	PDON-CDON
Q9NRX52	-0.277425	15.7242	-0.605655	0.557851	0.733209	-6.6792	PDON-CDON
Q8TAG92	-0.118205	19.0159	-0.604585	0.558535	0.73384	-6.67988	PDON-CDON
Q6P1A22	-0.183584	16.8334	-0.604541	0.558563	0.73384	-6.67991	PDON-CDON
O755632	-0.0649407	21.5347	-0.603932	0.558953	0.734199	-6.6803	PDON-CDON
O004622	-0.0823276	16.6049	-0.603439	0.559269	0.734461	-6.68061	PDON-CDON
Q9H4E72	-0.0702487	22.3541	-0.603156	0.55945	0.734489	-6.68079	PDON-CDON
P082402	0.0649808	22.0364	0.603042	0.559522	0.734489	-6.68086	PDON-CDON
Q9P2Y52	0.0933498	18.5202	0.602848	0.559647	0.7345	-6.68098	PDON-CDON
O951822	-0.120085	18.9262	-0.602395	0.559936	0.734637	-6.68127	PDON-CDON
Q9Y2322	-0.234197	16.301	-0.602322	0.559983	0.734637	-6.68131	PDON-CDON
P513972	0.189563	20.3238	0.601945	0.560225	0.734801	-6.68155	PDON-CDON
Q96JM72	-0.1843	14.742	-0.601336	0.560615	0.73516	-6.68193	PDON-CDON
Q9BUF52	-0.12078	19.1393	-0.600023	0.561457	0.736111	-6.68276	PDON-CDON
Q9UHI62	0.0728943	21.1081	0.599369	0.561876	0.736318	-6.68317	PDON-CDON
Q9HC382	-0.0495257	22.4679	-0.599158	0.562012	0.736318	-6.68331	PDON-CDON
Q019682	-0.1105	18.954	-0.599099	0.56205	0.736318	-6.68334	PDON-CDON
Q9BYI32	-0.175656	16.7054	-0.599052	0.56208	0.736318	-6.68337	PDON-CDON
P384322	0.0930331	20.5085	0.59837	0.562518	0.736482	-6.6838	PDON-CDON
Q136082	0.244974	17.9201	0.598191	0.562632	0.736482	-6.68391	PDON-CDON
Q9H0K62	0.101844	17.5718	0.597989	0.562762	0.736482	-6.68404	PDON-CDON
Q9UQ802	0.0662078	25.2226	0.597973	0.562773	0.736482	-6.68405	PDON-CDON
P349312	-0.248333	18.1088	-0.59795	0.562787	0.736482	-6.68406	PDON-CDON
P842432	0.401847	18.2967	0.59711	0.563327	0.737035	-6.68459	PDON-CDON
P212812	-0.0540109	22.4668	-0.596815	0.563516	0.73713	-6.68477	PDON-CDON
P295902	0.0786229	22.0857	0.5956	0.564298	0.737744	-6.68554	PDON-CDON
Q460N52	-0.0836318	17.6945	-0.595558	0.564325	0.737744	-6.68556	PDON-CDON
Q995762	0.52732	12.0658	0.595541	0.564335	0.737744	-6.68557	PDON-CDON
Q998082	-0.108064	17.6033	-0.594972	0.564702	0.73807	-6.68593	PDON-CDON
P352212	0.184332	18.1795	0.594454	0.565035	0.738353	-6.68625	PDON-CDON
O001482	0.178433	22.2931	0.594127	0.565246	0.738475	-6.68645	PDON-CDON
A1KXE42	-0.233471	15.3048	-0.593886	0.565401	0.738525	-6.6866	PDON-CDON
Q9BZL62	0.0970181	19.052	0.593405	0.56571	0.738539	-6.6869	PDON-CDON
Q130942	0.0666645	21.1911	0.593369	0.565734	0.738539	-6.68693	PDON-CDON
O957582	-0.115179	19.4262	-0.593326	0.565761	0.738539	-6.68695	PDON-CDON
Q135092	-0.0885826	17.4839	-0.592831	0.56608	0.738802	-6.68726	PDON-CDON
Q8NCN52	-0.0857655	20.0375	-0.592585	0.566239	0.738857	-6.68741	PDON-CDON
Q8TDP12	-0.136064	19.4951	-0.592055	0.56658	0.73915	-6.68774	PDON-CDON
Q147892	-0.0763542	20.8234	-0.591787	0.566753	0.739179	-6.68791	PDON-CDON
O439132	-0.0662383	19.301	-0.591658	0.566836	0.739179	-6.68799	PDON-CDON
Q9NWY42	-0.0586429	20.8872	-0.591238	0.567107	0.73938	-6.68825	PDON-CDON
P051142	0.190042	22.1192	0.590819	0.567377	0.739427	-6.68851	PDON-CDON
Q132002	-0.042781	23.9721	-0.590764	0.567413	0.739427	-6.68854	PDON-CDON
Q71F562	0.159429	14.0556	0.590488	0.567591	0.739427	-6.68872	PDON-CDON
Q996382	-0.146927	17.2341	-0.590371	0.567666	0.739427	-6.68879	PDON-CDON
O153792	0.0915674	17.9754	0.590188	0.567784	0.739427	-6.6889	PDON-CDON
Q9H1652	-0.283708	17.357	-0.590019	0.567893	0.739427	-6.68901	PDON-CDON
P099142	-0.234943	16.2262	-0.589795	0.568038	0.739427	-6.68915	PDON-CDON
Q018442	0.0864264	22.1733	0.589399	0.568294	0.739427	-6.68939	PDON-CDON
Q031542	0.0664186	20.3477	0.589398	0.568295	0.739427	-6.68939	PDON-CDON
Q9Y5X22	-0.121764	17.502	-0.589369	0.568313	0.739427	-6.68941	PDON-CDON
Q8TCC32	-0.144386	17.5403	-0.588989	0.568559	0.739594	-6.68964	PDON-CDON
Q995702	-0.0853776	19.9515	-0.588134	0.569111	0.74016	-6.69017	PDON-CDON
Q8IWT02	0.0881865	17.3331	0.587329	0.569631	0.740557	-6.69067	PDON-CDON
Q9NVC62	0.0826452	18.0531	0.587185	0.569724	0.740557	-6.69076	PDON-CDON
Q969R82	0.342711	14.2624	0.587119	0.569767	0.740557	-6.6908	PDON-CDON
Q9H3U12	0.0461	22.94	0.586343	0.570269	0.741057	-6.69128	PDON-CDON
O432932	-0.12408	18.3564	-0.58526	0.57097	0.741815	-6.69194	PDON-CDON
Q927662	-0.153147	16.5841	-0.5845	0.571462	0.742301	-6.69241	PDON-CDON
Q5VZE52	0.21087	17.9541	0.584096	0.571723	0.742489	-6.69266	PDON-CDON
Q08AG72	-0.145159	18.2064	-0.583849	0.571883	0.742544	-6.69281	PDON-CDON
A0JNW52	0.264973	17.043	0.583631	0.572025	0.742575	-6.69294	PDON-CDON
Q166562	0.0787366	19.193	0.583	0.572434	0.742953	-6.69333	PDON-CDON
Q9NRX42	0.141642	18.0327	0.582635	0.572671	0.743108	-6.69355	PDON-CDON
P202262	-0.272966	16.6288	-0.582316	0.572877	0.743224	-6.69375	PDON-CDON
Q9NVE52	-0.187836	13.9861	-0.5812	0.573602	0.744007	-6.69443	PDON-CDON
Q9BRU92	0.177194	17.135	0.581023	0.573716	0.744007	-6.69454	PDON-CDON
Q156452	-0.0640121	21.0375	-0.580543	0.574028	0.744144	-6.69483	PDON-CDON
O149072	-0.187145	14.8326	-0.580498	0.574057	0.744144	-6.69486	PDON-CDON
Q9Y4G62	-0.0639663	18.4161	-0.579069	0.574985	0.745115	-6.69573	PDON-CDON
P082462	0.139115	16.8936	0.578982	0.575042	0.745115	-6.69578	PDON-CDON
Q925722	-0.0529898	20.266	-0.578625	0.575274	0.745257	-6.696	PDON-CDON
Q9P2K82	-0.070413	19.5137	-0.57845	0.575388	0.745257	-6.69611	PDON-CDON
Q9UBB92	0.0632321	21.0409	0.57791	0.575739	0.745559	-6.69643	PDON-CDON
Q9NR462	-0.0657416	20.2021	-0.577016	0.57632	0.74616	-6.69698	PDON-CDON
O779322	0.167322	15.7491	0.576767	0.576482	0.746216	-6.69713	PDON-CDON
P265992	-0.051551	23.8382	-0.575396	0.577375	0.747124	-6.69796	PDON-CDON
Q9H3G52	-0.116131	19.1509	-0.575327	0.57742	0.747124	-6.698	PDON-CDON
Q9HBI12	0.141709	16.6094	0.573995	0.578287	0.748094	-6.69881	PDON-CDON
Q8WVQ12	0.236656	15.2558	0.573252	0.578772	0.748555	-6.69925	PDON-CDON
Q9BQ482	0.134534	17.5428	0.572964	0.57896	0.748555	-6.69943	PDON-CDON
Q96I342	0.252071	14.9326	0.572757	0.579095	0.748555	-6.69955	PDON-CDON
O607842	-0.0888972	19.2418	-0.572722	0.579118	0.748555	-6.69957	PDON-CDON
Q079732	0.191683	16.4086	0.572181	0.579471	0.748858	-6.6999	PDON-CDON
Q001692	-0.11184	20.2394	-0.571885	0.579664	0.748955	-6.70008	PDON-CDON
Q3LXA32	-0.0554712	20.2416	-0.571116	0.580166	0.74945	-6.70054	PDON-CDON
Q005362	0.117431	16.1109	0.570575	0.58052	0.749754	-6.70086	PDON-CDON
P552632	0.0497685	22.3282	0.569871	0.580979	0.75009	-6.70129	PDON-CDON
Q138882	-0.0925305	18.5881	-0.569813	0.581017	0.75009	-6.70132	PDON-CDON
O146532	0.141159	16.6263	0.569052	0.581514	0.750514	-6.70178	PDON-CDON
Q994602	0.0561992	23.5632	0.568947	0.581583	0.750514	-6.70184	PDON-CDON
Q014152	-0.0507346	21.7771	-0.568285	0.582016	0.750919	-6.70224	PDON-CDON
P352402	-0.0650585	18.1862	-0.56767	0.582419	0.751285	-6.7026	PDON-CDON
Q052092	-0.0725555	20.114	-0.56727	0.582681	0.75147	-6.70284	PDON-CDON
P067372	0.0532711	23.9158	0.566814	0.582979	0.751701	-6.70311	PDON-CDON
P164732	-0.483416	15.2295	-0.565892	0.583583	0.752327	-6.70366	PDON-CDON
Q9NWV82	0.0736163	19.7035	0.565127	0.584084	0.752767	-6.70412	PDON-CDON
O948882	-0.0530218	20.5498	-0.565008	0.584162	0.752767	-6.70419	PDON-CDON
O752232	0.0895398	22.6642	0.56468	0.584377	0.752838	-6.70439	PDON-CDON
P552652	0.0580088	23.0781	0.56456	0.584455	0.752838	-6.70446	PDON-CDON
Q9H0002	-0.0919512	20.6934	-0.564134	0.584735	0.753044	-6.70471	PDON-CDON
Q9NVR02	0.0894174	16.4381	0.563682	0.585031	0.753272	-6.70498	PDON-CDON
P090012	0.0765489	19.9722	0.56338	0.585229	0.753374	-6.70516	PDON-CDON
P323202	0.0763537	18.3934	0.562429	0.585854	0.753954	-6.70572	PDON-CDON
O435212	-0.168895	12.8864	-0.562311	0.585931	0.753954	-6.70579	PDON-CDON
O155412	0.0863926	20.1951	0.562148	0.586038	0.753954	-6.70589	PDON-CDON
P170502	0.0803093	19.5198	0.561507	0.586459	0.754137	-6.70627	PDON-CDON
Q141352	0.269072	16.1491	0.561445	0.5865	0.754137	-6.7063	PDON-CDON
Q994262	0.0603178	21.9575	0.561246	0.58663	0.754137	-6.70642	PDON-CDON
Q8N6682	-0.397323	17.2178	-0.561206	0.586657	0.754137	-6.70644	PDON-CDON
Q5QGZ92	-0.182271	15.3569	-0.560157	0.587346	0.754869	-6.70706	PDON-CDON
Q9NXH92	-0.0726235	19.5594	-0.558969	0.588127	0.755707	-6.70776	PDON-CDON
Q96E112	-0.141566	19.0881	-0.558802	0.588237	0.755707	-6.70786	PDON-CDON
O148282	-0.0592838	20.0491	-0.558377	0.588517	0.755825	-6.70811	PDON-CDON
O431722	-0.0505782	21.9095	-0.558299	0.588568	0.755825	-6.70816	PDON-CDON
Q8TAD82	-0.115464	18.2615	-0.558001	0.588764	0.755924	-6.70833	PDON-CDON
Q8WVK22	0.132522	18.2956	0.557704	0.58896	0.755962	-6.70851	PDON-CDON
Q135352	0.10091	17.3367	0.557592	0.589034	0.755962	-6.70857	PDON-CDON
Q076662	-0.119393	23.1665	-0.556477	0.589768	0.756751	-6.70923	PDON-CDON
Q9UQN32	0.0993937	19.9643	0.556276	0.5899	0.756767	-6.70935	PDON-CDON
Q9NPJ62	0.0704893	18.9931	0.555774	0.590231	0.757038	-6.70964	PDON-CDON
O153892	0.124804	18.3032	0.555157	0.590638	0.757406	-6.71	PDON-CDON
O001822	0.11589	20.9582	0.552537	0.592366	0.759206	-6.71153	PDON-CDON
Q9BVS52	0.0877617	17.4758	0.55211	0.592649	0.759206	-6.71178	PDON-CDON
Q969G32	0.0889734	21.3961	0.551836	0.592829	0.759206	-6.71194	PDON-CDON
P409382	-0.0440206	22.2315	-0.55177	0.592873	0.759206	-6.71198	PDON-CDON
Q139482	0.154083	15.9488	0.551723	0.592904	0.759206	-6.712	PDON-CDON
Q96T762	0.0703078	21.2508	0.551636	0.592962	0.759206	-6.71205	PDON-CDON
Q9H1B72	-0.110587	16.1866	-0.551613	0.592976	0.759206	-6.71207	PDON-CDON
O606452	-0.0701529	19.0795	-0.551323	0.593168	0.759206	-6.71224	PDON-CDON
Q5U5X02	0.15732	18.2057	0.551245	0.59322	0.759206	-6.71228	PDON-CDON
Q9BX402	-0.102714	18.2781	-0.551211	0.593242	0.759206	-6.7123	PDON-CDON
Q8IWL32	-0.366882	17.6838	-0.550433	0.593757	0.75971	-6.71275	PDON-CDON
P162842	-0.173166	17.6937	-0.55015	0.593944	0.759712	-6.71292	PDON-CDON
Q129962	-0.0616472	21.3681	-0.550068	0.593998	0.759712	-6.71297	PDON-CDON
Q4G0X42	-0.35178	13.1903	-0.549453	0.594405	0.760078	-6.71332	PDON-CDON
O002682	0.198905	17.1485	0.548892	0.594776	0.760399	-6.71365	PDON-CDON
P081332	0.0854414	26.3035	0.548401	0.5951	0.76066	-6.71393	PDON-CDON
Q9Y4I12	-0.111136	19.2317	-0.548181	0.595246	0.760692	-6.71406	PDON-CDON
Q153342	0.150434	16.15	0.547714	0.595555	0.760934	-6.71433	PDON-CDON
P826502	-0.0544982	20.5688	-0.546781	0.596174	0.76157	-6.71487	PDON-CDON
Q9BUP32	-0.0539697	21.1418	-0.546232	0.596537	0.761879	-6.71518	PDON-CDON
Q8TDZ22	0.165438	17.7304	0.546044	0.596662	0.761879	-6.71529	PDON-CDON
A0AVF12	0.251541	13.0733	0.545702	0.596888	0.761879	-6.71549	PDON-CDON
Q128512	-0.0794776	16.5879	-0.54559	0.596963	0.761879	-6.71555	PDON-CDON
Q925452	0.194211	15.4255	0.545507	0.597018	0.761879	-6.7156	PDON-CDON
O956252	-0.25063	16.484	-0.544791	0.597493	0.762036	-6.71601	PDON-CDON
Q9UBS02	0.102107	16.7388	0.544778	0.597501	0.762036	-6.71602	PDON-CDON
Q8IYD12	0.216579	14.5058	0.544776	0.597503	0.762036	-6.71602	PDON-CDON
Q8WYQ52	0.0672717	17.7117	0.544065	0.597974	0.762291	-6.71643	PDON-CDON
O951682	-0.0626314	19.0633	-0.54385	0.598117	0.762291	-6.71655	PDON-CDON
Q96EV82	0.185714	17.5481	0.543728	0.598198	0.762291	-6.71662	PDON-CDON
Q5VST62	0.09771	17.1807	0.543718	0.598205	0.762291	-6.71663	PDON-CDON
Q96MT82	0.217283	14.5599	0.543565	0.598306	0.762291	-6.71672	PDON-CDON
P228302	-0.0605804	20.0227	-0.543285	0.598492	0.762375	-6.71688	PDON-CDON
O755752	0.182975	14.6435	0.542556	0.598976	0.762837	-6.71729	PDON-CDON
O153822	-0.0881549	20.6433	-0.542197	0.599214	0.762915	-6.7175	PDON-CDON
P385702	-0.259347	16.6345	-0.541979	0.599359	0.762915	-6.71762	PDON-CDON
P234582	-0.0594141	17.3414	-0.541919	0.599399	0.762915	-6.71766	PDON-CDON
Q8WXH02	-0.195873	18.4283	-0.541462	0.599703	0.76304	-6.71792	PDON-CDON
Q8NFH52	-0.125162	18.1945	-0.541408	0.599738	0.76304	-6.71795	PDON-CDON
Q8WVJ22	-0.0702966	20.6592	-0.539066	0.601296	0.764868	-6.71929	PDON-CDON
Q53ET02	0.0864057	16.4903	0.538014	0.601997	0.765605	-6.71988	PDON-CDON
Q8WUF82	0.208007	17.0876	0.536829	0.602786	0.766455	-6.72056	PDON-CDON
P139942	0.156297	15.8845	0.536326	0.603122	0.766727	-6.72084	PDON-CDON
Q8TEA82	0.108599	19.3424	0.53599	0.603346	0.766858	-6.72103	PDON-CDON
Q96T582	0.074395	19.3557	0.534961	0.604031	0.767575	-6.72161	PDON-CDON
Q157502	-0.0667252	19.7449	-0.533755	0.604836	0.768361	-6.72229	PDON-CDON
Q96ES72	-0.0502234	19.1627	-0.533527	0.604988	0.768361	-6.72242	PDON-CDON
P406162	0.0528997	19.4887	0.533488	0.605014	0.768361	-6.72244	PDON-CDON
Q7Z7C82	0.177145	16.499	0.532432	0.60572	0.769102	-6.72304	PDON-CDON
Q159422	-0.0537517	21.926	-0.53205	0.605975	0.769271	-6.72325	PDON-CDON
Q082572	-0.0741836	20.5829	-0.531763	0.606167	0.769343	-6.72341	PDON-CDON
Q96H552	0.09826	17.5757	0.531481	0.606355	0.769343	-6.72357	PDON-CDON
Q8WX922	-0.0494479	21.0867	-0.53142	0.606396	0.769343	-6.72361	PDON-CDON
Q9NQT42	-0.0751041	20.5195	-0.531045	0.606646	0.769506	-6.72382	PDON-CDON
P467362	-0.0587076	19.9566	-0.530794	0.606814	0.769519	-6.72396	PDON-CDON
Q9HD342	-0.152285	16.0632	-0.530571	0.606963	0.769519	-6.72408	PDON-CDON
Q152762	-0.0580746	20.8573	-0.530433	0.607056	0.769519	-6.72416	PDON-CDON
Q8IY182	-0.0797315	20.3286	-0.530302	0.607144	0.769519	-6.72423	PDON-CDON
P226262	-0.0982728	26.0006	-0.529948	0.60738	0.769648	-6.72443	PDON-CDON
Q064132	-0.132822	16.5745	-0.529785	0.607489	0.769648	-6.72452	PDON-CDON
Q925812	-0.195382	14.8748	-0.52938	0.60776	0.769838	-6.72475	PDON-CDON
Q9NQS72	-0.238119	19.7665	-0.528732	0.608194	0.770136	-6.72511	PDON-CDON
Q139012	-0.100613	19.9354	-0.528494	0.608353	0.770136	-6.72524	PDON-CDON
Q9GZN72	0.109601	17.1719	0.528155	0.60858	0.770136	-6.72543	PDON-CDON
Q133672	0.223409	16.0655	0.528117	0.608606	0.770136	-6.72546	PDON-CDON
P254902	-0.24897	20.4476	-0.527994	0.608688	0.770136	-6.72552	PDON-CDON
P565372	-0.0813937	20.5812	-0.527937	0.608726	0.770136	-6.72556	PDON-CDON
Q5JTZ92	-0.0723919	20.4092	-0.527379	0.6091	0.770454	-6.72587	PDON-CDON
Q5KSL62	-0.51183	14.5026	-0.525692	0.610231	0.771731	-6.72681	PDON-CDON
Q9BSV62	-0.152985	16.6451	-0.52541	0.61042	0.771815	-6.72696	PDON-CDON
Q8WUX22	0.0708412	19.4978	0.524963	0.61072	0.771942	-6.72721	PDON-CDON
Q9NZN42	0.155767	15.1969	0.524896	0.610765	0.771942	-6.72725	PDON-CDON
O435982	-0.11032	20.425	-0.524264	0.611189	0.772321	-6.7276	PDON-CDON
Q156912	-0.0705439	23.0014	-0.524086	0.611309	0.772321	-6.7277	PDON-CDON
P047922	-0.0732908	23.0397	-0.523847	0.611469	0.772369	-6.72783	PDON-CDON
Q9Y6462	-0.180313	15.9976	-0.523091	0.611977	0.772856	-6.72825	PDON-CDON
P535672	0.34618	15.5414	0.522595	0.612309	0.773121	-6.72852	PDON-CDON
P428982	0.0832571	20.4868	0.521977	0.612724	0.773491	-6.72886	PDON-CDON
A2A2882	-0.114515	16.4764	-0.521282	0.613192	0.773926	-6.72925	PDON-CDON
O760032	0.0617283	22.6174	0.521043	0.613353	0.773975	-6.72938	PDON-CDON
P062412	-0.0632974	17.237	-0.520655	0.613613	0.774149	-6.72959	PDON-CDON
Q8TCY92	0.121027	16.7203	0.518453	0.615095	0.775864	-6.7308	PDON-CDON
Q9H8M72	0.0984557	16.6446	0.51782	0.615521	0.776247	-6.73115	PDON-CDON
Q9BZK72	0.0409358	20.9703	0.516812	0.6162	0.776948	-6.7317	PDON-CDON
Q8N5M92	0.0852384	18.6838	0.515373	0.617171	0.778017	-6.73249	PDON-CDON
O606712	-0.0502169	19.4119	-0.514886	0.617499	0.778204	-6.73275	PDON-CDON
Q9NSU22	-0.130069	16.0179	-0.514689	0.617632	0.778204	-6.73286	PDON-CDON
P194192	0.27005	14.9673	0.514604	0.617689	0.778204	-6.7329	PDON-CDON
Q145712	-0.156226	17.7708	-0.513387	0.618511	0.779017	-6.73357	PDON-CDON
P436862	-0.0561628	22.9742	-0.513248	0.618605	0.779017	-6.73364	PDON-CDON
Q139502	-0.118013	18.0313	-0.513101	0.618704	0.779017	-6.73372	PDON-CDON
Q9NQC12	-0.135074	16.1489	-0.51283	0.618887	0.779092	-6.73387	PDON-CDON
P605202	0.0996167	20.5233	0.512209	0.619306	0.779465	-6.73421	PDON-CDON
Q9UNS12	-0.104707	20.0409	-0.511965	0.619471	0.779518	-6.73434	PDON-CDON
Q8ND562	0.0947176	19.9574	0.51157	0.619738	0.779613	-6.73455	PDON-CDON
O751912	-0.176325	16.9941	-0.511488	0.619794	0.779613	-6.7346	PDON-CDON
O004992	0.199322	15.0665	0.511289	0.619928	0.779627	-6.7347	PDON-CDON
Q925032	-0.139208	15.405	-0.508362	0.621908	0.781962	-6.73628	PDON-CDON
P004412	0.0579366	24.1078	0.507746	0.622325	0.782331	-6.73662	PDON-CDON
P041962	-0.412183	18.0458	-0.506501	0.623169	0.782959	-6.73728	PDON-CDON
Q8WY362	-0.106486	17.9989	-0.506423	0.623222	0.782959	-6.73733	PDON-CDON
Q9H2232	0.0486401	21.035	0.506342	0.623277	0.782959	-6.73737	PDON-CDON
Q6P2E92	-0.0488586	22.702	-0.506276	0.623321	0.782959	-6.7374	PDON-CDON
Q8WXD52	0.0536886	19.0133	0.506065	0.623464	0.782982	-6.73752	PDON-CDON
Q165632	0.138736	17.6362	0.505885	0.623587	0.782982	-6.73761	PDON-CDON
Q8IZ832	-0.0475913	21.7436	-0.505294	0.623987	0.783176	-6.73793	PDON-CDON
A8MW922	0.207587	16.9963	0.505228	0.624032	0.783176	-6.73797	PDON-CDON
P025452	-0.111411	22.7625	-0.505109	0.624112	0.783176	-6.73803	PDON-CDON
Q994962	0.0633919	19.0195	0.504597	0.62446	0.783456	-6.7383	PDON-CDON
Q5TIE32	-0.180849	17.1015	-0.504408	0.624588	0.783462	-6.7384	PDON-CDON
Q9H2M92	-0.0713509	21.9072	-0.502996	0.625547	0.784461	-6.73916	PDON-CDON
P541052	-0.0656013	19.5179	-0.502848	0.625647	0.784461	-6.73924	PDON-CDON
Q9UKI82	-0.180575	17.5716	-0.502567	0.625837	0.784461	-6.73939	PDON-CDON
Q9UFF92	0.150528	13.9773	0.502443	0.625922	0.784461	-6.73945	PDON-CDON
P627012	0.0632326	24.2517	0.502321	0.626005	0.784461	-6.73952	PDON-CDON
Q96SZ62	0.182796	17.494	0.502067	0.626177	0.784521	-6.73965	PDON-CDON
Q68CP92	-0.0756583	19.8873	-0.500985	0.626913	0.785287	-6.74023	PDON-CDON
P535822	0.0731246	21.8518	0.500581	0.627188	0.785475	-6.74044	PDON-CDON
O608702	0.0764025	18.3229	0.500169	0.627467	0.78567	-6.74066	PDON-CDON
P235282	-0.129755	25.1086	-0.499567	0.627877	0.785684	-6.74098	PDON-CDON
O435242	0.18362	15.6353	0.499261	0.628085	0.785684	-6.74114	PDON-CDON
P276942	-0.0435568	23.7423	-0.499192	0.628132	0.785684	-6.74118	PDON-CDON
Q992592	0.235551	16.1485	0.499063	0.62822	0.785684	-6.74125	PDON-CDON
O438182	0.0562765	21.5599	0.498831	0.628377	0.785684	-6.74137	PDON-CDON
Q9BZE92	-0.0467382	20.1703	-0.498741	0.628439	0.785684	-6.74142	PDON-CDON
Q9HBH02	-0.187922	14.8889	-0.498571	0.628554	0.785684	-6.7415	PDON-CDON
Q9BUB72	-0.13534	18.2384	-0.498566	0.628558	0.785684	-6.74151	PDON-CDON
Q8NCD32	-0.0742497	17.1558	-0.498509	0.628597	0.785684	-6.74154	PDON-CDON
Q995752	-0.0598017	21.5199	-0.497714	0.629138	0.786205	-6.74196	PDON-CDON
Q9BQC32	-0.0723721	18.5805	-0.497179	0.629502	0.786298	-6.74224	PDON-CDON
P610062	0.0585395	21.4247	0.497101	0.629555	0.786298	-6.74228	PDON-CDON
O948302	0.170594	13.3398	0.497057	0.629585	0.786298	-6.7423	PDON-CDON
O154392	-0.0821173	19.2069	-0.496634	0.629873	0.786398	-6.74253	PDON-CDON
Q6P4E12	0.121391	17.0249	0.496367	0.630056	0.786398	-6.74267	PDON-CDON
Q165122	-0.049307	21.4919	-0.496358	0.630061	0.786398	-6.74267	PDON-CDON
O609062	-0.0974028	14.6923	-0.496209	0.630163	0.786398	-6.74275	PDON-CDON
Q9Y4F32	0.0767512	15.656	0.49538	0.630728	0.786948	-6.74319	PDON-CDON
Q6PK182	-0.0837711	16.6783	-0.49473	0.631172	0.787209	-6.74353	PDON-CDON
P623122	-0.0910198	21.068	-0.49468	0.631206	0.787209	-6.74355	PDON-CDON
Q9BUL92	0.126722	16.7176	0.494525	0.631311	0.787209	-6.74363	PDON-CDON
Q9UKK62	0.0984393	16.5209	0.493637	0.631917	0.787507	-6.7441	PDON-CDON
Q58FG12	-0.133768	15.1992	-0.493581	0.631956	0.787507	-6.74413	PDON-CDON
Q5VVJ22	-0.12987	15.7851	-0.493336	0.632122	0.787507	-6.74426	PDON-CDON
Q9BYD62	-0.070508	20.8365	-0.493109	0.632278	0.787507	-6.74438	PDON-CDON
Q7L2Z92	-0.152111	17.572	-0.493093	0.632288	0.787507	-6.74438	PDON-CDON
P327802	0.0824572	18.2511	0.492805	0.632485	0.787507	-6.74453	PDON-CDON
Q3B7T12	-0.11212	16.0085	-0.492739	0.63253	0.787507	-6.74457	PDON-CDON
O434022	-0.0715434	20.2702	-0.492714	0.632547	0.787507	-6.74458	PDON-CDON
Q5HYI82	-0.0694671	18.8695	-0.492507	0.632688	0.787528	-6.74469	PDON-CDON
O608882	-0.102099	17.7146	-0.492321	0.632816	0.787532	-6.74479	PDON-CDON
Q5UCC42	0.370264	17.5386	0.491594	0.633312	0.787994	-6.74517	PDON-CDON
O947622	-0.0444372	17.175	-0.491132	0.633628	0.788232	-6.74541	PDON-CDON
Q996842	0.22022	16.5181	0.490576	0.634008	0.788549	-6.7457	PDON-CDON
P045782	-0.263246	13.6512	-0.490249	0.634231	0.788672	-6.74587	PDON-CDON
P518092	-0.0422653	20.882	-0.489794	0.634542	0.7887	-6.7461	PDON-CDON
O434822	-0.0983689	17.9056	-0.489574	0.634693	0.7887	-6.74622	PDON-CDON
Q141412	0.0745517	20.1086	0.489309	0.634874	0.7887	-6.74636	PDON-CDON
Q6DKI12	0.233735	17.055	0.489169	0.63497	0.7887	-6.74643	PDON-CDON
Q9NWU22	0.0728629	19.1433	0.489014	0.635075	0.7887	-6.74651	PDON-CDON
Q9NWZ52	0.109004	18.7316	0.488902	0.635153	0.7887	-6.74657	PDON-CDON
O951972	-0.0887048	19.2146	-0.48887	0.635174	0.7887	-6.74658	PDON-CDON
Q9BQQ32	0.22225	14.4837	0.488645	0.635328	0.7887	-6.7467	PDON-CDON
O948742	-0.043787	22.1013	-0.488446	0.635465	0.7887	-6.7468	PDON-CDON
Q9UNQ22	0.0634118	20.4837	0.488392	0.635501	0.7887	-6.74683	PDON-CDON
P300862	0.0893954	23.8879	0.488122	0.635686	0.788775	-6.74697	PDON-CDON
Q8TEK32	0.247767	16.1214	0.48724	0.63629	0.789369	-6.74743	PDON-CDON
Q8N2W92	0.0761425	16.7837	0.486917	0.636511	0.789489	-6.74759	PDON-CDON
Q676U52	0.127772	17.4933	0.485801	0.637275	0.790257	-6.74817	PDON-CDON
Q9NRI52	-0.142377	15.103	-0.485647	0.637381	0.790257	-6.74825	PDON-CDON
P175682	-0.0910156	18.0522	-0.484418	0.638223	0.790894	-6.74888	PDON-CDON
Q9UHN12	-0.0570085	16.7969	-0.484378	0.638251	0.790894	-6.7489	PDON-CDON
P507502	0.0830779	19.1204	0.48435	0.63827	0.790894	-6.74892	PDON-CDON
Q7L8L62	0.0454143	19.0698	0.483771	0.638667	0.791232	-6.74921	PDON-CDON
Q9H7N42	-0.147398	19.2146	-0.483484	0.638864	0.79132	-6.74936	PDON-CDON
Q9UG562	-0.128479	16.0734	-0.483066	0.639151	0.79152	-6.74958	PDON-CDON
P472242	-0.241194	17.1315	-0.48268	0.639416	0.791694	-6.74977	PDON-CDON
Q142542	-0.0418221	21.3975	-0.482144	0.639784	0.791879	-6.75005	PDON-CDON
P003952	-0.491841	13.3259	-0.482097	0.639816	0.791879	-6.75007	PDON-CDON
O154272	0.0758124	19.7644	0.481578	0.640172	0.792156	-6.75034	PDON-CDON
O436652	0.0650855	20.4255	0.481406	0.64029	0.792156	-6.75043	PDON-CDON
Q96QF02	-0.2952	12.3448	-0.480617	0.640832	0.792671	-6.75083	PDON-CDON
Q5CZC02	-0.261035	14.5325	-0.479828	0.641375	0.793125	-6.75123	PDON-CDON
Q9NXW92	-0.184749	14.8405	-0.479718	0.64145	0.793125	-6.75129	PDON-CDON
Q5T8D32	-0.0639804	19.2667	-0.478286	0.642435	0.794187	-6.75201	PDON-CDON
Q2KHT32	0.156172	14.0226	0.476492	0.64367	0.795558	-6.75292	PDON-CDON
Q8IV382	0.155288	19.8614	0.475964	0.644033	0.795727	-6.75319	PDON-CDON
Q96JG62	-0.0822419	18.3155	-0.475928	0.644058	0.795727	-6.75321	PDON-CDON
Q5UIP02	-0.0575941	21.7603	-0.475727	0.644196	0.795742	-6.75331	PDON-CDON
Q9Y2R92	0.0847805	17.8973	0.474239	0.645222	0.796702	-6.75406	PDON-CDON
Q96GC92	0.241324	15.8592	0.474233	0.645226	0.796702	-6.75406	PDON-CDON
Q53HC52	0.171824	14.5433	0.472865	0.646169	0.797712	-6.75475	PDON-CDON
Q96AG42	0.0607259	23.7359	0.471728	0.646954	0.798525	-6.75532	PDON-CDON
P829302	-0.105346	18.2735	-0.471403	0.647178	0.798645	-6.75549	PDON-CDON
P070992	-0.156172	14.1568	-0.470833	0.647571	0.798975	-6.75577	PDON-CDON
Q6WCQ12	0.220499	16.4956	0.470493	0.647806	0.799023	-6.75594	PDON-CDON
Q133632	-0.0798879	20.6411	-0.470411	0.647863	0.799023	-6.75598	PDON-CDON
Q9H5U62	0.106075	17.1415	0.469656	0.648384	0.799111	-6.75636	PDON-CDON
O754462	0.112689	18.6124	0.469634	0.6484	0.799111	-6.75637	PDON-CDON
Q9NTJ42	0.0673916	16.953	0.469605	0.64842	0.799111	-6.75639	PDON-CDON
Q137612	0.194173	14.0161	0.469575	0.64844	0.799111	-6.7564	PDON-CDON
Q86UV52	-0.0446588	20.5889	-0.468902	0.648905	0.799528	-6.75674	PDON-CDON
Q17RN32	-0.161335	15.3537	-0.468525	0.649166	0.799694	-6.75692	PDON-CDON
Q994892	-0.139917	15.8987	-0.468011	0.649522	0.799937	-6.75718	PDON-CDON
Q969X62	0.0640017	20.9011	0.467873	0.649617	0.799937	-6.75725	PDON-CDON
P136402	0.423583	16.9631	0.465813	0.651042	0.801536	-6.75827	PDON-CDON
Q6IEG02	-0.114233	15.1992	-0.465557	0.65122	0.801599	-6.7584	PDON-CDON
Q7Z7A42	0.0450257	19.8739	0.465242	0.651438	0.801711	-6.75855	PDON-CDON
O949062	0.0698949	23.3028	0.464423	0.652005	0.802149	-6.75896	PDON-CDON
O437652	-0.0376449	22.4951	-0.46418	0.652173	0.802149	-6.75908	PDON-CDON
Q5JSH32	0.0802857	18.9253	0.464179	0.652174	0.802149	-6.75908	PDON-CDON
Q8WV222	0.0779458	19.2607	0.463828	0.652417	0.802292	-6.75925	PDON-CDON
Q997292	0.0849007	23.3668	0.462777	0.653146	0.80301	-6.75977	PDON-CDON
P519702	-0.0904422	19.8555	-0.462463	0.653364	0.80301	-6.75992	PDON-CDON
Q6DN032	0.151391	18.8451	0.462436	0.653382	0.80301	-6.75994	PDON-CDON
Q9ULV42	-0.0552475	22.9298	-0.461481	0.654045	0.803534	-6.76041	PDON-CDON
P332402	0.0494234	20.7169	0.461301	0.654169	0.803534	-6.76049	PDON-CDON
Q9BVT82	0.0811855	18.1508	0.461038	0.654352	0.803534	-6.76062	PDON-CDON
O006352	-0.178922	17.4925	-0.46081	0.65451	0.803534	-6.76073	PDON-CDON
P783622	0.0733679	19.0815	0.460799	0.654518	0.803534	-6.76074	PDON-CDON
Q8NEB92	0.102013	20.5753	0.460722	0.654571	0.803534	-6.76078	PDON-CDON
Q9C0F12	-0.100709	17.0026	-0.459794	0.655215	0.804168	-6.76123	PDON-CDON
P325192	-0.0838953	18.5693	-0.458947	0.655803	0.804734	-6.76165	PDON-CDON
Q9UBT22	0.0507957	23.1826	0.458579	0.656059	0.80487	-6.76182	PDON-CDON
O438082	-0.139471	16.793	-0.45842	0.656169	0.80487	-6.7619	PDON-CDON
Q9Y2G42	0.242266	14.8852	0.458169	0.656344	0.804928	-6.76202	PDON-CDON
O954532	0.0480329	20.0993	0.457494	0.656813	0.805177	-6.76235	PDON-CDON
Q8N5M12	-0.0731171	18.3096	-0.45735	0.656913	0.805177	-6.76242	PDON-CDON
Q86Y392	0.0985225	18.5197	0.457219	0.657004	0.805177	-6.76249	PDON-CDON
Q9UPT82	0.0397211	21.2442	0.457145	0.657056	0.805177	-6.76252	PDON-CDON
Q5T5X72	-0.137215	15.1549	-0.45633	0.657622	0.805715	-6.76292	PDON-CDON
O149752	-0.210941	18.583	-0.456059	0.657811	0.805789	-6.76305	PDON-CDON
Q7L9B92	-0.161169	16.3792	-0.455485	0.65821	0.806123	-6.76333	PDON-CDON
O952922	-0.0585978	20.6444	-0.454625	0.658809	0.8067	-6.76375	PDON-CDON
Q151812	0.0612327	24.0403	0.454385	0.658976	0.806748	-6.76386	PDON-CDON
P518172	0.204362	16.6402	0.453946	0.659282	0.806966	-6.76407	PDON-CDON
Q8NDI12	0.154795	17.6107	0.452225	0.660481	0.808277	-6.7649	PDON-CDON
P550112	-0.204535	15.09	-0.451449	0.661021	0.808782	-6.76528	PDON-CDON
Q5VT522	0.0718612	21.0097	0.450642	0.661584	0.809314	-6.76566	PDON-CDON
Q6ZMI02	-0.0823754	19.7818	-0.450185	0.661903	0.809481	-6.76588	PDON-CDON
O005622	-0.0910114	16.1086	-0.450079	0.661977	0.809481	-6.76593	PDON-CDON
Q6DN902	0.186812	14.5805	0.449781	0.662185	0.809579	-6.76608	PDON-CDON
O153972	0.0479123	18.3706	0.448952	0.662763	0.810129	-6.76647	PDON-CDON
O959852	-0.0644345	17.8604	-0.448281	0.663232	0.810191	-6.76679	PDON-CDON
Q9H4B02	-0.124374	16.3434	-0.448186	0.663298	0.810191	-6.76684	PDON-CDON
Q569K62	-0.388061	15.0645	-0.447965	0.663452	0.810191	-6.76694	PDON-CDON
Q154682	-0.280646	13.8173	-0.447908	0.663492	0.810191	-6.76697	PDON-CDON
Q9HAS02	0.0625921	19.8041	0.447675	0.663655	0.810191	-6.76708	PDON-CDON
Q929322	-0.191029	12.7196	-0.447652	0.663671	0.810191	-6.76709	PDON-CDON
P530072	-0.0501121	21.2094	-0.447433	0.663824	0.810191	-6.7672	PDON-CDON
Q9Y2V72	-0.0742284	19.4033	-0.447411	0.663839	0.810191	-6.76721	PDON-CDON
O150472	0.0803106	17.5761	0.446772	0.664286	0.81058	-6.76751	PDON-CDON
P120812	0.0468547	22.8777	0.446364	0.664571	0.810772	-6.76771	PDON-CDON
Q6P5R62	-0.320294	15.9502	-0.446074	0.664773	0.810862	-6.76784	PDON-CDON
Q9BSW22	0.0904807	17.4542	0.445692	0.66504	0.811031	-6.76803	PDON-CDON
Q96JN82	0.195751	13.8655	0.444928	0.665575	0.811526	-6.76839	PDON-CDON
Q6ZSZ52	0.0587507	19.7694	0.444304	0.666011	0.811705	-6.76868	PDON-CDON
O758182	0.0561191	18.9618	0.44404	0.666196	0.811705	-6.76881	PDON-CDON
Q8NDT22	-0.071998	18.1697	-0.443911	0.666286	0.811705	-6.76887	PDON-CDON
P561342	-0.0690548	18.3245	-0.44389	0.666301	0.811705	-6.76888	PDON-CDON
P680362	0.04764	20.832	0.443801	0.666363	0.811705	-6.76892	PDON-CDON
Q9UP832	0.05574	19.7084	0.443407	0.666638	0.811884	-6.76911	PDON-CDON
O155502	0.0974943	16.7538	0.442782	0.667076	0.812261	-6.7694	PDON-CDON
Q129792	0.0435941	20.1571	0.442434	0.66732	0.812397	-6.76957	PDON-CDON
Q9H5X12	-0.0464137	19.6283	-0.442157	0.667514	0.812397	-6.7697	PDON-CDON
Q014592	-0.0819913	17.2554	-0.441963	0.66765	0.812397	-6.76979	PDON-CDON
O602372	0.26946	12.2865	0.441888	0.667702	0.812397	-6.76982	PDON-CDON
Q71DI32	-0.215657	13.3759	-0.442771	0.66805	0.812663	-6.68927	PDON-CDON
P545782	-0.0418809	23.0015	-0.441145	0.668223	0.812718	-6.77017	PDON-CDON
P304142	0.225626	20.1139	0.440539	0.668648	0.813078	-6.77046	PDON-CDON
Q66GS92	-0.107059	15.8643	-0.439756	0.669196	0.813589	-6.77083	PDON-CDON
Q9NY332	-0.0499814	22.736	-0.439499	0.669377	0.813651	-6.77095	PDON-CDON
Q9H4M92	-0.0325097	22.4766	-0.438964	0.669752	0.813791	-6.7712	PDON-CDON
Q6VN202	0.0560789	17.5902	0.438883	0.669808	0.813791	-6.77123	PDON-CDON
P614572	-0.0973242	16.3157	-0.438784	0.669878	0.813791	-6.77128	PDON-CDON
Q018042	-0.109737	17.1208	-0.43826	0.670246	0.813947	-6.77153	PDON-CDON
P515802	-0.0841338	16.9599	-0.438234	0.670264	0.813947	-6.77154	PDON-CDON
Q9H5822	0.124171	16.116	0.437098	0.671061	0.814758	-6.77207	PDON-CDON
Q150522	-0.0643085	22.2765	-0.436656	0.671371	0.814979	-6.77227	PDON-CDON
Q9NRN92	-0.086352	18.4203	-0.435971	0.671852	0.815406	-6.77259	PDON-CDON
Q9Y3332	-0.0796009	20.9625	-0.435508	0.672178	0.81561	-6.77281	PDON-CDON
Q929342	0.0933504	15.0053	0.435364	0.672278	0.81561	-6.77287	PDON-CDON
Q5NDL22	-0.290009	17.0309	-0.434995	0.672538	0.815661	-6.77304	PDON-CDON
Q9Y3992	0.0882668	19.309	0.434868	0.672627	0.815661	-6.7731	PDON-CDON
P091322	0.057438	20.1394	0.434754	0.672707	0.815661	-6.77316	PDON-CDON
Q9BW922	0.0587985	20.7184	0.433818	0.673365	0.816282	-6.77359	PDON-CDON
P287492	0.157926	15.5878	0.433454	0.673621	0.816282	-6.77376	PDON-CDON
Q7Z4L52	0.126216	14.4965	0.433191	0.673806	0.816282	-6.77388	PDON-CDON
Q8TD262	-0.0664574	18.8497	-0.433147	0.673837	0.816282	-6.7739	PDON-CDON
P193382	-0.058027	26.5279	-0.433107	0.673865	0.816282	-6.77392	PDON-CDON
Q49A262	-0.0697224	20.1364	-0.432477	0.674308	0.816507	-6.77421	PDON-CDON
P412262	-0.0703618	19.3015	-0.432476	0.674309	0.816507	-6.77421	PDON-CDON
Q9NTX72	-0.101419	16.8035	-0.431915	0.674704	0.816828	-6.77447	PDON-CDON
O439242	0.0579894	18.4427	0.431613	0.674916	0.816929	-6.77461	PDON-CDON
P783452	0.204718	16.6938	0.431302	0.675135	0.817037	-6.77475	PDON-CDON
O754272	-0.0585079	18.964	-0.430494	0.675704	0.81757	-6.77512	PDON-CDON
Q9P2J52	0.0333593	24.0935	0.430273	0.675859	0.817601	-6.77522	PDON-CDON
Q9BRJ62	0.153569	18.6511	0.429972	0.676072	0.817701	-6.77536	PDON-CDON
O956392	-0.0731579	19.0172	-0.42954	0.676376	0.817913	-6.77556	PDON-CDON
Q9Y2H02	-0.0993906	17.3388	-0.428738	0.676941	0.81844	-6.77592	PDON-CDON
O604962	-0.0738262	19.7248	-0.428273	0.677269	0.818645	-6.77614	PDON-CDON
Q9UJX62	0.045044	18.5054	0.427787	0.677611	0.818645	-6.77636	PDON-CDON
Q161812	-0.029689	22.8829	-0.427675	0.67769	0.818645	-6.77641	PDON-CDON
Q71RG42	-0.149104	13.7826	-0.427672	0.677692	0.818645	-6.77641	PDON-CDON
Q143532	-0.0983154	17.9726	-0.427578	0.677759	0.818645	-6.77645	PDON-CDON
Q9BRA22	-0.0816102	20.3566	-0.427361	0.677912	0.818645	-6.77655	PDON-CDON
P783302	-0.0641167	20.474	-0.427211	0.678017	0.818645	-6.77662	PDON-CDON
Q078662	0.0346526	20.9246	0.426419	0.678576	0.819163	-6.77698	PDON-CDON
Q5BJF22	-0.0884092	17.3745	-0.425969	0.678894	0.81927	-6.77719	PDON-CDON
Q6PL242	-0.0562909	18.4325	-0.425926	0.678924	0.81927	-6.77721	PDON-CDON
P149232	0.192494	19.6976	0.425362	0.679322	0.819483	-6.77746	PDON-CDON
Q9BTL32	0.0963668	19.1223	0.425301	0.679365	0.819483	-6.77749	PDON-CDON
Q7Z4032	-0.141401	16.5717	-0.425093	0.679511	0.819483	-6.77758	PDON-CDON
Q86UW72	0.791541	13.8186	0.424942	0.679619	0.819483	-6.77765	PDON-CDON
Q6IN842	0.0694296	18.6267	0.424269	0.680094	0.819894	-6.77796	PDON-CDON
O438232	0.0428783	20.5395	0.424091	0.680219	0.819894	-6.77804	PDON-CDON
Q7L5N12	0.0469907	21.3703	0.423872	0.680374	0.819924	-6.77814	PDON-CDON
O001942	-0.0828284	20.0252	-0.423585	0.680577	0.820013	-6.77827	PDON-CDON
Q131512	-0.093933	23.6059	-0.423348	0.680744	0.820058	-6.77837	PDON-CDON
O147862	-0.128609	14.4654	-0.422967	0.681013	0.820226	-6.77855	PDON-CDON
Q8WWI52	0.200794	15.4504	0.422642	0.681243	0.820346	-6.77869	PDON-CDON
P054962	0.25475	19.718	0.422285	0.681495	0.820494	-6.77885	PDON-CDON
Q8N3K92	-0.276153	15.8742	-0.421346	0.682159	0.821137	-6.77928	PDON-CDON
Q7Z2E32	0.0876302	16.4709	0.420998	0.682405	0.821212	-6.77943	PDON-CDON
Q152332	-0.0612434	24.8691	-0.420797	0.682547	0.821212	-6.77952	PDON-CDON
A2RTX52	-0.0822702	15.6187	-0.42068	0.68263	0.821212	-6.77958	PDON-CDON
Q8IU812	0.0437195	20.4099	0.420398	0.682829	0.821212	-6.7797	PDON-CDON
O955732	0.0383504	21.7138	0.420339	0.682871	0.821212	-6.77973	PDON-CDON
Q9BRD02	-0.0876877	18.782	-0.419944	0.68315	0.821332	-6.77991	PDON-CDON
Q8IUH42	0.0756934	17.4021	0.419831	0.683231	0.821332	-6.77996	PDON-CDON
Q151852	0.0603293	23.5104	0.418382	0.684256	0.822409	-6.7806	PDON-CDON
O001652	0.0592176	17.5486	0.417924	0.684581	0.822569	-6.78081	PDON-CDON
Q7Z5J42	-0.134364	16.2246	-0.417825	0.684651	0.822569	-6.78085	PDON-CDON
P550392	-0.0542833	20.91	-0.417517	0.684869	0.822676	-6.78099	PDON-CDON
Q9NX402	-0.0401241	20.4074	-0.416877	0.685323	0.823064	-6.78128	PDON-CDON
Q68DK72	0.425189	16.3491	0.416179	0.685817	0.823502	-6.78159	PDON-CDON
Q7KZ852	-0.0312014	22.4569	-0.415786	0.686095	0.823679	-6.78176	PDON-CDON
Q7Z6E92	-0.0485676	20.5188	-0.414919	0.686711	0.824189	-6.78214	PDON-CDON
O003112	-0.0929329	17.6347	-0.41482	0.686781	0.824189	-6.78219	PDON-CDON
P354752	-0.0622741	16.9937	-0.414544	0.686976	0.824267	-6.78231	PDON-CDON
Q093272	-0.108486	16.6749	-0.413783	0.687516	0.824758	-6.78265	PDON-CDON
Q9H0S42	0.0660596	19.7416	0.413262	0.687886	0.825045	-6.78288	PDON-CDON
Q146672	-0.117718	15.9658	-0.412835	0.688189	0.825252	-6.78307	PDON-CDON
Q7Z7392	0.0675441	19.0129	0.412187	0.688649	0.825647	-6.78335	PDON-CDON
Q9Y3E02	-0.0857908	16.1069	-0.411989	0.688789	0.825659	-6.78344	PDON-CDON
A6NJ782	-0.132583	15.1337	-0.410853	0.689597	0.82647	-6.78394	PDON-CDON
Q9NUL32	0.0462231	20.6102	0.410345	0.689957	0.826623	-6.78416	PDON-CDON
O957162	0.0543312	20.0323	0.410262	0.690016	0.826623	-6.7842	PDON-CDON
Q96Q112	-0.0324686	21.2793	-0.410076	0.690148	0.826623	-6.78428	PDON-CDON
Q8IWV82	-0.117672	18.6982	-0.409937	0.690247	0.826623	-6.78434	PDON-CDON
Q86TM62	-0.116032	17.5107	-0.409464	0.690583	0.826869	-6.78455	PDON-CDON
Q9NX582	-0.146526	23.0476	-0.40919	0.690778	0.826945	-6.78466	PDON-CDON
Q8N8R32	-0.0609564	16.2846	-0.408245	0.69145	0.827485	-6.78508	PDON-CDON
P157352	-0.0589661	19.2574	-0.408095	0.691557	0.827485	-6.78514	PDON-CDON
Q9H0W92	-0.230874	18.0171	-0.408004	0.691622	0.827485	-6.78518	PDON-CDON
Q9BPU62	-0.294307	17.5177	-0.407819	0.691753	0.827486	-6.78526	PDON-CDON
O948682	0.0516346	20.3963	0.40704	0.692307	0.827861	-6.7856	PDON-CDON
Q68E012	0.0441465	20.493	0.406928	0.692387	0.827861	-6.78565	PDON-CDON
Q8TAE82	0.0938384	19.5333	0.406826	0.69246	0.827861	-6.7857	PDON-CDON
Q999962	0.0659559	20.1361	0.406504	0.692689	0.827979	-6.78584	PDON-CDON
Q9BZZ52	0.0346109	22.59	0.406014	0.693038	0.828172	-6.78605	PDON-CDON
Q7L5762	-0.0362234	21.0613	-0.405909	0.693112	0.828172	-6.78609	PDON-CDON
P073842	-0.0370222	22.3209	-0.40555	0.693368	0.828321	-6.78625	PDON-CDON
Q2M2I82	0.0628925	20.1609	0.405278	0.693562	0.828381	-6.78637	PDON-CDON
O437662	0.201871	15.0074	0.404688	0.693982	0.828381	-6.78662	PDON-CDON
Q86Y792	0.127166	13.6791	0.40462	0.69403	0.828381	-6.78665	PDON-CDON
Q96B262	0.0920118	20.3561	0.404569	0.694067	0.828381	-6.78667	PDON-CDON
O754362	-0.0501541	21.2519	-0.404559	0.694074	0.828381	-6.78668	PDON-CDON
Q146782	0.0523024	17.9167	0.402427	0.695594	0.829909	-6.7876	PDON-CDON
Q9Y6762	-0.098324	17.5684	-0.402394	0.695617	0.829909	-6.78761	PDON-CDON
Q9UEG42	-0.141236	16.0898	-0.402179	0.69577	0.829936	-6.7877	PDON-CDON
Q8WUU52	0.196727	15.8787	0.401772	0.696061	0.830126	-6.78788	PDON-CDON
Q083782	0.0422003	21.8346	0.401444	0.696294	0.830248	-6.78802	PDON-CDON
Q9UL402	0.155117	16.3915	0.400858	0.696712	0.83059	-6.78827	PDON-CDON
Q9HCD52	0.0536402	21.1223	0.400252	0.697145	0.830949	-6.78853	PDON-CDON
Q86TI02	0.0521782	20.0792	0.39998	0.69734	0.831024	-6.78865	PDON-CDON
P086482	-0.0439628	20.6046	-0.399704	0.697537	0.831027	-6.78876	PDON-CDON
Q9H2G22	-0.0300704	22.4803	-0.399608	0.697605	0.831027	-6.78881	PDON-CDON
Q8N1032	-0.119367	14.3033	-0.398723	0.698237	0.831623	-6.78918	PDON-CDON
P497922	0.0325104	23.1498	0.398212	0.698602	0.831901	-6.7894	PDON-CDON
Q96I242	0.027561	22.4932	0.397676	0.698985	0.83202	-6.78963	PDON-CDON
Q998322	0.0523151	24.9465	0.39761	0.699032	0.83202	-6.78966	PDON-CDON
Q156482	0.0609519	19.56	0.397519	0.699097	0.83202	-6.78969	PDON-CDON
P011162	0.0902534	17.39	0.397063	0.699423	0.832251	-6.78989	PDON-CDON
Q8IWF62	0.0739552	15.7532	0.395889	0.700262	0.833094	-6.79039	PDON-CDON
Q96D712	0.039949	20.5644	0.393326	0.702096	0.835118	-6.79147	PDON-CDON
Q8TB242	-0.260469	14.8598	-0.392691	0.702551	0.835502	-6.79173	PDON-CDON
P550602	0.0332889	23.8449	0.392394	0.702763	0.835552	-6.79186	PDON-CDON
P064002	-0.0386139	23.0632	-0.392134	0.702949	0.835552	-6.79197	PDON-CDON
P628512	-0.0483871	22.8758	-0.392077	0.70299	0.835552	-6.79199	PDON-CDON
O438522	-0.0417045	22.179	-0.391669	0.703283	0.835743	-6.79216	PDON-CDON
P504022	0.10264	20.118	0.390872	0.703854	0.836265	-6.7925	PDON-CDON
O436332	-0.0849953	21.9143	-0.390523	0.704104	0.836404	-6.79264	PDON-CDON
Q8N4652	0.105299	16.6662	0.389369	0.704931	0.83714	-6.79312	PDON-CDON
Q9HAW42	-0.0436736	18.3361	-0.38929	0.704988	0.83714	-6.79316	PDON-CDON
O437192	0.0348677	22.6774	0.388864	0.705293	0.837346	-6.79333	PDON-CDON
P282882	-0.0517941	20.7135	-0.387888	0.705994	0.837754	-6.79374	PDON-CDON
P558992	0.186584	17.8565	0.387796	0.706059	0.837754	-6.79378	PDON-CDON
Q9H8G22	0.0746396	18.3081	0.387691	0.706135	0.837754	-6.79382	PDON-CDON
Q14BN42	-0.038696	19.3463	-0.387472	0.706292	0.837754	-6.79391	PDON-CDON
Q96B452	0.13096	15.005	0.387461	0.7063	0.837754	-6.79392	PDON-CDON
P619642	-0.0559647	20.9978	-0.386817	0.706762	0.838145	-6.79418	PDON-CDON
Q9BTD82	0.0797868	20.9386	0.386486	0.707	0.838269	-6.79432	PDON-CDON
P552112	-0.227471	14.9966	-0.386222	0.70719	0.838337	-6.79443	PDON-CDON
Q6ZNJ12	0.0325132	21.3948	0.385749	0.707529	0.838582	-6.79463	PDON-CDON
O435672	0.0742455	14.9029	0.385553	0.70767	0.838592	-6.79471	PDON-CDON
Q9NWQ92	0.107217	16.3543	0.385138	0.707968	0.838788	-6.79488	PDON-CDON
Q998712	-0.0651441	18.8426	-0.384564	0.70838	0.838977	-6.79511	PDON-CDON
Q9H1D92	-0.063578	17.2353	-0.384547	0.708392	0.838977	-6.79512	PDON-CDON
O004872	-0.0400362	22.3817	-0.384193	0.708647	0.839121	-6.79527	PDON-CDON
Q9BU232	-0.0659323	16.7376	-0.383393	0.709222	0.839644	-6.79559	PDON-CDON
Q9Y6J92	0.115191	16.3302	0.383102	0.709431	0.839712	-6.79571	PDON-CDON
Q9UJZ12	-0.0721455	22.1396	-0.382944	0.709545	0.839712	-6.79578	PDON-CDON
Q9Y3202	-0.0461783	20.9517	-0.381372	0.710675	0.840784	-6.79642	PDON-CDON
O603062	0.0331668	21.8575	0.381314	0.710717	0.840784	-6.79645	PDON-CDON
O957722	0.282134	16.4766	0.380547	0.711269	0.84128	-6.79676	PDON-CDON
Q8WV742	0.107313	16.6875	0.379982	0.711675	0.841458	-6.79699	PDON-CDON
O149492	-0.0533406	20.8664	-0.379968	0.711685	0.841458	-6.79699	PDON-CDON
P137962	-0.0962702	25.2092	-0.379781	0.71182	0.84146	-6.79707	PDON-CDON
O005842	-0.0578322	20.9622	-0.379542	0.711992	0.841506	-6.79717	PDON-CDON
O002572	0.149742	17.9321	0.379197	0.712241	0.841642	-6.79731	PDON-CDON
Q96A262	0.0769221	20.0871	0.379009	0.712376	0.841645	-6.79738	PDON-CDON
Q96N672	0.0821618	18.6929	0.378788	0.712535	0.841675	-6.79747	PDON-CDON
Q8IV632	0.0557489	18.2056	0.378069	0.713053	0.842056	-6.79776	PDON-CDON
O145782	0.0623974	19.6527	0.377857	0.713206	0.842056	-6.79785	PDON-CDON
Q96AJ92	-0.0743645	17.5887	-0.377786	0.713257	0.842056	-6.79788	PDON-CDON
Q9BYD22	0.0822963	19.7016	0.377142	0.713721	0.842447	-6.79814	PDON-CDON
P307402	-0.0449551	23.4932	-0.376097	0.714474	0.843179	-6.79856	PDON-CDON
Q9UHL42	-0.0576984	19.0122	-0.37532	0.715035	0.843475	-6.79887	PDON-CDON
O602662	-0.120843	14.0112	-0.375065	0.715219	0.843475	-6.79898	PDON-CDON
Q9H4252	0.101718	15.9275	0.375041	0.715236	0.843475	-6.79899	PDON-CDON
P522942	-0.0629906	20.939	-0.374924	0.715321	0.843475	-6.79903	PDON-CDON
Q9Y3A32	-0.0714824	19.8953	-0.374693	0.715487	0.843475	-6.79912	PDON-CDON
P785272	-0.0591247	26.2574	-0.374639	0.715526	0.843475	-6.79915	PDON-CDON
Q9GZY42	-0.0686255	16.7768	-0.374163	0.71587	0.843624	-6.79934	PDON-CDON
P536022	-0.045381	19.8909	-0.374094	0.71592	0.843624	-6.79936	PDON-CDON
P0C7M42	-0.119896	17.6242	-0.373447	0.716386	0.844017	-6.79962	PDON-CDON
Q9UK582	-0.224148	14.2969	-0.372834	0.716829	0.844381	-6.79987	PDON-CDON
Q8NDA82	-0.15597	15.9404	-0.371107	0.718076	0.845693	-6.80056	PDON-CDON
Q9P1F32	-0.0770496	20.808	-0.370395	0.718591	0.846141	-6.80084	PDON-CDON
O609422	-0.0535724	20.0404	-0.369745	0.71906	0.846437	-6.8011	PDON-CDON
Q96CB82	0.0627572	18.9943	0.369676	0.71911	0.846437	-6.80112	PDON-CDON
Q96RS02	0.123453	16.0536	0.367705	0.720536	0.847856	-6.8019	PDON-CDON
Q150192	0.0949035	22.0088	0.367638	0.720584	0.847856	-6.80193	PDON-CDON
Q9Y2Y92	0.115589	15.2086	0.366727	0.721243	0.848474	-6.80229	PDON-CDON
Q68CQ72	-0.151441	14.5489	-0.366017	0.721757	0.848921	-6.80257	PDON-CDON
P481472	-0.0356409	23.2903	-0.365259	0.722306	0.849303	-6.80286	PDON-CDON
Q149562	-0.20067	17.8139	-0.365017	0.722482	0.849303	-6.80296	PDON-CDON
Q9NRY52	-0.0375359	19.4447	-0.365011	0.722486	0.849303	-6.80296	PDON-CDON
P527352	-0.0825378	16.2998	-0.364234	0.723049	0.849783	-6.80326	PDON-CDON
Q8NFF52	-0.0513432	19.5589	-0.36396	0.723247	0.849783	-6.80337	PDON-CDON
Q8NDH32	-0.0883626	17.0444	-0.363891	0.723297	0.849783	-6.8034	PDON-CDON
Q997662	-0.269704	15.1663	-0.363093	0.723875	0.850183	-6.80371	PDON-CDON
Q8IXL72	0.0798429	15.4163	0.36305	0.723907	0.850183	-6.80373	PDON-CDON
Q9HC212	0.0635758	20.1443	0.362778	0.724104	0.850227	-6.80383	PDON-CDON
Q9UQP32	0.377775	15.6026	0.362627	0.724213	0.850227	-6.80389	PDON-CDON
Q9P2M42	0.134889	14.1474	0.362307	0.724445	0.850243	-6.80401	PDON-CDON
Q9Y6D02	-0.124086	14.6219	-0.362237	0.724496	0.850243	-6.80404	PDON-CDON
P175352	0.0444159	18.261	0.361588	0.724966	0.850638	-6.80429	PDON-CDON
Q9H4L42	0.0641581	17.0517	0.36107	0.725342	0.850857	-6.80449	PDON-CDON
Q9Y6K92	0.0460252	19.8081	0.360959	0.725423	0.850857	-6.80454	PDON-CDON
Q7Z2W42	-0.0326672	22.1859	-0.360482	0.725768	0.851105	-6.80472	PDON-CDON
Q994712	0.0473288	22.0316	0.359986	0.726129	0.85137	-6.80491	PDON-CDON
P516652	0.0311616	22.2665	0.359441	0.726524	0.851676	-6.80512	PDON-CDON
Q9UKV82	0.0416736	18.9967	0.359078	0.726787	0.851758	-6.80526	PDON-CDON
P553272	-0.0843595	17.7662	-0.358973	0.726864	0.851758	-6.8053	PDON-CDON
Q9NZJ02	-0.0783319	16.0133	-0.358137	0.727471	0.852311	-6.80562	PDON-CDON
Q9HBI02	0.0453549	20.3157	0.357897	0.727645	0.852357	-6.80572	PDON-CDON
P561922	-0.0320957	23.2394	-0.357686	0.727798	0.852379	-6.8058	PDON-CDON
P197932	0.11606	16.18	0.357333	0.728054	0.852521	-6.80593	PDON-CDON
Q9Y3F42	-0.041115	23.6614	-0.356943	0.728338	0.852695	-6.80608	PDON-CDON
Q994592	-0.0540949	22.8136	-0.356619	0.728574	0.852813	-6.80621	PDON-CDON
Q9NX742	0.0429672	18.7375	0.356407	0.728728	0.852835	-6.80629	PDON-CDON
Q9BRX22	-0.0330071	20.6169	-0.354737	0.729941	0.854097	-6.80692	PDON-CDON
P317492	0.0742687	17.0124	0.354454	0.730147	0.854181	-6.80703	PDON-CDON
Q146832	0.0291134	24.4529	0.35417	0.730354	0.854264	-6.80714	PDON-CDON
P099602	-0.0400925	23.1523	-0.353966	0.730502	0.85428	-6.80722	PDON-CDON
Q9UDX42	0.102206	17.807	0.35327	0.731009	0.854707	-6.80748	PDON-CDON
P096512	0.0459478	25.5659	0.353092	0.731138	0.854707	-6.80755	PDON-CDON
P146492	0.0528947	17.0342	0.352748	0.731388	0.854841	-6.80768	PDON-CDON
Q9BRT92	0.0473996	19.668	0.351854	0.732039	0.855151	-6.80802	PDON-CDON
Q6P1L82	0.0901201	18.4172	0.351834	0.732054	0.855151	-6.80802	PDON-CDON
Q9NWX52	-0.0714326	16.5672	-0.351747	0.732117	0.855151	-6.80806	PDON-CDON
Q5TEJ82	0.0432336	19.2983	0.351641	0.732194	0.855151	-6.8081	PDON-CDON
Q68D102	0.0901003	16.3899	0.351311	0.732434	0.855218	-6.80822	PDON-CDON
Q9UKE52	0.170313	18.2108	0.351191	0.732522	0.855218	-6.80827	PDON-CDON
O431892	-0.223743	15.2187	-0.350793	0.732812	0.855398	-6.80842	PDON-CDON
Q8N1Q12	-0.172268	15.0023	-0.350372	0.733118	0.855598	-6.80857	PDON-CDON
Q70CQ22	0.0475546	18.1608	0.350076	0.733333	0.855691	-6.80869	PDON-CDON
P226702	-0.0313409	17.989	-0.349807	0.733529	0.855698	-6.80879	PDON-CDON
P412142	-0.0375749	19.5032	-0.349696	0.73361	0.855698	-6.80883	PDON-CDON
P081342	0.0847307	15.4135	0.348679	0.734352	0.856405	-6.80921	PDON-CDON
Q079602	-0.0395113	22.0978	-0.348054	0.734807	0.856778	-6.80944	PDON-CDON
Q96J022	0.0777099	17.7042	0.347187	0.735439	0.857213	-6.80977	PDON-CDON
Q9NXX62	-0.0718397	17.2847	-0.346945	0.735616	0.857213	-6.80986	PDON-CDON
Q031642	0.167152	18.7503	0.346938	0.735621	0.857213	-6.80986	PDON-CDON
P091042	-0.249253	18.9002	-0.346799	0.735722	0.857213	-6.80991	PDON-CDON
Q86UY82	0.119313	18.2867	0.346469	0.735963	0.857335	-6.81003	PDON-CDON
Q104692	-0.0701973	16.9637	-0.346192	0.736165	0.857336	-6.81014	PDON-CDON
O751522	-0.0530112	19.7904	-0.34603	0.736283	0.857336	-6.8102	PDON-CDON
Q9NUD52	-0.191892	19.5806	-0.345911	0.73637	0.857336	-6.81024	PDON-CDON
Q8NHQ92	-0.0675665	20.087	-0.345642	0.736566	0.857406	-6.81034	PDON-CDON
O431562	0.0519441	19.5654	0.345422	0.736727	0.857435	-6.81042	PDON-CDON
Q152692	0.0313873	21.537	0.345066	0.736987	0.85758	-6.81055	PDON-CDON
Q9BTF02	-0.0573268	13.9859	-0.344849	0.737145	0.857606	-6.81063	PDON-CDON
Q96HC42	0.038953	20.4512	0.344325	0.737527	0.857893	-6.81083	PDON-CDON
Q6AI082	0.126359	14.8115	0.343769	0.737933	0.858054	-6.81103	PDON-CDON
Q9NXA82	-0.0844412	16.821	-0.343763	0.737937	0.858054	-6.81104	PDON-CDON
P551962	0.0401916	17.9693	0.343565	0.738082	0.858065	-6.81111	PDON-CDON
P616262	0.154618	19.3949	0.343276	0.738293	0.858136	-6.81122	PDON-CDON
Q96SB82	-0.0394941	20.6199	-0.343109	0.738415	0.858136	-6.81128	PDON-CDON
P500532	0.0932881	16.4797	0.342516	0.738849	0.858435	-6.81149	PDON-CDON
Q96DE02	-0.0685931	17.4094	-0.342385	0.738944	0.858435	-6.81154	PDON-CDON
O146462	0.0463539	20.7425	0.342099	0.739153	0.85852	-6.81165	PDON-CDON
Q9Y2482	0.0569537	17.7578	0.341756	0.739404	0.858654	-6.81177	PDON-CDON
Q96A652	-0.0289834	20.8592	-0.341043	0.739925	0.859101	-6.81204	PDON-CDON
P499032	-0.041289	20.6289	-0.340765	0.740128	0.859143	-6.81214	PDON-CDON
Q9BUR52	0.0868247	17.7678	0.340541	0.740292	0.859143	-6.81222	PDON-CDON
Q9NVU02	0.0463086	18.3001	0.340436	0.740368	0.859143	-6.81226	PDON-CDON
Q8ND302	-0.0828077	14.5952	-0.340196	0.740544	0.859164	-6.81234	PDON-CDON
Q130332	-0.0564478	18.0638	-0.34004	0.740658	0.859164	-6.8124	PDON-CDON
Q96BW12	0.0512948	16.9686	0.339396	0.741129	0.859552	-6.81264	PDON-CDON
Q969M32	0.13644	17.8229	0.338937	0.741465	0.859784	-6.8128	PDON-CDON
P402222	0.0354558	21.9028	0.337961	0.742179	0.860453	-6.81316	PDON-CDON
Q9BXW72	0.0657781	16.4325	0.337665	0.742396	0.860547	-6.81327	PDON-CDON
P432432	-0.0277543	24.5984	-0.336494	0.743253	0.861383	-6.81369	PDON-CDON
Q5TAQ92	0.0512562	18.6671	0.335956	0.743646	0.861667	-6.81388	PDON-CDON
P083112	0.0523762	20.4051	0.335758	0.743792	0.861667	-6.81396	PDON-CDON
Q9BT402	-0.193095	16.2117	-0.335601	0.743906	0.861667	-6.81401	PDON-CDON
Q9H0E22	-0.0345418	19.2891	-0.334702	0.744565	0.862272	-6.81434	PDON-CDON
Q96BK52	0.064972	18.9428	0.333855	0.745186	0.862543	-6.81464	PDON-CDON
Q9BWE02	0.0994566	15.7981	0.333738	0.745271	0.862543	-6.81468	PDON-CDON
Q022242	0.132861	16.9666	0.33352	0.745431	0.862543	-6.81476	PDON-CDON
Q2TAA22	-0.101234	17.643	-0.333472	0.745466	0.862543	-6.81478	PDON-CDON
Q9BQE92	0.0524206	19.036	0.333447	0.745485	0.862543	-6.81479	PDON-CDON
P124932	-0.113138	14.0144	-0.333092	0.745745	0.862543	-6.81491	PDON-CDON
Q8N1292	-0.04576	17.5598	-0.332787	0.745969	0.862543	-6.81502	PDON-CDON
P177072	0.0740203	15.9488	0.332766	0.745984	0.862543	-6.81503	PDON-CDON
Q135682	-0.0349305	20.1253	-0.332528	0.746158	0.862543	-6.81511	PDON-CDON
P0DP252	0.0431427	23.5096	0.33252	0.746164	0.862543	-6.81512	PDON-CDON
Q082092	0.042103	21.0763	0.331638	0.746811	0.863133	-6.81543	PDON-CDON
Q9BZF12	-0.0374809	21.5026	-0.330629	0.747551	0.863831	-6.81579	PDON-CDON
Q9NZI72	0.0518822	18.8356	0.32935	0.74849	0.864756	-6.81624	PDON-CDON
Q8IWP92	0.0934398	15.2472	0.329165	0.748625	0.864756	-6.81631	PDON-CDON
P619702	-0.0614252	21.1377	-0.328855	0.748853	0.864779	-6.81642	PDON-CDON
Q9H0B62	0.0690134	16.4785	0.328765	0.748919	0.864779	-6.81645	PDON-CDON
Q9BTT42	0.0472954	17.1777	0.328407	0.749182	0.864925	-6.81658	PDON-CDON
Q8TEV92	-0.0637323	15.2694	-0.328172	0.749354	0.864966	-6.81666	PDON-CDON
Q9C0J82	-0.0499125	20.7944	-0.327599	0.749775	0.865294	-6.81686	PDON-CDON
Q9Y6I42	0.0764057	18.6269	0.3274	0.749921	0.865304	-6.81693	PDON-CDON
Q9H7922	-0.0867217	15.9982	-0.326701	0.750435	0.865376	-6.81718	PDON-CDON
Q6JBY92	-0.0409471	21.0079	-0.326345	0.750696	0.865376	-6.8173	PDON-CDON
Q9BUV82	0.0580671	17.3817	0.326318	0.750717	0.865376	-6.81731	PDON-CDON
Q129822	0.134747	14.7547	0.326256	0.750762	0.865376	-6.81733	PDON-CDON
P280742	0.0426672	20.7032	0.32609	0.750884	0.865376	-6.81739	PDON-CDON
P461092	0.0243896	21.3267	0.326072	0.750898	0.865376	-6.8174	PDON-CDON
Q9BQE52	-0.411885	18.1245	-0.32587	0.751046	0.865376	-6.81747	PDON-CDON
Q9Y5K52	0.0367108	21.3988	0.325825	0.751079	0.865376	-6.81748	PDON-CDON
Q9UHR62	-0.107654	16.2505	-0.325161	0.751567	0.865781	-6.81772	PDON-CDON
Q5SYE72	0.168388	15.275	0.324842	0.751801	0.865893	-6.81783	PDON-CDON
O952512	-0.0638727	19.5058	-0.324485	0.752064	0.866038	-6.81795	PDON-CDON
Q9H0Z92	-0.0484215	17.7485	-0.323264	0.752962	0.86674	-6.81838	PDON-CDON
Q927592	0.0426605	17.7515	0.323195	0.753012	0.86674	-6.8184	PDON-CDON
P612242	-0.122947	13.841	-0.323097	0.753085	0.86674	-6.81844	PDON-CDON
Q8WVM72	0.0415807	18.3529	0.322075	0.753836	0.867074	-6.81879	PDON-CDON
Q9NQS12	0.0538436	19.0784	0.322056	0.753851	0.867074	-6.8188	PDON-CDON
Q9UL632	0.0756239	17.6621	0.322035	0.753866	0.867074	-6.8188	PDON-CDON
O954872	0.0606177	18.4529	0.321957	0.753924	0.867074	-6.81883	PDON-CDON
Q0VDG42	-0.0809212	17.1378	-0.321434	0.754308	0.867301	-6.81901	PDON-CDON
Q9BWU12	-0.142119	16.3315	-0.321316	0.754395	0.867301	-6.81905	PDON-CDON
Q8IWF22	-0.074286	15.452	-0.320358	0.755101	0.86773	-6.81938	PDON-CDON
P538032	-0.09008	16.9542	-0.320342	0.755112	0.86773	-6.81939	PDON-CDON
P072372	-0.0442215	25.5944	-0.320249	0.755181	0.86773	-6.81942	PDON-CDON
Q8N9M12	-0.0868773	17.284	-0.319762	0.75554	0.867951	-6.81959	PDON-CDON
O605472	0.0429459	21.3725	0.319616	0.755647	0.867951	-6.81964	PDON-CDON
Q969S22	0.191819	14.6488	0.319023	0.756084	0.868295	-6.81984	PDON-CDON
O153722	0.0341054	22.9296	0.318628	0.756375	0.868356	-6.81998	PDON-CDON
P206452	0.0347156	21.1818	0.318577	0.756412	0.868356	-6.81999	PDON-CDON
Q9BU642	-0.0515662	17.9899	-0.318276	0.756634	0.868453	-6.8201	PDON-CDON
O602812	-0.236747	16.0449	-0.317137	0.757474	0.869259	-6.82049	PDON-CDON
Q129332	-0.0564483	18.1229	-0.31602	0.758298	0.870047	-6.82087	PDON-CDON
Q9UPN42	0.0570085	17.927	0.315448	0.758719	0.870245	-6.82106	PDON-CDON
Q146842	0.0489552	21.9396	0.315378	0.758771	0.870245	-6.82108	PDON-CDON
P412122	-0.152241	17.1003	-0.315165	0.758928	0.870245	-6.82116	PDON-CDON
Q138892	0.0383327	18.5555	0.314972	0.75907	0.870245	-6.82122	PDON-CDON
Q8N8Q82	-0.139945	15.1694	-0.314671	0.759293	0.870245	-6.82132	PDON-CDON
Q9Y6132	0.0308115	21.1739	0.314666	0.759296	0.870245	-6.82132	PDON-CDON
Q9HAF12	0.0486855	19.2074	0.31438	0.759507	0.870329	-6.82142	PDON-CDON
P623102	0.03181	19.7876	0.314079	0.75973	0.870389	-6.82152	PDON-CDON
O759622	-0.0817779	14.7793	-0.313936	0.759835	0.870389	-6.82157	PDON-CDON
Q96L142	-0.0762387	13.0717	-0.313429	0.760209	0.870659	-6.82174	PDON-CDON
Q9NZA12	-0.0884332	14.6113	-0.312473	0.760915	0.87131	-6.82206	PDON-CDON
Q86X832	0.0465763	17.8026	0.311444	0.761675	0.871593	-6.82241	PDON-CDON
P426942	-0.0804805	18.7789	-0.311423	0.76169	0.871593	-6.82242	PDON-CDON
Q8N1G02	-0.108404	16.3386	-0.311392	0.761713	0.871593	-6.82243	PDON-CDON
Q9BYD32	0.058018	18.791	0.311391	0.761713	0.871593	-6.82243	PDON-CDON
Q9P0L02	0.0833544	23.0707	0.311007	0.761997	0.871653	-6.82256	PDON-CDON
Q96RQ92	0.166643	16.0692	0.310947	0.762042	0.871653	-6.82258	PDON-CDON
Q53GS72	0.0674858	18.5311	0.309519	0.763097	0.872676	-6.82305	PDON-CDON
Q8NBU52	-0.0600196	20.2366	-0.309363	0.763212	0.872676	-6.8231	PDON-CDON
Q9Y5B62	0.0357395	20.39	0.308735	0.763677	0.87297	-6.82331	PDON-CDON
Q504Q32	0.0929777	16.2408	0.308642	0.763745	0.87297	-6.82334	PDON-CDON
P241582	0.304122	15.993	0.307927	0.764274	0.873384	-6.82358	PDON-CDON
A0A087WV532	0.0812854	16.5995	0.307678	0.764458	0.873384	-6.82366	PDON-CDON
Q014332	-0.0248813	21.4639	-0.307555	0.764549	0.873384	-6.8237	PDON-CDON
Q5SNV92	-0.0831038	19.4403	-0.307404	0.76466	0.873384	-6.82375	PDON-CDON
Q08AD12	0.205525	16.7542	0.307187	0.764821	0.873411	-6.82383	PDON-CDON
Q134852	-0.0488883	21.1277	-0.30676	0.765137	0.873526	-6.82397	PDON-CDON
O957492	0.052508	18.4517	0.306451	0.765365	0.873526	-6.82407	PDON-CDON
O960062	0.124099	15.7957	0.306349	0.765441	0.873526	-6.8241	PDON-CDON
Q9H1E32	0.0654713	21.1634	0.306303	0.765475	0.873526	-6.82412	PDON-CDON
Q969N22	-0.0329405	20.6553	-0.305687	0.765931	0.873888	-6.82432	PDON-CDON
Q9Y5702	0.0233146	21.4004	0.305228	0.766271	0.874118	-6.82447	PDON-CDON
P485532	0.0507666	16.243	0.304855	0.766546	0.874125	-6.82459	PDON-CDON
O146412	-0.0655476	16.4633	-0.304562	0.766763	0.874125	-6.82469	PDON-CDON
Q8N8062	-0.0246838	21.0354	-0.304439	0.766854	0.874125	-6.82473	PDON-CDON
Q9BS162	0.0853213	15.8528	0.30431	0.76695	0.874125	-6.82477	PDON-CDON
Q9C0F02	-0.0910292	14.3521	-0.304286	0.766968	0.874125	-6.82478	PDON-CDON
Q9Y2812	0.0499336	17.8064	0.303335	0.767672	0.87477	-6.82509	PDON-CDON
Q157852	-0.0317844	21.3892	-0.303015	0.767909	0.874799	-6.82519	PDON-CDON
Q8IWC12	0.0566083	20.1876	0.30289	0.768002	0.874799	-6.82524	PDON-CDON
Q96EY12	-0.0431081	20.1102	-0.30274	0.768113	0.874799	-6.82528	PDON-CDON
O954772	0.108557	15.9392	0.302253	0.768473	0.874954	-6.82544	PDON-CDON
Q9Y2212	0.0526452	19.0282	0.302183	0.768525	0.874954	-6.82547	PDON-CDON
O438242	-0.058321	17.6742	-0.301527	0.769011	0.875245	-6.82568	PDON-CDON
P340592	-0.0736096	17.13	-0.301464	0.769059	0.875245	-6.8257	PDON-CDON
Q9GZP42	0.0664325	16.9837	0.301238	0.769226	0.875278	-6.82577	PDON-CDON
Q930342	-0.0332208	21.1034	-0.301022	0.769386	0.875303	-6.82584	PDON-CDON
P359592	-0.112298	14.2857	-0.299982	0.770157	0.875861	-6.82618	PDON-CDON
Q9P2E32	0.0458804	16.3456	0.299764	0.770318	0.875861	-6.82625	PDON-CDON
Q9NPE32	-0.0657052	19.0097	-0.29964	0.77041	0.875861	-6.82629	PDON-CDON
Q86VX22	0.0601314	18.2126	0.299613	0.77043	0.875861	-6.8263	PDON-CDON
Q9H9812	0.0444938	19.1792	0.299065	0.770837	0.876158	-6.82647	PDON-CDON
Q8TEU72	0.104714	18.3527	0.298886	0.770969	0.876158	-6.82653	PDON-CDON
Q9NPB82	0.108213	16.0214	0.298392	0.771336	0.876267	-6.82669	PDON-CDON
Q7L5Y12	0.0676161	16.5901	0.298359	0.771361	0.876267	-6.8267	PDON-CDON
Q9UKW42	0.0436099	20.0873	0.298197	0.771481	0.876267	-6.82675	PDON-CDON
Q9BVC42	-0.0428718	17.4978	-0.297734	0.771824	0.876499	-6.8269	PDON-CDON
Q9BQ152	0.0537269	19.2362	0.297424	0.772054	0.876603	-6.827	PDON-CDON
Q7L3B62	0.0757271	17.1021	0.296644	0.772633	0.876853	-6.82725	PDON-CDON
Q96SY02	-0.0368134	19.1045	-0.296632	0.772642	0.876853	-6.82725	PDON-CDON
Q96DY72	0.110933	13.7453	0.296567	0.77269	0.876853	-6.82728	PDON-CDON
Q9H2P92	0.043519	19.3706	0.295712	0.773325	0.877415	-6.82755	PDON-CDON
Q9P2462	-0.0809892	16.0183	-0.294568	0.774175	0.878146	-6.82791	PDON-CDON
Q96Q152	0.0358117	18.3411	0.294409	0.774293	0.878146	-6.82796	PDON-CDON
P494582	-0.0676736	22.0927	-0.294285	0.774385	0.878146	-6.828	PDON-CDON
Q9UPY32	0.0411934	18.4323	0.293765	0.774771	0.878292	-6.82817	PDON-CDON
O753522	-0.145989	15.8984	-0.293737	0.774792	0.878292	-6.82817	PDON-CDON
O955632	-0.0969891	18.2177	-0.293544	0.774936	0.878297	-6.82824	PDON-CDON
P357902	-0.0786644	16.8502	-0.293064	0.775292	0.878544	-6.82839	PDON-CDON
Q9BTM92	0.0948333	14.6737	0.292504	0.775708	0.878857	-6.82856	PDON-CDON
Q929732	0.0351089	22.3433	0.292197	0.775936	0.878959	-6.82866	PDON-CDON
P234432	0.0516121	17.9964	0.291775	0.77625	0.879157	-6.82879	PDON-CDON
Q9NX202	-0.052258	17.7888	-0.291161	0.776706	0.879516	-6.82899	PDON-CDON
Q7L2H72	0.0380889	21.95	0.290831	0.776952	0.879577	-6.82909	PDON-CDON
Q999522	0.117841	15.6814	0.290714	0.777039	0.879577	-6.82913	PDON-CDON
Q165402	-0.0621976	15.7161	-0.289943	0.777612	0.8799	-6.82937	PDON-CDON
O146172	0.0260748	21.8308	0.289717	0.777781	0.8799	-6.82944	PDON-CDON
Q96B022	-0.0997601	14.3677	-0.289417	0.778004	0.8799	-6.82953	PDON-CDON
Q031812	0.339206	15.7369	0.289338	0.778062	0.8799	-6.82955	PDON-CDON
Q8NHP62	0.0569625	18.1939	0.28926	0.77812	0.8799	-6.82958	PDON-CDON
Q5T4472	0.0504633	18.7277	0.289208	0.778159	0.8799	-6.8296	PDON-CDON
Q144692	0.277166	15.8074	0.287213	0.779644	0.881175	-6.83021	PDON-CDON
P044062	-0.0264484	27.0246	-0.287179	0.779669	0.881175	-6.83022	PDON-CDON
Q8IZL82	0.0264449	20.0346	0.287081	0.779742	0.881175	-6.83026	PDON-CDON
Q9UJ982	-0.0886041	17.9366	-0.286943	0.779844	0.881175	-6.8303	PDON-CDON
P266392	0.0277807	24.1803	0.286264	0.78035	0.881589	-6.83051	PDON-CDON
O602312	0.0398095	22.1949	0.285644	0.780812	0.881953	-6.8307	PDON-CDON
Q131122	0.0394163	20.2442	0.285042	0.781261	0.882235	-6.83088	PDON-CDON
Q9H3S42	0.0722379	18.4653	0.284493	0.78167	0.882235	-6.83105	PDON-CDON
Q141392	-0.0254741	20.4557	-0.284434	0.781714	0.882235	-6.83107	PDON-CDON
Q9H3P22	-0.0339922	20.4239	-0.284407	0.781733	0.882235	-6.83108	PDON-CDON
O951672	0.0908476	18.325	0.284294	0.781818	0.882235	-6.83111	PDON-CDON
Q138382	0.0843344	23.0372	0.284114	0.781952	0.882235	-6.83117	PDON-CDON
Q141162	-0.0425303	20.0515	-0.283983	0.78205	0.882235	-6.83121	PDON-CDON
Q136372	-0.0313367	19.0632	-0.283471	0.782431	0.882235	-6.83136	PDON-CDON
Q143312	0.0453145	19.9034	0.283438	0.782456	0.882235	-6.83137	PDON-CDON
Q063302	-0.0500428	20.6871	-0.283437	0.782457	0.882235	-6.83137	PDON-CDON
P498152	-0.0591231	17.6969	-0.283098	0.782709	0.882293	-6.83148	PDON-CDON
Q9UH652	-0.0344376	21.7339	-0.282993	0.782787	0.882293	-6.83151	PDON-CDON
P428922	0.0590445	15.5147	0.282475	0.783174	0.882435	-6.83167	PDON-CDON
Q96NL62	-0.133321	13.6647	-0.28245	0.783192	0.882435	-6.83168	PDON-CDON
O146182	0.0388222	18.8739	0.28201	0.78352	0.882647	-6.83181	PDON-CDON
Q9H8672	0.0844155	14.7423	0.280803	0.78442	0.883503	-6.83218	PDON-CDON
Q9UPN92	0.0980118	20.1067	0.280431	0.784698	0.883525	-6.83229	PDON-CDON
Q7Z5R62	-0.0266606	23.0237	-0.280235	0.784844	0.883525	-6.83235	PDON-CDON
P294012	0.0411786	24.5366	0.280042	0.784988	0.883525	-6.83241	PDON-CDON
P205852	0.0465853	18.4161	0.279897	0.785096	0.883525	-6.83245	PDON-CDON
O003992	-0.0551258	18.2394	-0.279784	0.785181	0.883525	-6.83248	PDON-CDON
Q9UJU62	-0.0252471	22.5517	-0.279654	0.785278	0.883525	-6.83252	PDON-CDON
Q9C0B02	-0.0569276	18.0553	-0.277511	0.786878	0.885167	-6.83317	PDON-CDON
Q8NBN72	-0.0817977	17.6169	-0.276438	0.787678	0.88591	-6.83349	PDON-CDON
Q6UN152	-0.0329946	20.7419	-0.275812	0.788146	0.886167	-6.83367	PDON-CDON
Q69YN42	0.0418251	19.848	0.275758	0.788187	0.886167	-6.83369	PDON-CDON
Q167742	0.0939482	18.2967	0.275238	0.788575	0.886446	-6.83384	PDON-CDON
Q9Y6Y82	0.0348901	21.5933	0.274987	0.788762	0.886499	-6.83392	PDON-CDON
Q8N9542	-0.035763	19.845	-0.274324	0.789258	0.886898	-6.83411	PDON-CDON
Q14CB82	0.0743546	16.2796	0.273833	0.789625	0.887153	-6.83426	PDON-CDON
Q9NSI82	-0.052784	18.1394	-0.2729	0.790323	0.887733	-6.83453	PDON-CDON
P220592	-0.0306093	22.2817	-0.272724	0.790454	0.887733	-6.83458	PDON-CDON
O004582	0.0868529	14.0261	0.274212	0.790622	0.887733	-6.76548	PDON-CDON
O958812	0.031345	21.9468	0.272203	0.790844	0.887733	-6.83474	PDON-CDON
Q86UA62	0.0742195	17.798	0.272133	0.790897	0.887733	-6.83476	PDON-CDON
P275402	0.103604	14.8817	0.272016	0.790984	0.887733	-6.83479	PDON-CDON
Q8N9N22	0.0391592	18.6136	0.271665	0.791246	0.887749	-6.8349	PDON-CDON
Q9Y6B62	0.0763287	19.0895	0.271621	0.791279	0.887749	-6.83491	PDON-CDON
P428582	-0.0476863	20.9255	-0.270944	0.791786	0.88816	-6.83511	PDON-CDON
Q96RL72	-0.037276	19.561	-0.270268	0.792291	0.88857	-6.8353	PDON-CDON
Q9BYC52	0.105699	15.5712	0.269977	0.792509	0.888656	-6.83539	PDON-CDON
P356122	-0.118712	15.6604	-0.269445	0.792907	0.888945	-6.83554	PDON-CDON
Q9Y4902	-0.0229602	25.1358	-0.268867	0.79334	0.889267	-6.83571	PDON-CDON
Q926672	0.0476045	20.1888	0.268685	0.793476	0.889267	-6.83576	PDON-CDON
P168852	0.024871	22.7767	0.267967	0.794014	0.889476	-6.83597	PDON-CDON
A6NDG62	0.0250824	20.6604	0.267637	0.794261	0.889476	-6.83607	PDON-CDON
Q9NYJ82	-0.104252	16.7202	-0.267494	0.794368	0.889476	-6.83611	PDON-CDON
O756942	0.0311898	22.1198	0.267183	0.794601	0.889476	-6.8362	PDON-CDON
P135912	-0.0292251	20.7055	-0.26713	0.794641	0.889476	-6.83621	PDON-CDON
Q094722	-0.0308286	17.5163	-0.267087	0.794673	0.889476	-6.83622	PDON-CDON
Q136152	0.0617935	15.8203	0.266419	0.795173	0.889476	-6.83642	PDON-CDON
Q8TET42	0.089729	13.7306	0.266415	0.795176	0.889476	-6.83642	PDON-CDON
O153922	-0.0357871	18.1671	-0.266281	0.795277	0.889476	-6.83646	PDON-CDON
Q8NEM72	0.240577	15.6465	0.266275	0.795281	0.889476	-6.83646	PDON-CDON
Q028182	0.0461709	18.5385	0.266226	0.795318	0.889476	-6.83647	PDON-CDON
Q9NZT12	-0.0946422	19.1296	-0.266183	0.79535	0.889476	-6.83648	PDON-CDON
Q9Y6B72	-0.0797898	17.3023	-0.264857	0.796344	0.890366	-6.83686	PDON-CDON
Q8N4882	0.0596502	16.5487	0.264744	0.796429	0.890366	-6.8369	PDON-CDON
Q9H0L42	0.0449538	19.0512	0.26411	0.796904	0.890554	-6.83708	PDON-CDON
Q96K492	0.0646984	15.5037	0.2641	0.796911	0.890554	-6.83708	PDON-CDON
Q5VYK32	0.0214662	21.7695	0.263956	0.797019	0.890554	-6.83712	PDON-CDON
P783462	0.0348769	20.0533	0.263009	0.797729	0.891129	-6.83739	PDON-CDON
Q134252	-0.0643758	14.3599	-0.262783	0.797898	0.891129	-6.83745	PDON-CDON
P499152	0.0256871	23.5233	0.262589	0.798044	0.891129	-6.83751	PDON-CDON
Q9HD332	0.0483067	19.3409	0.262517	0.798098	0.891129	-6.83753	PDON-CDON
Q148492	-0.071017	15.1177	-0.262127	0.798391	0.891179	-6.83764	PDON-CDON
Q9BZG82	-0.0582267	17.8124	-0.262082	0.798424	0.891179	-6.83765	PDON-CDON
Q9GZT82	0.0233224	19.814	0.261638	0.798757	0.891393	-6.83778	PDON-CDON
Q86UE82	0.0453836	18.2671	0.261441	0.798905	0.891401	-6.83783	PDON-CDON
P355272	-0.1342	25.3409	-0.260591	0.799543	0.891875	-6.83807	PDON-CDON
O949732	-0.0255634	19.8481	-0.260499	0.799612	0.891875	-6.8381	PDON-CDON
Q9UKL02	0.0500495	19.3972	0.260091	0.799918	0.892059	-6.83821	PDON-CDON
Q8TB522	0.0553725	17.6235	0.259665	0.800238	0.892258	-6.83833	PDON-CDON
P552012	-0.0668203	17.6779	-0.259438	0.800408	0.892291	-6.8384	PDON-CDON
Q168752	0.0456203	15.4884	0.258931	0.800789	0.892389	-6.83854	PDON-CDON
P300412	-0.0252088	23.9257	-0.258839	0.800858	0.892389	-6.83856	PDON-CDON
Q9UBV22	-0.0345119	19.3717	-0.258692	0.800969	0.892389	-6.8386	PDON-CDON
Q5T2E62	-0.0520301	17.1	-0.258403	0.801185	0.892389	-6.83868	PDON-CDON
P224152	0.050613	16.8851	0.258381	0.801202	0.892389	-6.83869	PDON-CDON
O949162	-0.144432	14.4042	-0.257364	0.801966	0.893082	-6.83897	PDON-CDON
O437762	0.0308675	23.4251	0.257071	0.802186	0.89317	-6.83906	PDON-CDON
Q53HC92	-0.0276008	19.7436	-0.256405	0.802686	0.893433	-6.83924	PDON-CDON
Q8NEL92	0.0410818	16.3421	0.25629	0.802772	0.893433	-6.83927	PDON-CDON
Q96GS42	0.0653064	17.1113	0.25589	0.803073	0.893433	-6.83938	PDON-CDON
Q156282	-0.0710873	17.7782	-0.255855	0.803099	0.893433	-6.83939	PDON-CDON
Q9H2I82	0.118604	15.3715	0.255815	0.803129	0.893433	-6.8394	PDON-CDON
Q96KP42	0.024201	22.5881	0.254944	0.803784	0.893967	-6.83964	PDON-CDON
P356702	0.161631	17.8427	0.254372	0.804214	0.893967	-6.8398	PDON-CDON
Q150752	0.0221691	23.5203	0.254031	0.80447	0.893967	-6.83989	PDON-CDON
P981702	-0.0456942	17.634	-0.253979	0.804509	0.893967	-6.83991	PDON-CDON
Q154772	-0.0288226	21.2189	-0.253861	0.804598	0.893967	-6.83994	PDON-CDON
Q5VVQ62	0.0508185	16.6957	0.253636	0.804767	0.893967	-6.84	PDON-CDON
Q130772	-0.142115	13.0295	-0.253536	0.804842	0.893967	-6.84003	PDON-CDON
Q5T8P62	-0.0191161	22.283	-0.253481	0.804883	0.893967	-6.84004	PDON-CDON
Q9P2N52	-0.0341897	20.6698	-0.253473	0.80489	0.893967	-6.84005	PDON-CDON
P610882	-0.0245316	23.0928	-0.253115	0.805159	0.893967	-6.84014	PDON-CDON
O752512	-0.0375238	21.2194	-0.253108	0.805164	0.893967	-6.84015	PDON-CDON
Q129042	-0.0307862	23.0344	-0.252428	0.805675	0.894378	-6.84033	PDON-CDON
Q6PJF52	0.0741036	15.5889	0.250553	0.807086	0.895698	-6.84084	PDON-CDON
Q6PIJ62	-0.03697	17.1019	-0.25047	0.807149	0.895698	-6.84086	PDON-CDON
Q6PI782	-0.0622514	17.7451	-0.249943	0.807545	0.895981	-6.841	PDON-CDON
O954792	-0.0358207	19.0994	-0.24931	0.808022	0.896278	-6.84117	PDON-CDON
P152892	-0.0940335	16.1571	-0.249211	0.808096	0.896278	-6.8412	PDON-CDON
O753872	-0.157896	15.361	-0.248882	0.808344	0.896395	-6.84129	PDON-CDON
Q9NZ322	-0.0276003	18.567	-0.248378	0.808723	0.896659	-6.84143	PDON-CDON
Q9UMY42	0.0351155	20.5079	0.248067	0.808957	0.896707	-6.84151	PDON-CDON
O755282	0.101845	14.8028	0.247717	0.809221	0.896707	-6.8416	PDON-CDON
Q86VI32	0.0334817	17.9255	0.247643	0.809277	0.896707	-6.84162	PDON-CDON
Q96EY52	0.0590524	16.1845	0.247567	0.809334	0.896707	-6.84164	PDON-CDON
Q140112	-0.0287203	20.964	-0.247317	0.809522	0.896758	-6.84171	PDON-CDON
P213992	0.0178394	23.2775	0.246905	0.809832	0.896945	-6.84182	PDON-CDON
Q5F1R62	-0.109766	18.637	-0.245672	0.810761	0.897816	-6.84215	PDON-CDON
O947612	0.0693588	15.2898	0.245169	0.811141	0.898079	-6.84228	PDON-CDON
Q141972	0.0330454	19.4533	0.244846	0.811384	0.898191	-6.84237	PDON-CDON
Q5T7W02	-0.109544	16.2097	-0.244478	0.811661	0.898205	-6.84246	PDON-CDON
Q86X532	0.0670594	15.3862	0.244453	0.81168	0.898205	-6.84247	PDON-CDON
Q150592	0.0504896	18.8488	0.244242	0.811839	0.898223	-6.84252	PDON-CDON
Q7L1I22	0.0734156	15.0586	0.24405	0.811984	0.898226	-6.84258	PDON-CDON
Q926152	0.0242279	20.2849	0.24291	0.812843	0.899019	-6.84287	PDON-CDON
Q8IY672	-0.0294188	21.7914	-0.242433	0.813203	0.899086	-6.843	PDON-CDON
O958252	-0.0571662	18.8944	-0.242431	0.813204	0.899086	-6.843	PDON-CDON
O151732	-0.103485	21.4397	-0.242265	0.81333	0.899086	-6.84304	PDON-CDON
Q8IZT62	-0.168427	15.9574	-0.241472	0.813928	0.899589	-6.84325	PDON-CDON
P613262	0.0452459	23.1183	0.241078	0.814225	0.899761	-6.84335	PDON-CDON
Q8N8S72	0.0288101	17.5842	0.240171	0.81491	0.90028	-6.84359	PDON-CDON
Q9NVA22	0.0612114	19.3495	0.240078	0.814979	0.90028	-6.84361	PDON-CDON
P507492	-0.0280641	20.5601	-0.239185	0.815654	0.900624	-6.84384	PDON-CDON
Q6PJW82	-0.117943	14.5441	-0.239133	0.815693	0.900624	-6.84386	PDON-CDON
Q9P2582	-0.0305797	24.6738	-0.239099	0.815719	0.900624	-6.84387	PDON-CDON
Q140042	0.0510645	18.9619	0.23879	0.815952	0.900683	-6.84395	PDON-CDON
Q9UBB62	0.0431873	20.4519	0.238488	0.81618	0.900683	-6.84402	PDON-CDON
Q9BY442	0.0265919	22.8249	0.238462	0.816199	0.900683	-6.84403	PDON-CDON
Q8N1632	0.017874	23.2419	0.237605	0.816846	0.901006	-6.84425	PDON-CDON
Q998362	-0.0224187	19.5649	-0.237556	0.816884	0.901006	-6.84426	PDON-CDON
Q96LA82	0.034828	16.1076	0.237508	0.81692	0.901006	-6.84428	PDON-CDON
Q8N9832	-0.071197	19.4837	-0.237253	0.817112	0.901061	-6.84434	PDON-CDON
O605042	0.0331726	18.6717	0.235486	0.818447	0.902376	-6.84479	PDON-CDON
P557352	-0.0281157	21.4685	-0.23518	0.818678	0.902473	-6.84487	PDON-CDON
P004922	0.0217001	22.5896	0.234732	0.819017	0.902689	-6.84498	PDON-CDON
Q134452	-0.0705212	16.6087	-0.234209	0.819412	0.902967	-6.84512	PDON-CDON
Q7Z3C62	0.0652046	16.0938	0.233875	0.819664	0.903047	-6.8452	PDON-CDON
Q047602	-0.0445679	22.7746	-0.233727	0.819776	0.903047	-6.84524	PDON-CDON
P312602	-0.0682995	16.0156	-0.233546	0.819913	0.903047	-6.84528	PDON-CDON
P622802	0.0379543	23.884	0.233346	0.820064	0.903056	-6.84533	PDON-CDON
Q8TDQ72	-0.0913351	15.8926	-0.232998	0.820327	0.903189	-6.84542	PDON-CDON
Q999332	-0.0851935	17.0809	-0.232809	0.82047	0.903189	-6.84547	PDON-CDON
Q8N5P12	-0.0271389	19.7739	-0.232186	0.820941	0.90355	-6.84563	PDON-CDON
P310402	0.021113	23.0888	0.231605	0.821381	0.903715	-6.84577	PDON-CDON
Q9H8132	-0.0948207	15.0355	-0.231598	0.821386	0.903715	-6.84577	PDON-CDON
Q8TDM62	-0.0364703	19.0325	-0.23142	0.82152	0.903715	-6.84582	PDON-CDON
Q141182	0.0530211	16.3632	0.229388	0.823057	0.905249	-6.84632	PDON-CDON
Q142582	-0.0169032	22.548	-0.22886	0.823457	0.905531	-6.84645	PDON-CDON
Q96JJ32	-0.0378008	19.7036	-0.228552	0.82369	0.905629	-6.84653	PDON-CDON
O155142	0.0370747	18.9562	0.228272	0.823902	0.905705	-6.8466	PDON-CDON
Q995472	0.0320817	19.9815	0.227935	0.824158	0.905828	-6.84668	PDON-CDON
Q9ULK42	0.0201127	19.5542	0.227321	0.824622	0.906181	-6.84683	PDON-CDON
Q9H5Q42	0.0424104	18.689	0.226467	0.825269	0.906734	-6.84704	PDON-CDON
Q9Y2302	-0.0174209	23.7792	-0.225931	0.825675	0.906995	-6.84717	PDON-CDON
Q9GZS32	-0.0239188	21.4927	-0.225658	0.825881	0.906995	-6.84724	PDON-CDON
P412082	-0.0287673	20.2047	-0.225459	0.826032	0.906995	-6.84729	PDON-CDON
P112742	-0.0302204	17.7904	-0.225158	0.82626	0.906995	-6.84736	PDON-CDON
Q6ZS172	-0.163853	15.4566	-0.224995	0.826383	0.906995	-6.8474	PDON-CDON
P162782	-0.0302166	20.3774	-0.224811	0.826523	0.906995	-6.84744	PDON-CDON
Q6P0N02	-0.0712626	17.9082	-0.224701	0.826606	0.906995	-6.84747	PDON-CDON
Q9HAB82	-0.0251592	20.286	-0.224638	0.826654	0.906995	-6.84749	PDON-CDON
Q9NUJ32	0.120477	14.4246	0.224021	0.827121	0.907351	-6.84764	PDON-CDON
Q9UNX42	0.0214762	21.9099	0.223287	0.827677	0.907803	-6.84781	PDON-CDON
P431552	-0.0578154	16.9375	-0.222599	0.828199	0.907941	-6.84798	PDON-CDON
Q9UEU02	-0.0436792	18.1942	-0.222569	0.828222	0.907941	-6.84799	PDON-CDON
Q8NFT62	-0.163442	14.9196	-0.222553	0.828234	0.907941	-6.84799	PDON-CDON
P141742	-0.0837966	20.8492	-0.222112	0.828569	0.908137	-6.8481	PDON-CDON
Q96DE52	0.0297551	17.032	0.221938	0.8287	0.908137	-6.84814	PDON-CDON
Q9NRY42	-0.0416292	19.4978	-0.221689	0.828889	0.908186	-6.8482	PDON-CDON
Q562R12	0.0856892	17.2083	0.219907	0.83024	0.909408	-6.84862	PDON-CDON
Q152912	0.0461576	19.8804	0.219839	0.830292	0.909408	-6.84864	PDON-CDON
Q9Y6G52	0.0234577	18.6373	0.219199	0.830777	0.909782	-6.84879	PDON-CDON
Q9P2W12	-0.0676149	17.7086	-0.218469	0.831331	0.910231	-6.84896	PDON-CDON
Q9NX572	-0.0524688	17.7993	-0.218101	0.83161	0.910379	-6.84905	PDON-CDON
P525942	-0.0727856	20.1077	-0.217344	0.832185	0.910851	-6.84923	PDON-CDON
Q6PHR22	-0.0730249	15.7029	-0.216904	0.832519	0.911058	-6.84933	PDON-CDON
Q7Z3K62	-0.0602856	14.5675	-0.215935	0.833254	0.911253	-6.84956	PDON-CDON
Q9Y3C82	-0.0253883	20.7805	-0.21589	0.833288	0.911253	-6.84957	PDON-CDON
O152602	0.0656035	18.246	0.215847	0.833321	0.911253	-6.84958	PDON-CDON
Q4KWH82	-0.0348033	20.0577	-0.215646	0.833473	0.911253	-6.84963	PDON-CDON
O947762	0.0654095	22.7744	0.215553	0.833544	0.911253	-6.84965	PDON-CDON
Q96QE32	0.108271	14.2604	0.21553	0.833562	0.911253	-6.84965	PDON-CDON
Q136302	-0.0325334	19.7412	-0.215281	0.833751	0.911282	-6.84971	PDON-CDON
Q8WUA42	-0.029229	19.6684	-0.214946	0.834005	0.911282	-6.84979	PDON-CDON
P600022	-0.0876253	16.3019	-0.214892	0.834046	0.911282	-6.8498	PDON-CDON
O751162	-0.0168789	22.2262	-0.214735	0.834165	0.911282	-6.84984	PDON-CDON
P622562	0.0239309	19.3024	0.213551	0.835064	0.911951	-6.85011	PDON-CDON
P170962	-0.0783309	21.893	-0.21355	0.835066	0.911951	-6.85011	PDON-CDON
Q7Z7F02	0.0304796	19.1528	0.213174	0.835351	0.912105	-6.8502	PDON-CDON
Q9UMR52	-0.0781285	14.5501	-0.212941	0.835528	0.912141	-6.85025	PDON-CDON
Q96QH22	-0.0212109	21.0429	-0.212386	0.835949	0.912443	-6.85038	PDON-CDON
Q2TBE02	0.0964366	17.299	0.212197	0.836093	0.912443	-6.85042	PDON-CDON
Q5BJF62	0.0364575	15.1181	0.211635	0.83652	0.912751	-6.85055	PDON-CDON
Q166442	0.0241389	21.5118	0.211282	0.836788	0.912886	-6.85063	PDON-CDON
Q133302	-0.034132	19.2701	-0.209748	0.837955	0.913848	-6.85098	PDON-CDON
Q6V1P92	-0.0972901	16.7484	-0.20969	0.837999	0.913848	-6.85099	PDON-CDON
Q96Q052	-0.0481888	17.0514	-0.209552	0.838103	0.913848	-6.85103	PDON-CDON
Q135722	-0.0413435	16.1644	-0.208463	0.838932	0.914593	-6.85127	PDON-CDON
Q6PCE32	-0.0289658	17.5329	-0.207365	0.839767	0.915139	-6.85152	PDON-CDON
Q141422	0.0885824	14.629	0.207254	0.839851	0.915139	-6.85154	PDON-CDON
Q8N8R52	-0.0810692	16.0158	-0.207233	0.839867	0.915139	-6.85155	PDON-CDON
Q154042	-0.0234084	21.3781	-0.206052	0.840765	0.915961	-6.85181	PDON-CDON
Q9Y4E12	-0.0453839	16.5376	-0.205535	0.841159	0.916232	-6.85193	PDON-CDON
Q8TCT92	-0.0297742	20.6345	-0.204955	0.8416	0.916554	-6.85206	PDON-CDON
Q6P2C82	-0.0339717	17.3291	-0.203204	0.842933	0.917658	-6.85244	PDON-CDON
Q8N5B72	-0.0624635	16.3126	-0.20315	0.842974	0.917658	-6.85245	PDON-CDON
O007502	0.058067	14.5621	0.203052	0.843049	0.917658	-6.85248	PDON-CDON
Q9Y5Z42	0.0175928	20.7421	0.202624	0.843375	0.917854	-6.85257	PDON-CDON
Q147462	-0.0199361	18.7839	-0.202347	0.843586	0.917926	-6.85263	PDON-CDON
Q96G742	-0.0742976	15.6343	-0.201966	0.843876	0.918084	-6.85271	PDON-CDON
O151172	-0.0356508	20.0464	-0.201175	0.844479	0.918506	-6.85289	PDON-CDON
Q9P0212	0.0696558	15.2847	0.201058	0.844567	0.918506	-6.85291	PDON-CDON
P840852	-0.0605862	20.0429	-0.200884	0.8447	0.918506	-6.85295	PDON-CDON
Q9BYC92	0.0514103	18.2186	0.200127	0.845277	0.918851	-6.85311	PDON-CDON
W5XKT82	0.242461	17.8497	0.200087	0.845308	0.918851	-6.85312	PDON-CDON
Q8N5G22	0.0337473	17.3741	0.199505	0.845751	0.919035	-6.85325	PDON-CDON
Q6P2P22	-0.0409653	15.7854	-0.199161	0.846013	0.919035	-6.85332	PDON-CDON
P509142	0.046887	23.027	0.199109	0.846052	0.919035	-6.85333	PDON-CDON
P404252	0.0484033	16.5966	0.199101	0.846059	0.919035	-6.85333	PDON-CDON
Q17R312	-0.0595281	14.9566	-0.198664	0.846391	0.919238	-6.85343	PDON-CDON
P497152	-0.0321818	19.189	-0.198391	0.8466	0.919307	-6.85349	PDON-CDON
O754392	-0.027522	21.5313	-0.198046	0.846863	0.919367	-6.85356	PDON-CDON
Q9Y2H22	0.0627336	13.7652	0.197936	0.846946	0.919367	-6.85358	PDON-CDON
Q9UPT92	0.0424454	17.6543	0.1971	0.847584	0.919902	-6.85376	PDON-CDON
Q8WUH22	0.0481914	17.3408	0.196774	0.847832	0.920013	-6.85383	PDON-CDON
Q062032	0.0184733	21.6495	0.195982	0.848437	0.920511	-6.854	PDON-CDON
Q8IUE62	0.0612722	17.8677	0.195605	0.848724	0.920665	-6.85408	PDON-CDON
P194402	0.0238889	19.781	0.194044	0.849914	0.921797	-6.85441	PDON-CDON
O753482	-0.0325013	20.8994	-0.193656	0.850211	0.921857	-6.85449	PDON-CDON
Q9BUQ82	-0.0162058	22.7874	-0.19359	0.850261	0.921857	-6.85451	PDON-CDON
Q151652	0.135159	15.2675	0.193246	0.850524	0.921984	-6.85458	PDON-CDON
O953652	-0.102227	17.1548	-0.191969	0.851498	0.922882	-6.85484	PDON-CDON
P179312	0.0496742	19.0263	0.191682	0.851717	0.922961	-6.8549	PDON-CDON
Q9HCN82	-0.0397654	19.9999	-0.191473	0.851877	0.922976	-6.85495	PDON-CDON
Q9NPD32	-0.0345775	19.3463	-0.191228	0.852064	0.92298	-6.855	PDON-CDON
Q127692	0.02003	21.6565	0.190916	0.852301	0.92298	-6.85506	PDON-CDON
Q6PI262	-0.0681302	17.2685	-0.190866	0.85234	0.92298	-6.85507	PDON-CDON
O951592	-0.0372449	17.9969	-0.190692	0.852472	0.92298	-6.85511	PDON-CDON
P617692	0.0318767	22.105	0.190512	0.85261	0.92298	-6.85514	PDON-CDON
Q9NP642	0.0218398	16.6597	0.189775	0.853173	0.923323	-6.8553	PDON-CDON
Q9H7D02	-0.040983	19.0339	-0.189714	0.853219	0.923323	-6.85531	PDON-CDON
Q134042	0.031816	20.4566	0.188928	0.85382	0.923815	-6.85547	PDON-CDON
P528952	0.0655929	17.6651	0.188599	0.854071	0.923889	-6.85554	PDON-CDON
Q6GYQ02	0.0707972	14.3205	0.188455	0.854181	0.923889	-6.85557	PDON-CDON
Q9H1472	0.0292346	19.267	0.188157	0.854408	0.923977	-6.85563	PDON-CDON
Q96QK12	0.0143982	22.9698	0.187346	0.855028	0.924489	-6.85579	PDON-CDON
Q8N6T72	-0.0513775	17.4288	-0.187014	0.855282	0.924605	-6.85586	PDON-CDON
Q150482	-0.0413352	15.6655	-0.186639	0.855568	0.924653	-6.85593	PDON-CDON
Q9Y4B42	0.0727598	16.7526	0.186455	0.855708	0.924653	-6.85597	PDON-CDON
Q8N9992	-0.0871291	15.2258	-0.186286	0.855838	0.924653	-6.85601	PDON-CDON
Q86VP62	0.0228045	24.3314	0.186191	0.855911	0.924653	-6.85602	PDON-CDON
Q9H6D72	-0.0273151	19.4755	-0.185983	0.85607	0.924666	-6.85607	PDON-CDON
Q153632	-0.0603497	21.7429	-0.184541	0.857172	0.925699	-6.85636	PDON-CDON
Q9UNM62	0.0248091	23.517	0.183695	0.857818	0.926238	-6.85652	PDON-CDON
Q9H4P42	0.0554671	15.1537	0.182851	0.858463	0.926777	-6.85669	PDON-CDON
Q056392	-0.0986516	17.598	-0.182519	0.858717	0.926892	-6.85676	PDON-CDON
Q9Y4H22	-0.0250567	19.5269	-0.182263	0.858913	0.926946	-6.85681	PDON-CDON
Q8N3022	0.0613876	14.4399	0.182118	0.859859	0.927808	-6.74624	PDON-CDON
Q8N4902	-0.0335702	17.5411	-0.180533	0.860237	0.928057	-6.85715	PDON-CDON
Q5VSL92	-0.0230758	18.627	-0.18	0.860644	0.928142	-6.85725	PDON-CDON
Q49B962	0.0357912	17.8811	0.179936	0.860693	0.928142	-6.85726	PDON-CDON
Q7Z3U72	0.0275063	20.285	0.179854	0.860756	0.928142	-6.85728	PDON-CDON
Q9P0U12	0.0272828	18.0483	0.179314	0.861169	0.928254	-6.85738	PDON-CDON
Q9H2K82	0.0267823	20.3371	0.179096	0.861336	0.928254	-6.85743	PDON-CDON
P352262	-0.048698	19.2822	-0.179089	0.861341	0.928254	-6.85743	PDON-CDON
Q8IZE32	0.0508189	14.7273	0.178951	0.861447	0.928254	-6.85746	PDON-CDON
Q9UN372	-0.0146884	20.9729	-0.178746	0.861604	0.928265	-6.85749	PDON-CDON
P494272	0.0360487	19.2627	0.178532	0.861767	0.928283	-6.85754	PDON-CDON
Q9HD452	-0.0298164	20.5576	-0.177968	0.862199	0.92859	-6.85765	PDON-CDON
Q9BVC62	0.0319689	20.6913	0.177352	0.862671	0.92894	-6.85776	PDON-CDON
P623042	0.0278681	19.6899	0.177005	0.862936	0.929067	-6.85783	PDON-CDON
Q5TAX32	-0.0397529	17.2463	-0.175779	0.863875	0.92992	-6.85806	PDON-CDON
P236102	0.0612772	16.981	0.175583	0.864025	0.929923	-6.8581	PDON-CDON
Q148392	-0.0279427	22.9506	-0.175147	0.864359	0.930124	-6.85818	PDON-CDON
P565452	0.0846836	17.0135	0.174949	0.86451	0.930128	-6.85822	PDON-CDON
Q969H62	-0.0304308	15.9891	-0.174523	0.864837	0.930174	-6.8583	PDON-CDON
Q9NR302	-0.0386268	24.111	-0.174297	0.86501	0.930174	-6.85834	PDON-CDON
Q4G0I02	-0.0617831	15.4042	-0.174222	0.865067	0.930174	-6.85836	PDON-CDON
O438152	-0.0181446	21.023	-0.17405	0.865199	0.930174	-6.85839	PDON-CDON
O606132	-0.0285893	20.6286	-0.173747	0.865431	0.930174	-6.85845	PDON-CDON
Q8WWI12	-0.0224851	18.9935	-0.173741	0.865436	0.930174	-6.85845	PDON-CDON
Q9H4972	-0.0320737	17.0923	-0.172517	0.866373	0.93088	-6.85868	PDON-CDON
Q930832	0.0698853	13.5487	0.1725	0.866387	0.93088	-6.85868	PDON-CDON
P539922	-0.0171359	21.8232	-0.172282	0.866554	0.930901	-6.85872	PDON-CDON
Q8NI362	0.0185735	21.4172	0.171906	0.866842	0.931052	-6.85879	PDON-CDON
O608122	-0.0464521	18.9259	-0.170985	0.867548	0.931507	-6.85896	PDON-CDON
Q96DV42	0.0295506	18.5653	0.170781	0.867704	0.931507	-6.859	PDON-CDON
Q5VWZ22	-0.0665021	19.3515	-0.170527	0.867899	0.931507	-6.85905	PDON-CDON
Q5TGY12	-0.131943	14.1959	-0.170478	0.867936	0.931507	-6.85906	PDON-CDON
Q86UK72	0.0268512	18.9774	0.170323	0.868055	0.931507	-6.85909	PDON-CDON
Q9NVR22	-0.0185361	19.8877	-0.170199	0.86815	0.931507	-6.85911	PDON-CDON
Q9Y3X02	0.0219289	19.6339	0.169858	0.868411	0.93163	-6.85917	PDON-CDON
Q6ZS812	0.0192757	20.3717	0.169197	0.868918	0.931825	-6.85929	PDON-CDON
Q9BRF82	0.0213826	19.7973	0.168988	0.869079	0.931825	-6.85933	PDON-CDON
P493362	0.0230269	16.1305	0.168889	0.869154	0.931825	-6.85935	PDON-CDON
Q86U382	-0.0362407	18.8088	-0.168852	0.869182	0.931825	-6.85936	PDON-CDON
Q9Y2Y12	-0.0488426	15.6195	-0.168501	0.869452	0.931956	-6.85942	PDON-CDON
Q8N5M42	-0.113394	16.1575	-0.168144	0.869726	0.932091	-6.85949	PDON-CDON
P279862	-0.0180964	20.3646	-0.167626	0.870122	0.932358	-6.85958	PDON-CDON
Q141662	0.014467	22.7109	0.166897	0.870682	0.9328	-6.85971	PDON-CDON
O154982	-0.0225588	21.3531	-0.165924	0.871428	0.933312	-6.85989	PDON-CDON
O436842	-0.0246925	22.1515	-0.165888	0.871455	0.933312	-6.85989	PDON-CDON
Q8NFI32	-0.0349744	16.026	-0.164917	0.8722	0.933612	-6.86007	PDON-CDON
P834362	0.0183873	19.5018	0.164887	0.872224	0.933612	-6.86007	PDON-CDON
Q9UPM82	0.0944277	17.8883	0.164874	0.872234	0.933612	-6.86007	PDON-CDON
Q8NFA02	0.0342712	16.8088	0.164754	0.872326	0.933612	-6.8601	PDON-CDON
P297282	-0.0628096	18.6752	-0.163801	0.873057	0.934236	-6.86027	PDON-CDON
P371082	-0.0419328	22.2051	-0.163538	0.873259	0.934294	-6.86031	PDON-CDON
P319462	-0.0181955	22.2966	-0.162812	0.873816	0.934571	-6.86044	PDON-CDON
Q132472	0.0241229	22.6067	0.162731	0.873878	0.934571	-6.86045	PDON-CDON
P302732	-0.109182	17.0176	-0.162559	0.87401	0.934571	-6.86049	PDON-CDON
Q9ULE62	0.0470214	14.6572	0.16243	0.874109	0.934571	-6.86051	PDON-CDON
P0CG082	0.0591876	17.026	0.162198	0.874287	0.934603	-6.86055	PDON-CDON
P046322	-0.0238734	21.653	-0.161069	0.875154	0.935227	-6.86075	PDON-CDON
O432642	0.0157406	21.0291	0.161014	0.875196	0.935227	-6.86076	PDON-CDON
Q6UWD82	0.0392108	15.1976	0.16077	0.875383	0.935227	-6.8608	PDON-CDON
P621362	-0.0219709	21.0483	-0.160667	0.875463	0.935227	-6.86082	PDON-CDON
P256852	0.0350435	21.6885	0.159809	0.876122	0.935773	-6.86097	PDON-CDON
P117172	-0.0165518	22.0819	-0.15864	0.877019	0.936574	-6.86117	PDON-CDON
P139872	-0.0549405	18.7058	-0.157556	0.877852	0.937304	-6.86135	PDON-CDON
Q7Z4062	0.0391437	20.4912	0.15678	0.878449	0.937783	-6.86148	PDON-CDON
P277082	0.012805	24.2405	0.156233	0.878868	0.937883	-6.86158	PDON-CDON
Q9H7B42	0.0298861	18.5797	0.156101	0.87897	0.937883	-6.8616	PDON-CDON
Q129292	0.0438543	14.7981	0.156079	0.878987	0.937883	-6.8616	PDON-CDON
P867902	0.0200226	20.3942	0.155467	0.879457	0.938226	-6.86171	PDON-CDON
Q9BVV72	0.0312376	19.2149	0.154707	0.880042	0.938691	-6.86183	PDON-CDON
Q8IX182	0.0726495	15.4173	0.154227	0.88041	0.938847	-6.86191	PDON-CDON
Q9BXV92	0.0164286	18.8641	0.154131	0.880484	0.938847	-6.86193	PDON-CDON
Q9NRL32	0.0243436	18.4904	0.153334	0.881097	0.939089	-6.86206	PDON-CDON
P551992	-0.0234714	18.1891	-0.153285	0.881134	0.939089	-6.86207	PDON-CDON
O947592	-0.0269025	15.974	-0.153255	0.881157	0.939089	-6.86208	PDON-CDON
Q8NEZ22	-0.0314442	16.2967	-0.152793	0.881513	0.93931	-6.86215	PDON-CDON
Q9Y6972	-0.025859	18.3223	-0.151731	0.882329	0.940021	-6.86233	PDON-CDON
Q8N5L82	0.0438562	15.4317	0.151256	0.882694	0.940252	-6.86241	PDON-CDON
Q134222	0.0430551	20.3355	0.150733	0.883097	0.940522	-6.86249	PDON-CDON
Q7Z6M12	0.024751	18.6384	0.149745	0.883857	0.941115	-6.86265	PDON-CDON
P094972	-0.0198229	21.8483	-0.149622	0.883952	0.941115	-6.86267	PDON-CDON
Q150512	-0.0458778	16.4418	-0.149092	0.88436	0.941246	-6.86276	PDON-CDON
P548522	0.0830673	13.3878	0.149075	0.884372	0.941246	-6.86276	PDON-CDON
Q089992	-0.051142	16.4747	-0.148255	0.885004	0.941759	-6.86289	PDON-CDON
P527902	0.0286606	16.7587	0.147136	0.885864	0.942517	-6.86307	PDON-CDON
Q007962	0.0145301	23.1273	0.146518	0.88634	0.942864	-6.86317	PDON-CDON
Q167602	-0.0614821	15.5379	-0.145357	0.887234	0.943656	-6.86335	PDON-CDON
Q6ZW492	0.0175673	18.039	0.144578	0.887834	0.944135	-6.86348	PDON-CDON
Q130422	-0.0278733	19.7752	-0.143532	0.888639	0.944733	-6.86364	PDON-CDON
Q9H4I32	-0.0262587	17.9265	-0.14346	0.888695	0.944733	-6.86365	PDON-CDON
P200422	-0.0235384	22.5089	-0.142986	0.88906	0.944805	-6.86372	PDON-CDON
P541982	-0.0267834	17.8344	-0.14295	0.889087	0.944805	-6.86373	PDON-CDON
P611652	0.0532318	16.019	0.14279	0.88921	0.944805	-6.86375	PDON-CDON
Q8TF682	0.0851631	14.3976	0.142529	0.889411	0.944859	-6.86379	PDON-CDON
Q96HJ92	0.0267403	16.6838	0.142239	0.889635	0.944938	-6.86384	PDON-CDON
Q997972	0.0154394	19.7684	0.141717	0.890037	0.945177	-6.86392	PDON-CDON
Q9NY612	-0.0165598	20.0469	-0.141506	0.890199	0.945177	-6.86395	PDON-CDON
P0DJ072	-0.0216236	17.71	-0.141364	0.890309	0.945177	-6.86397	PDON-CDON
Q96E142	0.0398283	16.8844	0.141013	0.890579	0.945305	-6.86403	PDON-CDON
Q96QT62	0.0431836	15.4311	0.13995	0.891398	0.946016	-6.86419	PDON-CDON
Q9BU762	0.0182021	18.5036	0.139076	0.892072	0.946572	-6.86432	PDON-CDON
P358692	-0.0607251	18.6711	-0.138395	0.892596	0.94697	-6.86442	PDON-CDON
Q8TAV02	0.0615929	16.999	0.138199	0.892748	0.946972	-6.86445	PDON-CDON
P365512	0.0184652	20.6112	0.137485	0.893298	0.947396	-6.86456	PDON-CDON
P624872	-0.0233357	19.0039	-0.136306	0.894207	0.948201	-6.86473	PDON-CDON
Q7L2112	0.0159262	15.0524	0.134591	0.895529	0.949444	-6.86499	PDON-CDON
Q86WB02	0.030422	19.7372	0.134261	0.895783	0.949458	-6.86503	PDON-CDON
Q53H472	0.0402066	18.0303	0.134131	0.895883	0.949458	-6.86505	PDON-CDON
O002582	-0.0505921	14.6144	-0.133989	0.895993	0.949458	-6.86507	PDON-CDON
Q96S822	0.037108	16.9628	0.133758	0.896171	0.949488	-6.86511	PDON-CDON
O436782	0.0214956	19.8818	0.131668	0.897783	0.951036	-6.86541	PDON-CDON
Q087522	-0.0134604	22.7405	-0.131393	0.897995	0.951101	-6.86545	PDON-CDON
Q9Y4C22	0.161577	16.7515	0.131004	0.898296	0.95126	-6.8655	PDON-CDON
O006232	0.0268912	18.2238	0.130466	0.89871	0.951418	-6.86558	PDON-CDON
Q9C0372	-0.0311715	18.6799	-0.130421	0.898745	0.951418	-6.86559	PDON-CDON
P203382	-0.0187556	18.6661	-0.130099	0.898994	0.951521	-6.86563	PDON-CDON
Q9BRK42	-0.073118	14.4767	-0.129568	0.899403	0.951615	-6.86571	PDON-CDON
Q9UBZ42	-0.0639599	15.1919	-0.129556	0.899413	0.951615	-6.86571	PDON-CDON
O609362	-0.0471465	17.5666	-0.129398	0.899534	0.951615	-6.86573	PDON-CDON
Q53GS92	-0.0175089	21.7519	-0.127744	0.900811	0.952807	-6.86596	PDON-CDON
Q8NHP82	0.0114305	20.8248	0.126713	0.901607	0.953489	-6.8661	PDON-CDON
Q684P52	0.0186681	19.3399	0.126159	0.902034	0.953781	-6.86618	PDON-CDON
Q9H8Y52	-0.0166443	19.0922	-0.125027	0.902908	0.954486	-6.86633	PDON-CDON
Q128242	-0.0115766	21.2715	-0.124906	0.903002	0.954486	-6.86635	PDON-CDON
Q969F12	0.0252049	15.7995	0.124643	0.903205	0.954541	-6.86638	PDON-CDON
Q9NU192	0.0340264	14.946	0.123714	0.903922	0.954882	-6.86651	PDON-CDON
P227322	0.0188358	17.4763	0.123653	0.90397	0.954882	-6.86652	PDON-CDON
Q9BXS92	-0.0882785	15.1665	-0.123638	0.903981	0.954882	-6.86652	PDON-CDON
Q925382	-0.0116642	21.4534	-0.123433	0.904139	0.95489	-6.86655	PDON-CDON
Q9UGP42	-0.0171104	18.8711	-0.12313	0.904373	0.954977	-6.86659	PDON-CDON
O148022	0.014287	19.9003	0.122618	0.904769	0.955184	-6.86666	PDON-CDON
Q96MU72	0.0147845	21.1709	0.122486	0.904871	0.955184	-6.86667	PDON-CDON
Q8WV932	0.0471194	17.2637	0.121317	0.905774	0.955787	-6.86683	PDON-CDON
P502382	-0.0576448	18.206	-0.121289	0.905795	0.955787	-6.86683	PDON-CDON
P186212	0.0199734	23.3404	0.121112	0.905932	0.955787	-6.86685	PDON-CDON
Q96PU52	-0.0484198	17.5266	-0.120963	0.906048	0.955787	-6.86687	PDON-CDON
P783812	-0.0327237	16.039	-0.119907	0.906863	0.956333	-6.86701	PDON-CDON
Q8NBZ02	0.025249	17.2487	0.119901	0.906868	0.956333	-6.86701	PDON-CDON
Q146892	0.0286628	15.9543	0.119312	0.907323	0.956481	-6.86709	PDON-CDON
Q926132	0.0295736	16.0813	0.119277	0.90735	0.956481	-6.86709	PDON-CDON
Q29RF72	-0.0113861	23.5684	-0.118972	0.907585	0.956481	-6.86713	PDON-CDON
Q96A352	0.0196613	19.2343	0.118936	0.907613	0.956481	-6.86714	PDON-CDON
O951042	0.0201435	20.6635	0.118355	0.908062	0.956795	-6.86721	PDON-CDON
P358132	-0.0194379	19.1175	-0.118135	0.908232	0.956815	-6.86724	PDON-CDON
Q156292	0.0492933	16.3743	0.117876	0.908432	0.956858	-6.86727	PDON-CDON
Q9H9J22	-0.0104828	20.1747	-0.117505	0.908719	0.956858	-6.86732	PDON-CDON
Q96BD52	-0.0470882	14.2497	-0.117494	0.908728	0.956858	-6.86732	PDON-CDON
Q9H1U92	0.0386372	14.4233	0.117228	0.908933	0.956915	-6.86736	PDON-CDON
Q153862	-0.0213019	19.7163	-0.116455	0.909531	0.957385	-6.86745	PDON-CDON
Q9Y6572	0.016298	19.5869	0.115485	0.910281	0.95799	-6.86758	PDON-CDON
Q9Y6G92	0.00989058	22.2852	0.115254	0.910459	0.95799	-6.8676	PDON-CDON
Q96DP52	-0.050657	16.4117	-0.115124	0.91056	0.95799	-6.86762	PDON-CDON
P511482	0.0391196	22.2425	0.113697	0.911663	0.958991	-6.8678	PDON-CDON
P166712	0.104753	14.643	0.11349	0.911823	0.958999	-6.86782	PDON-CDON
Q9NZC92	-0.0443092	16.4865	-0.113141	0.912094	0.959124	-6.86787	PDON-CDON
Q9H6S02	-0.015352	20.3734	-0.111385	0.913451	0.960392	-6.86808	PDON-CDON
O147732	0.0371131	19.3372	0.11089	0.913834	0.960635	-6.86814	PDON-CDON
Q53GL72	-0.0222261	16.8581	-0.110295	0.914295	0.960774	-6.86821	PDON-CDON
Q6ZNW52	-0.0265087	13.8348	-0.110103	0.914443	0.960774	-6.86823	PDON-CDON
A4D1U42	0.0379974	14.7029	0.110033	0.914497	0.960774	-6.86824	PDON-CDON
Q9NWT82	0.0158032	16.8479	0.109934	0.914574	0.960774	-6.86825	PDON-CDON
P290842	-0.0274465	19.9745	-0.109551	0.91487	0.960791	-6.8683	PDON-CDON
Q7Z2T52	0.0199343	18.6036	0.109519	0.914895	0.960791	-6.8683	PDON-CDON
Q049412	0.0176811	16.7139	0.108597	0.915609	0.96125	-6.86841	PDON-CDON
O145932	-0.0269159	14.5158	-0.108562	0.915635	0.96125	-6.86842	PDON-CDON
O433032	-0.0305545	17.4643	-0.107439	0.916505	0.96189	-6.86855	PDON-CDON
P615992	0.028356	17.6491	0.107381	0.916549	0.96189	-6.86855	PDON-CDON
Q9BUP02	-0.0496769	16.4803	-0.106623	0.917136	0.962346	-6.86864	PDON-CDON
Q9NWT12	0.0208042	20.1278	0.106423	0.91729	0.962348	-6.86867	PDON-CDON
O754192	0.0127437	18.9413	0.105932	0.917671	0.962588	-6.86872	PDON-CDON
Q9UEY82	0.0176232	17.8239	0.10561	0.91792	0.962689	-6.86876	PDON-CDON
Q166112	-0.0286031	14.1007	-0.105785	0.918264	0.962891	-6.75836	PDON-CDON
Q8TF422	0.0233135	19.639	0.104425	0.918838	0.963332	-6.86889	PDON-CDON
Q8WUZ02	-0.0301548	15.9803	-0.103948	0.919207	0.963559	-6.86895	PDON-CDON
Q96S192	-0.04306	16.0404	-0.103675	0.919418	0.963621	-6.86898	PDON-CDON
O759762	0.0101602	20.0069	0.102996	0.919944	0.963944	-6.86906	PDON-CDON
Q929742	0.0128854	22.8575	0.102883	0.920031	0.963944	-6.86907	PDON-CDON
P427732	0.021497	21.4426	0.102174	0.92058	0.964138	-6.86915	PDON-CDON
Q9Y2R02	-0.0157049	19.5135	-0.101943	0.920759	0.964138	-6.86917	PDON-CDON
Q925582	-0.0108828	18.3173	-0.101902	0.920791	0.964138	-6.86918	PDON-CDON
Q96DC92	-0.0295677	17.1199	-0.101856	0.920826	0.964138	-6.86918	PDON-CDON
O953632	0.0240141	17.1632	0.101298	0.921259	0.964264	-6.86924	PDON-CDON
Q9Y5842	0.0342425	18.0431	0.101127	0.921391	0.964264	-6.86926	PDON-CDON
Q5SVS42	0.0152644	17.127	0.10111	0.921404	0.964264	-6.86926	PDON-CDON
Q96S662	0.0144124	19.0628	0.100355	0.921988	0.964715	-6.86935	PDON-CDON
Q8IZ692	-0.0111078	19.2408	-0.0986464	0.923312	0.965941	-6.86953	PDON-CDON
P493212	-0.0107525	23.9266	-0.0982625	0.92361	0.965941	-6.86957	PDON-CDON
Q8NBZ72	0.030459	16.6215	0.0981507	0.923696	0.965941	-6.86958	PDON-CDON
Q9UPN32	-0.010186	24.196	-0.0980546	0.923771	0.965941	-6.86959	PDON-CDON
Q9Y5X12	0.0216409	16.3305	0.0972973	0.924357	0.966394	-6.86967	PDON-CDON
Q9BXX02	0.0411017	16.4001	0.0968788	0.924682	0.966557	-6.86972	PDON-CDON
P335272	-0.050151	15.9649	-0.096702	0.924819	0.966557	-6.86974	PDON-CDON
O956712	-0.0179338	20.4272	-0.0960565	0.925319	0.966828	-6.8698	PDON-CDON
Q9P2652	-0.0101241	20.2076	-0.0958579	0.925473	0.966828	-6.86982	PDON-CDON
A8K8552	0.0791389	11.9239	0.0957753	0.925537	0.966828	-6.86983	PDON-CDON
Q7Z7A12	0.0121404	17.9891	0.0953762	0.925846	0.966991	-6.86987	PDON-CDON
O755692	-0.01917	20.0627	-0.0946879	0.926379	0.967388	-6.86995	PDON-CDON
Q6ZV732	0.0240154	17.2132	0.0943811	0.926617	0.967445	-6.86998	PDON-CDON
Q8IWJ22	0.0174943	17.665	0.094223	0.92674	0.967445	-6.86999	PDON-CDON
Q9H0H02	-0.0101476	19.1731	-0.0935617	0.927252	0.96782	-6.87006	PDON-CDON
Q9Y3C72	0.0170703	16.4306	0.0927213	0.927903	0.967913	-6.87015	PDON-CDON
P232582	0.0128853	20.8898	0.0927094	0.927913	0.967913	-6.87015	PDON-CDON
P485562	-0.00987963	21.8894	-0.0925545	0.928033	0.967913	-6.87016	PDON-CDON
O150272	0.0131521	20.3079	0.0924779	0.928092	0.967913	-6.87017	PDON-CDON
Q9BT812	-0.13369	16.0825	-0.09246	0.928106	0.967913	-6.87017	PDON-CDON
Q8TEA12	0.0152749	17.7848	0.0922243	0.928289	0.967943	-6.8702	PDON-CDON
P620722	-0.00907431	20.0725	-0.091554	0.928808	0.968326	-6.87026	PDON-CDON
Q154272	-0.0117689	20.3964	-0.0910996	0.929161	0.968533	-6.87031	PDON-CDON
Q165602	0.0260724	15.5158	0.090621	0.929532	0.96857	-6.87035	PDON-CDON
O751702	0.0201375	17.4757	0.0905742	0.929568	0.96857	-6.87036	PDON-CDON
Q8N6R02	-0.0556361	19.6412	-0.09045	0.929664	0.96857	-6.87037	PDON-CDON
O754382	-0.0126214	18.5197	-0.0900667	0.929961	0.96857	-6.87041	PDON-CDON
Q146692	-0.0091726	19.824	-0.0900547	0.929971	0.96857	-6.87041	PDON-CDON
Q151722	0.0251146	17.6015	0.0898679	0.930115	0.96857	-6.87043	PDON-CDON
Q9Y6962	-0.0107582	21.5407	-0.0896573	0.930279	0.968581	-6.87045	PDON-CDON
Q091612	-0.0082486	21.857	-0.0889248	0.930847	0.969013	-6.87052	PDON-CDON
Q5BKZ12	-0.0195074	21.3865	-0.0881222	0.931469	0.969385	-6.8706	PDON-CDON
P232192	-0.00915445	19.5228	-0.0880053	0.93156	0.969385	-6.87061	PDON-CDON
Q158532	0.0164097	17.6425	0.08787	0.931665	0.969385	-6.87062	PDON-CDON
Q929252	0.00868522	21.0919	0.087292	0.932113	0.969692	-6.87068	PDON-CDON
O153272	-0.0267332	16.842	-0.0861351	0.93301	0.970311	-6.87078	PDON-CDON
P282892	0.0490918	13.2449	0.0861286	0.933015	0.970311	-6.87079	PDON-CDON
Q9UNK02	-0.0164941	18.4064	-0.0858619	0.933222	0.970367	-6.87081	PDON-CDON
O754772	0.0127139	21.2098	0.0855431	0.933469	0.970464	-6.87084	PDON-CDON
Q9H1A32	-0.0108206	18.815	-0.0847443	0.934089	0.970949	-6.87091	PDON-CDON
Q9Y2622	0.00938183	23.2164	0.0843085	0.934427	0.971103	-6.87095	PDON-CDON
Q9UJ832	0.00906829	19.6166	0.0840072	0.934661	0.971103	-6.87098	PDON-CDON
Q9NQC32	0.00929667	20.8227	0.0839588	0.934698	0.971103	-6.87099	PDON-CDON
Q96EC82	0.0131449	16.7378	0.0837235	0.934881	0.971114	-6.87101	PDON-CDON
Q6PD622	0.00641946	21.6213	0.0835497	0.935016	0.971114	-6.87102	PDON-CDON
Q96CN72	0.0150652	21.0492	0.0830372	0.935413	0.971367	-6.87107	PDON-CDON
Q925672	0.021503	14.757	0.0825089	0.935823	0.971633	-6.87112	PDON-CDON
Q6ZSJ82	-0.0175387	17.4103	-0.0821469	0.936104	0.971765	-6.87115	PDON-CDON
Q5VT062	0.0122377	17.1752	0.0815471	0.93657	0.972053	-6.8712	PDON-CDON
Q9BRP42	0.00959298	19.8828	0.0812097	0.936831	0.972053	-6.87123	PDON-CDON
Q9Y3A42	-0.0355386	18.0192	-0.0811946	0.936843	0.972053	-6.87123	PDON-CDON
Q14C862	-0.00924598	20.9127	-0.0802065	0.93761	0.972689	-6.87132	PDON-CDON
Q96HW72	0.00795741	19.9828	0.0792265	0.93837	0.973319	-6.8714	PDON-CDON
Q9NVX22	-0.0138713	20.0034	-0.0787714	0.938724	0.973525	-6.87144	PDON-CDON
Q96L922	0.00941415	20.411	0.0781561	0.939201	0.973861	-6.8715	PDON-CDON
Q9UHQ12	0.016077	14.4232	0.0774446	0.939753	0.974064	-6.87156	PDON-CDON
Q9NSG22	0.0310128	15.3785	0.0773507	0.939826	0.974064	-6.87156	PDON-CDON
P234972	-0.0105131	19.7393	-0.0773081	0.939859	0.974064	-6.87157	PDON-CDON
Q9NV882	-0.00818373	19.2933	-0.0769593	0.94013	0.974185	-6.8716	PDON-CDON
Q6VEQ52	0.016695	19.0394	0.0764258	0.940544	0.974388	-6.87164	PDON-CDON
Q9NV662	-0.0166752	17.1545	-0.0761168	0.940784	0.974388	-6.87167	PDON-CDON
P699052	0.0374834	13.7968	0.0761116	0.940788	0.974388	-6.87167	PDON-CDON
Q9NVS22	-0.0118794	19.7017	-0.0755834	0.941198	0.974565	-6.87171	PDON-CDON
O603312	0.0210306	16.4384	0.0754028	0.941338	0.974565	-6.87172	PDON-CDON
O147352	0.0286196	17.8981	0.0751762	0.941514	0.974565	-6.87174	PDON-CDON
P273612	-0.0190215	17.9541	-0.0750965	0.941576	0.974565	-6.87175	PDON-CDON
Q128732	0.012594	19.7195	0.0746532	0.94192	0.974762	-6.87179	PDON-CDON
O151552	0.0183535	17.5322	0.0740926	0.942356	0.974996	-6.87183	PDON-CDON
O757172	0.00524656	22.2744	0.0739129	0.942495	0.974996	-6.87185	PDON-CDON
Q9GZY82	0.00962998	18.7676	0.0737658	0.942609	0.974996	-6.87186	PDON-CDON
O932152	0.0248451	17.3591	0.072655	0.943472	0.975729	-6.87195	PDON-CDON
Q5XPI42	0.0163073	17.8615	0.0717172	0.9442	0.976213	-6.87202	PDON-CDON
Q9Y3122	0.00769629	19.826	0.0716548	0.944249	0.976213	-6.87202	PDON-CDON
P191742	0.00912584	20.1396	0.0708622	0.944864	0.976689	-6.87209	PDON-CDON
P359982	-0.00570339	23.1909	-0.070082	0.94547	0.977156	-6.87214	PDON-CDON
Q5VW322	0.0159971	19.707	0.0697483	0.945729	0.977264	-6.87217	PDON-CDON
Q8N6802	-0.022865	15.498	-0.0691574	0.946188	0.977483	-6.87221	PDON-CDON
Q8N5A52	-0.0117127	16.505	-0.068718	0.94653	0.977483	-6.87225	PDON-CDON
P516922	-0.00924595	18.0805	-0.0687118	0.946534	0.977483	-6.87225	PDON-CDON
Q96ME12	0.0142302	18.313	0.0686797	0.946559	0.977483	-6.87225	PDON-CDON
Q96JM32	-0.00597467	21.1827	-0.0680184	0.947073	0.977695	-6.8723	PDON-CDON
Q9NWU52	0.00787883	19.6548	0.0680164	0.947075	0.977695	-6.8723	PDON-CDON
Q162222	-0.00840451	19.7295	-0.0669592	0.947896	0.978334	-6.87238	PDON-CDON
Q9NR192	0.00866606	18.7733	0.0668214	0.948003	0.978334	-6.87239	PDON-CDON
Q7Z3B12	0.0146282	18.0205	0.0655426	0.948997	0.9792	-6.87248	PDON-CDON
P364042	-0.0097104	18.7483	-0.0653233	0.949167	0.979216	-6.87249	PDON-CDON
P369592	0.0215294	16.7152	0.0650339	0.949392	0.979277	-6.87251	PDON-CDON
Q9H5H42	-0.00643277	17.404	-0.0648478	0.949536	0.979277	-6.87253	PDON-CDON
Q6IA692	0.0130767	18.4609	0.0645165	0.949794	0.979383	-6.87255	PDON-CDON
O431482	0.00672072	21.4422	0.0640168	0.950182	0.97955	-6.87259	PDON-CDON
Q8NHH92	0.0104864	20.4978	0.0636555	0.950463	0.97955	-6.87261	PDON-CDON
Q7Z3E22	0.0667239	16.143	0.0635654	0.950533	0.97955	-6.87262	PDON-CDON
Q9HC362	0.00582289	18.3889	0.0630919	0.950901	0.97955	-6.87265	PDON-CDON
Q8N2Z92	0.0137826	17.0591	0.0629594	0.951004	0.97955	-6.87266	PDON-CDON
Q5JSJ42	-0.0170754	16.5181	-0.0628915	0.951056	0.97955	-6.87266	PDON-CDON
Q96DF82	-0.0107356	17.963	-0.0624705	0.951384	0.97955	-6.87269	PDON-CDON
O002332	-0.00685144	21.7271	-0.0623893	0.951447	0.97955	-6.8727	PDON-CDON
Q96Q892	-0.00671205	18.4836	-0.0622275	0.951572	0.97955	-6.87271	PDON-CDON
Q5T7492	-0.0406763	18.5649	-0.062181	0.951609	0.97955	-6.87271	PDON-CDON
Q6YP212	-0.00890605	20.3574	-0.0621148	0.95166	0.97955	-6.87272	PDON-CDON
Q5SRE52	-0.00754275	20.6673	-0.0603556	0.953027	0.980606	-6.87283	PDON-CDON
Q9BYX42	-0.0245656	16.3642	-0.0602753	0.95309	0.980606	-6.87284	PDON-CDON
P610262	0.00959211	22.9154	0.0601964	0.953151	0.980606	-6.87284	PDON-CDON
Q9NUY82	-0.00990247	17.0697	-0.0599004	0.953381	0.980683	-6.87286	PDON-CDON
Q86WC42	-0.0151915	15.2936	-0.059554	0.95365	0.980776	-6.87289	PDON-CDON
P490692	0.0405357	14.2777	0.0592375	0.953896	0.980776	-6.87291	PDON-CDON
Q6P1N92	0.00755926	19.7445	0.0591844	0.953938	0.980776	-6.87291	PDON-CDON
P292182	-0.00503025	21.2585	-0.0586259	0.954372	0.981063	-6.87294	PDON-CDON
O953192	0.0106222	22.6077	0.0576525	0.955128	0.981128	-6.87301	PDON-CDON
Q8N6M02	-0.00643692	20.7596	-0.0575909	0.955176	0.981128	-6.87301	PDON-CDON
Q9H4A42	-0.00565283	22.6049	-0.0573572	0.955358	0.981128	-6.87302	PDON-CDON
P536342	-0.00818438	21.9313	-0.0573202	0.955387	0.981128	-6.87303	PDON-CDON
O007622	-0.0118341	17.3074	-0.0570375	0.955607	0.981128	-6.87304	PDON-CDON
P171522	-0.0176532	18.5659	-0.0569889	0.955644	0.981128	-6.87305	PDON-CDON
Q9H8712	-0.0102744	18.0521	-0.056949	0.955675	0.981128	-6.87305	PDON-CDON
Q9H0A02	0.00684822	22.5293	0.0569472	0.955677	0.981128	-6.87305	PDON-CDON
Q8TDL52	0.0212813	14.1888	0.056404	0.956099	0.981322	-6.87308	PDON-CDON
Q53RE82	0.0217638	13.9408	0.0560013	0.956412	0.981322	-6.87311	PDON-CDON
Q9UI092	0.0102461	18.6041	0.0556042	0.956721	0.981322	-6.87313	PDON-CDON
O755542	0.021496	16.789	0.0555412	0.95677	0.981322	-6.87314	PDON-CDON
O433792	0.0123357	18.9288	0.0555072	0.956796	0.981322	-6.87314	PDON-CDON
O759342	-0.00760166	21.4994	-0.055327	0.956936	0.981322	-6.87315	PDON-CDON
P151702	-0.00526531	21.9637	-0.0553074	0.956952	0.981322	-6.87315	PDON-CDON
O951402	0.00565976	19.3064	0.0550341	0.957164	0.981375	-6.87317	PDON-CDON
Q9BVL42	0.00703605	18.7135	0.0548416	0.957314	0.981375	-6.87318	PDON-CDON
Q8IWE42	-0.0149469	15.6672	-0.054556	0.957536	0.981443	-6.87319	PDON-CDON
P175442	0.0169997	16.1282	0.054272	0.957757	0.98151	-6.87321	PDON-CDON
Q86XI22	0.00565345	20.797	0.0534728	0.958378	0.981931	-6.87326	PDON-CDON
P494592	-0.00673807	18.9836	-0.0533446	0.958478	0.981931	-6.87327	PDON-CDON
A6NEE12	0.0235733	19.2705	0.0526336	0.959031	0.982102	-6.87331	PDON-CDON
P570882	-0.00735916	21.0604	-0.0525509	0.959095	0.982102	-6.87331	PDON-CDON
Q9Y5X32	-0.00510466	22.173	-0.0525311	0.95911	0.982102	-6.87331	PDON-CDON
Q9NWX62	0.0116259	18.6815	0.0520908	0.959453	0.982227	-6.87334	PDON-CDON
P145432	-0.01274	16.2957	-0.0519735	0.959544	0.982227	-6.87334	PDON-CDON
P129562	-0.00551505	24.9502	-0.0516434	0.959801	0.982235	-6.87336	PDON-CDON
Q8TCT82	0.0164679	18.423	0.0515648	0.959862	0.982235	-6.87337	PDON-CDON
Q147222	-0.0447736	16.1302	-0.0512924	0.960074	0.982292	-6.87338	PDON-CDON
Q6P1M02	0.00855449	19.0852	0.0510686	0.960248	0.982311	-6.87339	PDON-CDON
Q96JP52	-0.0216858	18.4942	-0.0508155	0.960444	0.982354	-6.87341	PDON-CDON
O753122	-0.00443615	21.041	-0.0495246	0.961448	0.983222	-6.87348	PDON-CDON
Q96EZ82	0.0103207	17.343	0.0489832	0.961869	0.983349	-6.87351	PDON-CDON
Q96CB92	0.0213118	16.1354	0.0489644	0.961884	0.983349	-6.87351	PDON-CDON
Q9P1Q02	-0.0220013	12.0348	-0.0484369	0.962294	0.983484	-6.87354	PDON-CDON
Q9UGV22	-0.00919321	19.8835	-0.0479984	0.962635	0.983484	-6.87356	PDON-CDON
Q96TA12	-0.00798631	19.4706	-0.0474079	0.963095	0.983484	-6.87359	PDON-CDON
Q9NQG62	0.00893293	16.9958	0.0473796	0.963117	0.983484	-6.87359	PDON-CDON
Q9BXI62	-0.0077527	17.4543	-0.0472546	0.963214	0.983484	-6.8736	PDON-CDON
Q7Z3332	0.00792352	16.9801	0.0471708	0.963279	0.983484	-6.8736	PDON-CDON
Q8N9N82	0.0065068	18.3724	0.0471442	0.9633	0.983484	-6.8736	PDON-CDON
Q5TA452	0.00572314	18.7221	0.0469481	0.963452	0.983484	-6.87361	PDON-CDON
Q8IZ212	-0.00875795	16.2158	-0.0468959	0.963493	0.983484	-6.87362	PDON-CDON
P577642	0.00688567	18.6622	0.0467943	0.963572	0.983484	-6.87362	PDON-CDON
Q9Y2E52	0.012045	18.176	0.0455353	0.964551	0.984325	-6.87368	PDON-CDON
Q9NX472	-0.0106853	16.0828	-0.0450283	0.964946	0.984568	-6.87371	PDON-CDON
O953362	0.00722508	22.5448	0.0446349	0.965252	0.984643	-6.87373	PDON-CDON
Q8TF462	0.00963962	17.8966	0.0445335	0.965331	0.984643	-6.87373	PDON-CDON
Q86V212	-0.0062286	19.7145	-0.0439478	0.965786	0.984931	-6.87376	PDON-CDON
Q9BWD12	0.00378328	22.7104	0.0436164	0.966044	0.984931	-6.87378	PDON-CDON
Q9P2152	-0.00613523	16.8189	-0.0435704	0.96608	0.984931	-6.87378	PDON-CDON
Q9Y2K22	0.0165545	16.8761	0.0432307	0.966344	0.985041	-6.8738	PDON-CDON
Q049172	0.00362263	22.9355	0.042972	0.966545	0.985088	-6.87381	PDON-CDON
Q9NTJ32	0.00365268	24.2734	0.0425505	0.966873	0.985263	-6.87383	PDON-CDON
P235262	-0.00405737	23.6994	-0.0419302	0.967356	0.985596	-6.87386	PDON-CDON
Q9BRX92	-0.00694106	17.8234	-0.0412912	0.967853	0.985745	-6.87388	PDON-CDON
Q96BD82	-0.00537771	18.6271	-0.0412121	0.967915	0.985745	-6.87389	PDON-CDON
Q8NBF22	0.00673516	20.6541	0.0410806	0.968017	0.985745	-6.87389	PDON-CDON
P398802	0.00726374	18.0735	0.0409414	0.968125	0.985745	-6.8739	PDON-CDON
Q9NUQ82	-0.00521596	20.4099	-0.0406489	0.968353	0.985818	-6.87391	PDON-CDON
O954252	0.0068891	17.6782	0.0402811	0.968639	0.98595	-6.87393	PDON-CDON
Q062652	-0.00471611	20.359	-0.0399979	0.968859	0.986016	-6.87394	PDON-CDON
O960172	0.00367094	20.3462	0.0392276	0.969459	0.986184	-6.87397	PDON-CDON
Q3MHD22	-0.00552408	20.3241	-0.0391964	0.969483	0.986184	-6.87398	PDON-CDON
Q926362	-0.0223003	17.9383	-0.0391839	0.969493	0.986184	-6.87398	PDON-CDON
Q5T6F22	0.00548522	20.4045	0.0388652	0.969741	0.986267	-6.87399	PDON-CDON
Q151202	0.00505839	19.6161	0.0385156	0.970013	0.986267	-6.874	PDON-CDON
P483822	-0.0052849	17.9466	-0.0384771	0.970043	0.986267	-6.87401	PDON-CDON
P120742	0.0174746	16.8339	0.037881	0.970507	0.98658	-6.87403	PDON-CDON
P525972	-0.00471075	22.8137	-0.0375344	0.970776	0.986696	-6.87405	PDON-CDON
P617642	-0.00528147	19.3683	-0.0369042	0.971267	0.987036	-6.87407	PDON-CDON
O751502	-0.004049	21.7521	-0.0365929	0.971509	0.987123	-6.87408	PDON-CDON
Q6KC792	-0.00341097	21.6767	-0.0360449	0.971935	0.98736	-6.8741	PDON-CDON
Q86TI22	-0.00440249	21.1938	-0.0358914	0.972055	0.98736	-6.87411	PDON-CDON
O433992	0.00379068	21.622	0.0355923	0.972288	0.987432	-6.87412	PDON-CDON
P630002	-0.00554383	20.4792	-0.0353996	0.972438	0.987432	-6.87413	PDON-CDON
Q7Z6B02	-0.00774107	19.9853	-0.035	0.972749	0.987519	-6.87415	PDON-CDON
Q925742	-0.00816548	15.9144	-0.0347367	0.972954	0.987519	-6.87416	PDON-CDON
P280702	0.00335404	21.2522	0.0345822	0.973074	0.987519	-6.87416	PDON-CDON
Q6PID62	-0.00781068	17.4619	-0.0344861	0.973149	0.987519	-6.87416	PDON-CDON
O751402	0.011636	14.7454	0.0331869	0.97416	0.988242	-6.87421	PDON-CDON
O151272	0.00514701	19.9855	0.03317	0.974173	0.988242	-6.87421	PDON-CDON
Q8NCJ52	0.0274507	15.8255	0.0324285	0.97475	0.988452	-6.87424	PDON-CDON
O750442	0.00257311	19.9162	0.0323023	0.974848	0.988452	-6.87424	PDON-CDON
Q9HD472	0.0074545	16.7122	0.0321198	0.97499	0.988452	-6.87425	PDON-CDON
Q969E22	0.0142627	17.9042	0.0320999	0.975006	0.988452	-6.87425	PDON-CDON
Q9Y5Q82	-0.00420543	20.0334	-0.0316142	0.975384	0.988677	-6.87427	PDON-CDON
O001702	-0.0033132	21.7429	-0.0312565	0.975662	0.988781	-6.87428	PDON-CDON
Q9BZJ02	-0.00233741	21.0142	-0.0310798	0.9758	0.988781	-6.87429	PDON-CDON
Q6I9Y22	0.00260947	20.3007	0.0304314	0.976304	0.98906	-6.87431	PDON-CDON
Q5JSP02	-0.0061506	19.0718	-0.030325	0.976387	0.98906	-6.87431	PDON-CDON
P408552	0.00380775	20.2074	0.029699	0.976875	0.989276	-6.87433	PDON-CDON
Q6UVW92	-0.0137014	16.9184	-0.0296488	0.976914	0.989276	-6.87433	PDON-CDON
P018932	-0.0142775	16.3767	-0.0291192	0.977326	0.989535	-6.87435	PDON-CDON
Q9ULM32	0.00857425	16.2453	0.0288893	0.977505	0.989557	-6.87436	PDON-CDON
Q96E092	-0.00962696	15.3377	-0.0286883	0.977661	0.989557	-6.87436	PDON-CDON
Q9H3F62	0.009158	16.582	0.0280388	0.978167	0.989744	-6.87438	PDON-CDON
Q96AQ82	-0.00605992	18.1797	-0.0280139	0.978186	0.989744	-6.87438	PDON-CDON
Q96JC92	0.00616057	17.6588	0.0275714	0.978531	0.989744	-6.8744	PDON-CDON
Q9H1Z42	0.00948662	15.2397	0.027519	0.978572	0.989744	-6.8744	PDON-CDON
Q019702	-0.00249923	20.2915	-0.0274458	0.978629	0.989744	-6.8744	PDON-CDON
Q8IWY92	-0.00667913	17.39	-0.0265669	0.979313	0.990092	-6.87443	PDON-CDON
O150372	0.00816931	15.085	0.0265384	0.979335	0.990092	-6.87443	PDON-CDON
Q153882	-0.00972116	19.9809	-0.0264002	0.979443	0.990092	-6.87443	PDON-CDON
Q997552	0.014793	16.2832	0.0260777	0.979694	0.99013	-6.87444	PDON-CDON
Q9UII42	0.0106658	14.5027	0.0255636	0.980094	0.99013	-6.87446	PDON-CDON
Q8IXM32	0.00762085	18.9303	0.0255503	0.980104	0.99013	-6.87446	PDON-CDON
Q136862	0.00911502	15.9518	0.0253555	0.980256	0.99013	-6.87446	PDON-CDON
Q96RU22	-0.00452573	18.3826	-0.0253465	0.980263	0.99013	-6.87446	PDON-CDON
P054122	-0.0385239	14.5384	-0.0247702	0.980712	0.990425	-6.87448	PDON-CDON
P467342	0.0031413	19.2273	0.0229803	0.982105	0.991674	-6.87452	PDON-CDON
Q9NQT52	-0.0039047	19.6203	-0.0226519	0.982361	0.991773	-6.87453	PDON-CDON
P503952	0.00195159	24.0606	0.0216462	0.983144	0.992232	-6.87456	PDON-CDON
P332412	0.00910765	18.9395	0.0216398	0.983149	0.992232	-6.87456	PDON-CDON
Q86YR62	0.00654778	17.1434	0.021464	0.983286	0.992232	-6.87456	PDON-CDON
Q9GZQ32	-0.00372799	18.4522	-0.0211518	0.983529	0.992319	-6.87457	PDON-CDON
Q9Y2372	0.00393368	20.7394	0.0209006	0.983724	0.992358	-6.87457	PDON-CDON
P178442	-0.0033573	24.3384	-0.0201342	0.984321	0.992736	-6.87459	PDON-CDON
Q8TEP82	-0.00852344	15.912	-0.019843	0.984548	0.992736	-6.8746	PDON-CDON
Q142032	0.00163545	23.0117	0.0198138	0.98457	0.992736	-6.8746	PDON-CDON
Q9UKB32	-0.00355552	18.8368	-0.0190058	0.9852	0.993212	-6.87461	PDON-CDON
O959992	0.00239814	19.2011	0.0180759	0.985924	0.993661	-6.87463	PDON-CDON
O435042	-0.00191134	19.2384	-0.0180295	0.98596	0.993661	-6.87463	PDON-CDON
A0A0B4J2F02	0.00481837	17.9687	0.0176	0.986294	0.99384	-6.87464	PDON-CDON
Q134092	0.00179465	21.5034	0.0170724	0.986705	0.99392	-6.87465	PDON-CDON
Q9UNP92	-0.00266177	18.8317	-0.0170119	0.986752	0.99392	-6.87465	PDON-CDON
Q96F152	-0.00430874	13.557	-0.0166518	0.987033	0.99392	-6.87466	PDON-CDON
Q9BT782	0.00209917	21.9568	0.0166437	0.987039	0.99392	-6.87466	PDON-CDON
Q6P4F22	0.00485607	16.4027	0.0162915	0.987313	0.99392	-6.87467	PDON-CDON
P148542	-0.0018628	20.9391	-0.0162862	0.987317	0.99392	-6.87467	PDON-CDON
Q9H0U42	0.00239194	21.1987	0.0159014	0.987617	0.994064	-6.87467	PDON-CDON
Q7Z3B42	-0.00126608	20.5808	-0.0151287	0.988219	0.994511	-6.87469	PDON-CDON
Q9BTC82	-0.0146803	14.3976	-0.0146263	0.98861	0.994746	-6.87469	PDON-CDON
Q9H1P32	-0.00168919	15.945	-0.014112	0.98901	0.994894	-6.8747	PDON-CDON
Q4VC312	-0.00164572	20.8381	-0.014034	0.989071	0.994894	-6.8747	PDON-CDON
P631042	0.00173058	24.1213	0.0132327	0.989695	0.995363	-6.87472	PDON-CDON
Q9BPX52	-0.00294968	20.331	-0.0128461	0.989996	0.99537	-6.87472	PDON-CDON
O609212	-0.0021578	18.2371	-0.012819	0.990017	0.99537	-6.87472	PDON-CDON
P480592	-0.0014228	21.2899	-0.0114647	0.991072	0.996114	-6.87474	PDON-CDON
Q53EZ42	0.00230993	19.5396	0.0114642	0.991072	0.996114	-6.87474	PDON-CDON
Q8NI082	0.00330534	16.1236	0.0108882	0.991521	0.996278	-6.87475	PDON-CDON
Q9BWT62	-0.00297856	18.8828	-0.0108499	0.99155	0.996278	-6.87475	PDON-CDON
Q158362	-0.00217471	15.9654	-0.010298	0.99198	0.996413	-6.87475	PDON-CDON
P427682	0.00126274	21.6135	0.0102725	0.992	0.996413	-6.87475	PDON-CDON
Q8N6842	0.000792242	22.2942	0.00966222	0.992475	0.996507	-6.87476	PDON-CDON
P073112	-0.000925878	19.7883	-0.0096352	0.992496	0.996507	-6.87476	PDON-CDON
O435972	-0.00279669	15.9502	-0.00954471	0.992567	0.996507	-6.87476	PDON-CDON
Q96JB52	-0.000834657	21.3365	-0.0091785	0.992852	0.996636	-6.87476	PDON-CDON
Q130842	0.00207683	19.8802	0.00872402	0.993206	0.996729	-6.87477	PDON-CDON
Q9P2D02	-0.00191874	16.8629	-0.0086101	0.993295	0.996729	-6.87477	PDON-CDON
P492472	0.00256559	21.8327	0.00824655	0.993578	0.996729	-6.87477	PDON-CDON
Q8WUR72	0.00409778	16.8607	0.00806897	0.993716	0.996729	-6.87477	PDON-CDON
O152352	-0.00239925	18.7949	-0.00803276	0.993744	0.996729	-6.87478	PDON-CDON
Q929472	-0.000732771	21.5884	-0.00784407	0.993891	0.996729	-6.87478	PDON-CDON
Q153982	0.00136697	18.7173	0.00696302	0.994577	0.996876	-6.87478	PDON-CDON
Q96F242	-0.00138725	17.8016	-0.00683455	0.994677	0.996876	-6.87478	PDON-CDON
P311502	-0.000578994	20.3182	-0.00669674	0.994785	0.996876	-6.87479	PDON-CDON
Q150412	0.00184467	19.2146	0.00664512	0.994825	0.996876	-6.87479	PDON-CDON
P541322	0.00187619	18.7887	0.0066438	0.994826	0.996876	-6.87479	PDON-CDON
P606602	0.000627051	23.5077	0.00637904	0.995032	0.996924	-6.87479	PDON-CDON
Q58FF62	-0.0035399	14.6531	-0.00605053	0.995288	0.996944	-6.87479	PDON-CDON
Q164012	0.000722012	21.2083	0.00594955	0.995367	0.996944	-6.87479	PDON-CDON
Q8WUK02	-0.000893642	16.8065	-0.00504524	0.996071	0.997491	-6.8748	PDON-CDON
Q9UNY42	-0.000843494	20.2943	-0.00426	0.996682	0.997814	-6.8748	PDON-CDON
O149652	-0.000886887	19.2712	-0.00392814	0.996941	0.997814	-6.8748	PDON-CDON
O004882	-0.00146759	12.8296	-0.00391335	0.996952	0.997814	-6.8748	PDON-CDON
Q6NTF92	0.00414319	12.2653	0.00387937	0.997025	0.997814	-6.62838	PDON-CDON
Q7Z2W92	0.000732888	18.3177	0.00293914	0.997711	0.998339	-6.87481	PDON-CDON
Q9H0812	-0.000485042	16.3967	-0.00274125	0.997865	0.998339	-6.87481	PDON-CDON
Q8WUH62	0.0007234	17.4364	0.00246449	0.998081	0.998397	-6.87481	PDON-CDON
Q927342	-0.000240254	20.4853	-0.00159309	0.998759	0.998917	-6.87481	PDON-CDON
Q044462	0.000115692	22.4218	0.00120786	0.999059	0.999059	-6.87481	PDON-CDON
Q96BY63	-1.93513	22.1976	-18.4766	3.11049e-09	1.74253e-05	11.3224	PDON-Pros
P305333	1.44075	22.3299	17.0068	7.12621e-09	1.74253e-05	10.6545	PDON-Pros
O007673	3.20848	17.844	16.1122	1.2205e-08	1.74253e-05	10.2065	PDON-Pros
Q9Y3853	-2.25667	19.3346	-16.0008	1.30768e-08	1.74253e-05	10.1483	PDON-Pros
Q015813	1.94659	21.1328	15.9165	1.37815e-08	1.74253e-05	10.1038	PDON-Pros
P372683	1.60865	20.9167	14.2401	4.14275e-08	4.36507e-05	9.15026	PDON-Pros
P051073	-1.49772	23.6907	-13.3048	8.06891e-08	6.75237e-05	8.55357	PDON-Pros
O958643	2.34014	19.7883	13.0617	9.66178e-08	6.75237e-05	8.39005	PDON-Pros
O751533	1.03892	22.2914	13.0207	9.96347e-08	6.75237e-05	8.36205	PDON-Pros
Q494W83	2.18073	16.2524	12.9282	1.06808e-07	6.75237e-05	8.29864	PDON-Pros
P239213	1.13049	21.5862	12.0475	2.11952e-07	0.000121814	7.66657	PDON-Pros
P485073	-1.64096	20.4844	-11.9188	2.35135e-07	0.000123877	7.56977	PDON-Pros
Q926643	1.19964	18.2455	11.2612	4.06086e-07	0.000197483	7.05592	PDON-Pros
Q096663	-0.986252	25.5943	-10.9771	5.18602e-07	0.000234186	6.82368	PDON-Pros
Q9NZW53	-1.18217	19.4612	-10.7483	6.34028e-07	0.000253736	6.63189	PDON-Pros
Q96CV93	-1.22203	19.306	-10.6672	6.81434e-07	0.000253736	6.56286	PDON-Pros
Q96FN43	-1.40934	19.1841	-10.6658	6.82303e-07	0.000253736	6.56164	PDON-Pros
P263783	-3.11723	18.2344	-10.4045	8.63504e-07	0.000294022	6.33541	PDON-Pros
Q9UI083	-0.962288	21.6902	-10.3792	8.83647e-07	0.000294022	6.3132	PDON-Pros
P423313	-0.829266	21.1806	-10.228	1.01535e-06	0.000319557	6.17918	PDON-Pros
Q157583	1.5192	20.2333	10.18	1.06148e-06	0.000319557	6.13623	PDON-Pros
P051643	2.09529	23.9778	9.95554	1.30977e-06	0.000376381	5.93258	PDON-Pros
P499023	-0.938733	21.0551	-9.79466	1.52643e-06	0.000396705	5.78374	PDON-Pros
P493273	0.900724	25.5204	9.77447	1.55627e-06	0.000396705	5.76489	PDON-Pros
Q9BV403	1.00226	20.7627	9.74145	1.60644e-06	0.000396705	5.73398	PDON-Pros
O147303	-1.34392	14.9933	-9.72538	1.6315e-06	0.000396705	5.71889	PDON-Pros
Q018263	1.19541	21.7966	9.66112	1.736e-06	0.000401635	5.65833	PDON-Pros
P505793	0.985066	21.9551	9.63598	1.77883e-06	0.000401635	5.63454	PDON-Pros
O957473	-0.768393	21.713	-9.37847	2.29043e-06	0.000491287	5.38718	PDON-Pros
Q9UNE73	1.13225	19.4443	9.36066	2.33132e-06	0.000491287	5.36983	PDON-Pros
P161503	0.982826	19.1508	9.26439	2.56645e-06	0.00051764	5.2755	PDON-Pros
Q056553	0.817524	21.6527	9.23208	2.65105e-06	0.00051764	5.24362	PDON-Pros
P583353	-1.31684	18.5101	-9.21315	2.70201e-06	0.00051764	5.2249	PDON-Pros
P533963	0.738475	24.8949	9.17987	2.79422e-06	0.00051956	5.1919	PDON-Pros
P209363	-1.25935	20.4587	-9.12253	2.9612e-06	0.00052458	5.13477	PDON-Pros
Q9HB403	-1.0797	20.5201	-9.11394	2.98717e-06	0.00052458	5.12617	PDON-Pros
P003743	-1.90702	21.543	-9.06791	3.13041e-06	0.000528122	5.08002	PDON-Pros
Q048643	-0.771131	20.6508	-9.05423	3.17441e-06	0.000528122	5.06626	PDON-Pros
P180653	2.16984	15.4044	8.91425	3.66532e-06	0.000592529	4.92434	PDON-Pros
Q9NZK53	0.859083	20.4094	8.89243	3.749e-06	0.000592529	4.90204	PDON-Pros
Q046373	0.711506	23.9193	8.86804	3.84503e-06	0.000592885	4.87703	PDON-Pros
Q134643	-0.684433	22.0332	-8.82469	4.0223e-06	0.000594124	4.83245	PDON-Pros
Q9UHB63	1.05677	20.9679	8.82024	4.04102e-06	0.000594124	4.82786	PDON-Pros
Q8NBJ53	0.761709	22.5019	8.70264	4.57094e-06	0.00065676	4.70583	PDON-Pros
P505523	-0.815394	22.3729	-8.59612	5.11643e-06	0.000698765	4.59399	PDON-Pros
Q5VU973	2.06887	16.883	8.58289	5.18899e-06	0.000698765	4.58	PDON-Pros
P401213	-0.89789	23.8117	-8.58182	5.19487e-06	0.000698765	4.57888	PDON-Pros
Q9H7L23	-1.22165	15.7316	-8.50623	5.63189e-06	0.000727391	4.49862	PDON-Pros
Q9UBW53	-1.05015	22.9794	-8.50525	5.6378e-06	0.000727391	4.49758	PDON-Pros
Q9Y5J93	1.22309	20.6644	8.40593	6.27441e-06	0.000780318	4.39114	PDON-Pros
Q8WU673	-2.52367	18.1032	-8.40292	6.29488e-06	0.000780318	4.3879	PDON-Pros
P082433	0.804042	22.2631	8.31617	6.91714e-06	0.000840965	4.29399	PDON-Pros
Q5T3I03	0.845103	19.2969	8.09605	8.81627e-06	0.00105163	4.05178	PDON-Pros
Q134513	0.593959	23.4413	8.05789	9.19963e-06	0.00107704	4.00921	PDON-Pros
Q140053	-1.24659	20.9499	-8.02528	9.5416e-06	0.00109676	3.97269	PDON-Pros
Q7Z5L93	0.740459	20.7647	7.99665	9.85317e-06	0.001103	3.94053	PDON-Pros
Q9Y6Y03	1.59807	16.2455	7.97995	1.00399e-05	0.001103	3.92172	PDON-Pros
Q32P283	0.716991	20.6672	7.9671	1.01863e-05	0.001103	3.90723	PDON-Pros
P234693	-1.14521	18.8653	-7.95779	1.02938e-05	0.001103	3.89672	PDON-Pros
P137473	-1.5384	17.4695	-7.86011	1.14985e-05	0.00120221	3.78578	PDON-Pros
Q96CX63	-1.56863	19.156	-7.85239	1.15999e-05	0.00120221	3.77697	PDON-Pros
P112153	-1.10927	21.5768	-7.7845	1.25357e-05	0.00127824	3.69911	PDON-Pros
P577373	-0.732204	22.4035	-7.7227	1.34588e-05	0.00132967	3.62775	PDON-Pros
O002143	-1.29108	18.8596	-7.72257	1.34608e-05	0.00132967	3.62761	PDON-Pros
P079483	-0.653552	21.4085	-7.70801	1.36889e-05	0.0013314	3.61072	PDON-Pros
Q105893	1.41939	17.7278	7.68631	1.40366e-05	0.00134453	3.58551	PDON-Pros
Q9NS913	0.634691	19.6585	7.66483	1.43902e-05	0.00135784	3.5605	PDON-Pros
Q014323	-1.07484	17.9582	-7.6155	1.52392e-05	0.0014168	3.50284	PDON-Pros
P194743	-0.83503	20.1091	-7.59943	1.55275e-05	0.00142268	3.48399	PDON-Pros
P048183	1.22388	20.9678	7.5752	1.59732e-05	0.00144261	3.45551	PDON-Pros
Q9Y4843	-0.750976	16.6989	-7.55069	1.64383e-05	0.0014637	3.42662	PDON-Pros
Q9NYG23	-1.05087	19.031	-7.48893	1.76761e-05	0.00155206	3.3535	PDON-Pros
Q8WW333	0.889325	20.5674	7.4575	1.83445e-05	0.00157772	3.31609	PDON-Pros
Q9NZL43	0.930109	20.6346	7.45185	1.84675e-05	0.00157772	3.30936	PDON-Pros
Q5TFE43	-0.741933	22.3804	-7.4108	1.93886e-05	0.00163433	3.26029	PDON-Pros
P136743	0.766075	21.3772	7.36847	2.03907e-05	0.00169029	3.20945	PDON-Pros
P160703	-0.716832	22.1995	-7.36043	2.05872e-05	0.00169029	3.19977	PDON-Pros
O005923	1.22317	19.0739	7.33825	2.11402e-05	0.00171344	3.17303	PDON-Pros
Q6SJ933	2.04371	15.9628	7.30872	2.19015e-05	0.00175267	3.13731	PDON-Pros
P063963	-1.11751	20.9656	-7.28933	2.24173e-05	0.00177152	3.11381	PDON-Pros
Q148473	-0.910677	23.226	-7.26795	2.30014e-05	0.00179525	3.08783	PDON-Pros
Q86Y563	0.531689	21.4648	7.25743	2.3295e-05	0.00179599	3.07502	PDON-Pros
Q132873	-0.901726	19.6852	-7.20899	2.46993e-05	0.00188132	3.01587	PDON-Pros
Q928353	-0.635657	22.588	-7.19219	2.52075e-05	0.00189717	2.99529	PDON-Pros
Q015183	-1.02682	25.1598	-7.12714	2.72846e-05	0.0020183	2.91522	PDON-Pros
Q8TEQ63	0.551406	22.623	7.12203	2.74555e-05	0.0020183	2.9089	PDON-Pros
Q9UK763	0.813528	20.4217	7.05985	2.96292e-05	0.00214119	2.8318	PDON-Pros
Q7Z6J93	0.614738	18.5406	7.05504	2.98047e-05	0.00214119	2.82582	PDON-Pros
Q142893	-0.530093	21.5843	-7.03137	3.0686e-05	0.00217062	2.79632	PDON-Pros
P617693	-1.17257	22.105	-7.00792	3.15871e-05	0.00217062	2.76701	PDON-Pros
Q8NCC33	-0.73881	17.4568	-7.00253	3.17982e-05	0.00217062	2.76026	PDON-Pros
Q8NI603	-1.09912	18.8237	-7.00035	3.18837e-05	0.00217062	2.75754	PDON-Pros
Q9UBG03	0.791331	20.6814	6.99915	3.1931e-05	0.00217062	2.75604	PDON-Pros
P628513	-0.855235	22.8758	-6.92992	3.47949e-05	0.00234014	2.66901	PDON-Pros
Q145343	0.829202	18.8296	6.92005	3.5225e-05	0.00234413	2.65656	PDON-Pros
Q8N1F73	0.559885	23.5148	6.90611	3.58425e-05	0.00236038	2.63894	PDON-Pros
Q96BS23	0.71796	19.9656	6.85859	3.80375e-05	0.00243725	2.57867	PDON-Pros
O608613	-0.867816	18.7327	-6.85835	3.80487e-05	0.00243725	2.57837	PDON-Pros
P093823	-0.755509	23.9415	-6.85589	3.81663e-05	0.00243725	2.57524	PDON-Pros
Q9NXH83	-0.590878	18.9248	-6.81702	4.00761e-05	0.00251969	2.5257	PDON-Pros
O949213	-1.51678	17.2351	-6.8135	4.02544e-05	0.00251969	2.5212	PDON-Pros
Q8N2833	-1.72458	17.1075	-6.79117	4.14032e-05	0.00256619	2.49264	PDON-Pros
O959803	-1.39855	15.9642	-6.78116	4.19301e-05	0.00256753	2.47981	PDON-Pros
O437093	0.946748	19.2205	6.77538	4.22372e-05	0.00256753	2.4724	PDON-Pros
P057713	0.617289	22.389	6.76377	4.28621e-05	0.00258071	2.45749	PDON-Pros
Q149973	-0.644875	20.2747	-6.74811	4.37202e-05	0.00258819	2.43737	PDON-Pros
O751273	0.747094	17.5252	6.74658	4.38052e-05	0.00258819	2.4354	PDON-Pros
P264473	-0.601115	23.1126	-6.73196	4.46252e-05	0.00260134	2.41657	PDON-Pros
Q96EK93	0.594677	18.2338	6.72799	4.48507e-05	0.00260134	2.41145	PDON-Pros
P484263	-0.50836	19.9673	-6.72002	4.53071e-05	0.00260392	2.40117	PDON-Pros
O004253	-0.536407	22.8645	-6.70999	4.58886e-05	0.00261358	2.38822	PDON-Pros
Q9UGI83	-0.58138	20.0058	-6.69064	4.70332e-05	0.0026403	2.36319	PDON-Pros
Q9UBM73	0.892367	21.4565	6.68798	4.7193e-05	0.0026403	2.35975	PDON-Pros
Q150573	-0.674043	21.8406	-6.65456	4.92503e-05	0.00273123	2.3164	PDON-Pros
P807233	-0.774801	20.4964	-6.64099	5.01128e-05	0.00275489	2.29875	PDON-Pros
Q028093	0.711507	19.3115	6.6341	5.05571e-05	0.00275536	2.28978	PDON-Pros
Q63ZY33	-1.76801	17.1536	-6.62227	5.133e-05	0.00277357	2.27436	PDON-Pros
Q8WUI43	-1.22893	18.1316	-6.58738	5.36845e-05	0.00287622	2.22877	PDON-Pros
Q9UKT73	-0.94953	15.0054	-6.52783	5.79752e-05	0.00307999	2.15058	PDON-Pros
Q96RU33	-0.518179	22.1458	-6.51767	5.87437e-05	0.00309481	2.13718	PDON-Pros
Q146933	-1.28952	15.7505	-6.46878	6.25974e-05	0.00327059	2.07253	PDON-Pros
P234583	-0.706489	17.3414	-6.44392	6.46603e-05	0.00335067	2.03953	PDON-Pros
Q156613	-1.778	19.1704	-6.37123	7.11237e-05	0.00365564	1.94253	PDON-Pros
Q027503	-0.561101	20.7723	-6.35852	7.2324e-05	0.00368736	1.92549	PDON-Pros
P041813	-0.850595	21.6451	-6.35222	7.29264e-05	0.00368832	1.91704	PDON-Pros
Q928883	-0.479024	22.9275	-6.34078	7.40353e-05	0.00371469	1.90167	PDON-Pros
Q9UHW93	-0.942298	17.8768	-6.28829	7.93587e-05	0.00395044	1.83092	PDON-Pros
Q9Y4C83	0.738608	20.014	6.24837	8.3682e-05	0.00413311	1.77686	PDON-Pros
Q006533	-0.742064	19.1364	-6.23818	8.48258e-05	0.00415712	1.76302	PDON-Pros
Q9UG633	0.825684	22.4443	6.22973	8.57873e-05	0.0041719	1.75153	PDON-Pros
Q9UNN83	1.41881	16.353	6.22144	8.67421e-05	0.00418613	1.74025	PDON-Pros
O607113	-0.505025	20.9364	-6.15341	9.50184e-05	0.0045508	1.64732	PDON-Pros
Q925513	-0.884887	18.1732	-6.14556	9.60276e-05	0.00456456	1.63655	PDON-Pros
Q6NYC83	-0.540476	21.4287	-6.09614	0.000102645	0.00484272	1.56856	PDON-Pros
Q9H6Z43	0.561504	20.5503	6.08697	0.000103926	0.00486682	1.55591	PDON-Pros
Q147643	-0.663391	18.0394	-6.05506	0.00010852	0.00502612	1.51177	PDON-Pros
P783443	0.53809	22.9214	6.05023	0.000109234	0.00502612	1.50507	PDON-Pros
O958613	-0.484303	20.8924	-6.04701	0.000109713	0.00502612	1.50061	PDON-Pros
P103213	-0.878074	20.1108	-6.02785	0.000112609	0.00512166	1.47402	PDON-Pros
O437073	-0.515319	24.7027	-6.00433	0.000116276	0.00525068	1.44131	PDON-Pros
Q9P2653	-0.632834	20.2076	-5.99183	0.000118278	0.00530322	1.42388	PDON-Pros
Q130943	-0.671318	21.1911	-5.97529	0.000120983	0.00538631	1.40079	PDON-Pros
Q9BRK53	0.609817	20.7571	5.94263	0.000126522	0.0055935	1.35509	PDON-Pros
Q9NRN73	0.760945	21.0969	5.91695	0.000131067	0.00571458	1.31905	PDON-Pros
P078583	-0.725166	20.8785	-5.91694	0.000131068	0.00571458	1.31903	PDON-Pros
Q9NP723	-0.490568	22.1333	-5.88522	0.000136926	0.0059191	1.27438	PDON-Pros
P176123	-0.551252	19.8135	-5.8815	0.000137632	0.0059191	1.26913	PDON-Pros
P421663	-0.659656	22.7475	-5.86391	0.00014102	0.00601756	1.24428	PDON-Pros
Q150803	0.666511	20.6714	5.85979	0.000141825	0.00601756	1.23847	PDON-Pros
P135983	-1.75927	14.9227	-5.82459	0.000148918	0.00627095	1.18861	PDON-Pros
P321213	-0.571745	20.7778	-5.81954	0.000149968	0.00627095	1.18143	PDON-Pros
P316893	0.547173	22.9247	5.81569	0.000150773	0.00627095	1.17596	PDON-Pros
Q969X03	0.622103	18.9774	5.80274	0.000153513	0.00634322	1.15755	PDON-Pros
Q6ZUM43	-0.619205	19.0991	-5.79351	0.000155499	0.00638352	1.14442	PDON-Pros
O147273	-0.546965	20.907	-5.78375	0.00015763	0.00642926	1.13051	PDON-Pros
Q9Y6M73	0.941991	17.8165	5.75808	0.000163383	0.00655947	1.09388	PDON-Pros
Q5JPI93	-0.558293	17.1306	-5.7571	0.000163606	0.00655947	1.09248	PDON-Pros
P349103	-0.852567	17.8609	-5.75196	0.000164787	0.00655947	1.08513	PDON-Pros
Q8NBS93	0.618421	22.9377	5.75115	0.000164973	0.00655947	1.08398	PDON-Pros
P558843	0.500341	23.923	5.73874	0.000167865	0.00659556	1.06622	PDON-Pros
Q9H9B13	0.56466	19.4302	5.73772	0.000168105	0.00659556	1.06476	PDON-Pros
P527883	-0.437911	22.207	-5.73389	0.00016901	0.00659556	1.05927	PDON-Pros
P352363	-0.651033	20.6372	-5.72549	0.000171012	0.00663275	1.04723	PDON-Pros
Q9UGJ13	0.729527	17.6202	5.7099	0.000174795	0.00673815	1.02486	PDON-Pros
P311463	-0.621611	25.3467	-5.628	0.000196202	0.00751752	0.906746	PDON-Pros
Q9GZY63	-0.879703	20.24	-5.62347	0.000197464	0.0075203	0.900188	PDON-Pros
Q9NYP93	0.602042	20.1902	5.61354	0.000200265	0.00757502	0.885785	PDON-Pros
O955733	0.51183	21.7138	5.60991	0.000201298	0.00757502	0.880528	PDON-Pros
P177073	-1.24516	15.9488	-5.59773	0.000204811	0.00766162	0.862834	PDON-Pros
P522923	0.50872	22.5542	5.5918	0.000206543	0.00768095	0.854224	PDON-Pros
Q9Y3713	-0.720092	20.2755	-5.58376	0.000208917	0.00772382	0.842534	PDON-Pros
Q96IZ73	0.694966	18.9889	5.56009	0.00021608	0.00789931	0.808058	PDON-Pros
Q143443	-0.627244	20.5305	-5.55983	0.000216163	0.00789931	0.807665	PDON-Pros
Q138843	-0.476091	21.071	-5.53933	0.000222579	0.00808703	0.777747	PDON-Pros
Q8TCG13	0.479135	21.4935	5.52419	0.000227452	0.00816156	0.755596	PDON-Pros
O959833	0.538044	20.2061	5.51876	0.000229226	0.00816156	0.747647	PDON-Pros
Q998083	1.00209	17.6033	5.51725	0.00022972	0.00816156	0.745445	PDON-Pros
Q159423	-0.557372	21.926	-5.51703	0.000229794	0.00816156	0.745116	PDON-Pros
Q9H4L53	-0.565459	20.1456	-5.50905	0.000232435	0.00820924	0.733427	PDON-Pros
P518123	-0.458346	22.0086	-5.49087	0.000238577	0.00831213	0.706748	PDON-Pros
Q9P0N93	-0.985922	15.4007	-5.49074	0.000238619	0.00831213	0.706566	PDON-Pros
Q9NW083	0.465053	20.1901	5.48878	0.000239292	0.00831213	0.703685	PDON-Pros
P527893	0.48822	23.3748	5.47958	0.000242478	0.00837675	0.690157	PDON-Pros
Q0VD833	-0.513789	21.3741	-5.46726	0.000246811	0.0084801	0.672037	PDON-Pros
O605023	-0.623489	20.0862	-5.46052	0.000249219	0.00849977	0.662104	PDON-Pros
Q997073	-0.724868	17.7628	-5.45637	0.000250711	0.00849977	0.655997	PDON-Pros
Q167753	-0.669068	19.5579	-5.45277	0.000252017	0.00849977	0.650683	PDON-Pros
Q96SB43	0.663185	20.956	5.44827	0.000253655	0.00849977	0.644054	PDON-Pros
O604273	1.14304	17.5199	5.44394	0.000255244	0.00849977	0.637666	PDON-Pros
Q9Y2283	-0.776034	19.9717	-5.44338	0.00025545	0.00849977	0.636839	PDON-Pros
Q9Y6K13	-0.773302	19.4453	-5.43668	0.00025793	0.00853736	0.626954	PDON-Pros
Q9NWQ83	-0.52663	18.8524	-5.42411	0.000262657	0.00864853	0.608376	PDON-Pros
Q5JVF33	0.455328	21.3613	5.39287	0.000274804	0.0090016	0.562122	PDON-Pros
Q9UDY83	-0.569529	18.1902	-5.38927	0.000276245	0.00900216	0.55677	PDON-Pros
Q141083	-0.600633	19.2259	-5.37793	0.000280825	0.00910449	0.539944	PDON-Pros
P305193	0.537664	21.2466	5.37046	0.000283887	0.0091568	0.528848	PDON-Pros
Q9NR463	-0.610914	20.2021	-5.36201	0.000287398	0.00922299	0.516271	PDON-Pros
Q9P0B63	0.988224	16.9849	5.35081	0.000292115	0.00932704	0.499611	PDON-Pros
Q9UH993	-0.999565	20.6076	-5.34211	0.000295842	0.00939855	0.48664	PDON-Pros
Q9HD263	0.60736	20.7568	5.32437	0.000303592	0.00959655	0.460178	PDON-Pros
Q9H6S13	0.660471	16.9498	5.3122	0.000309037	0.00970476	0.441987	PDON-Pros
Q9UKD23	0.442386	22.3929	5.30988	0.000310086	0.00970476	0.438521	PDON-Pros
O603313	1.47902	16.4384	5.30284	0.000313293	0.00975685	0.42799	PDON-Pros
Q86W923	-0.523415	18.7867	-5.29442	0.000317174	0.00976945	0.415392	PDON-Pros
O955623	1.34012	15.99	5.28676	0.000320754	0.00976945	0.403906	PDON-Pros
P153113	-0.589334	24.8104	-5.28614	0.000321047	0.00976945	0.402973	PDON-Pros
P106443	-0.889703	21.5432	-5.28548	0.000321353	0.00976945	0.401997	PDON-Pros
Q8TAA53	1.0868	17.4992	5.28533	0.000321425	0.00976945	0.40177	PDON-Pros
P496433	0.434621	21.2135	5.27934	0.000324258	0.00980842	0.392788	PDON-Pros
Q9UJ703	-0.680119	20.4484	-5.27571	0.000325989	0.00981382	0.38734	PDON-Pros
Q132633	0.695855	23.9553	5.26332	0.00033197	0.00994653	0.368733	PDON-Pros
P423303	-0.954151	21.0479	-5.25621	0.000335452	0.0100034	0.358056	PDON-Pros
O755063	0.949269	17.2292	5.24022	0.00034343	0.0101933	0.334001	PDON-Pros
P630983	-0.46925	19.8516	-5.23659	0.000345273	0.0102001	0.328525	PDON-Pros
P533503	0.659807	20.6621	5.23103	0.000348108	0.0102281	0.320157	PDON-Pros
P369153	-0.483754	20.8433	-5.22643	0.000350479	0.0102281	0.31321	PDON-Pros
P261963	-0.437952	22.1627	-5.22477	0.000351333	0.0102281	0.310719	PDON-Pros
Q140883	0.705046	19.0192	5.22215	0.000352692	0.0102281	0.306768	PDON-Pros
Q969R23	-0.840843	14.9325	-5.2163	0.000355748	0.0102696	0.297939	PDON-Pros
Q926193	-0.509133	23.1365	-5.19707	0.000365994	0.0105173	0.268881	PDON-Pros
Q5T1M53	-0.487642	20.1292	-5.18023	0.000375217	0.0106882	0.243411	PDON-Pros
P610863	-0.407158	21.9265	-5.18005	0.000375321	0.0106882	0.243126	PDON-Pros
Q2VPK53	0.667319	18.2887	5.17535	0.00037794	0.0107145	0.236009	PDON-Pros
P784173	-0.538158	23.4153	-5.1553	0.000389338	0.0109884	0.205602	PDON-Pros
Q8N5I93	1.01592	17.6321	5.14688	0.000394233	0.0110771	0.192815	PDON-Pros
Q9BPW93	-0.981802	16.4092	-5.14183	0.000397201	0.0111111	0.18514	PDON-Pros
Q9UKS63	0.809139	18.5664	5.12357	0.000408129	0.0113665	0.157364	PDON-Pros
Q5K6513	-0.583556	19.5263	-5.11714	0.000412053	0.0114254	0.147571	PDON-Pros
Q022523	-0.709225	20.0217	-5.11216	0.00041512	0.0114602	0.139981	PDON-Pros
O602323	1.06888	18.9662	5.10498	0.000419589	0.0115332	0.129024	PDON-Pros
O755923	-0.510182	23.9204	-5.10135	0.000421865	0.0115456	0.123485	PDON-Pros
P631733	-1.27665	21.6429	-5.09719	0.000424488	0.0115673	0.117144	PDON-Pros
A6NIH73	-0.726125	19.0243	-5.08991	0.000429129	0.0116436	0.106014	PDON-Pros
Q140113	-0.59019	20.964	-5.08227	0.000434051	0.0116721	0.0943422	PDON-Pros
P040833	-0.503493	23.742	-5.08157	0.000434504	0.0116721	0.0932768	PDON-Pros
P277013	-1.04761	15.7483	-5.07769	0.000437031	0.0116721	0.087341	PDON-Pros
P305203	0.525464	22.1814	5.07687	0.000437567	0.0116721	0.0860871	PDON-Pros
P146213	-0.602218	18.345	-5.07344	0.000439817	0.0116829	0.0808388	PDON-Pros
Q96NC03	0.47301	19.8214	5.05681	0.000450896	0.011927	0.0553784	PDON-Pros
P119123	-1.3808	13.1817	-5.0515	0.000454501	0.0119723	0.0472295	PDON-Pros
O150563	0.517031	18.7094	5.04515	0.000458844	0.0120366	0.037497	PDON-Pros
Q8NF373	0.780229	20.081	5.03327	0.000467099	0.0122025	0.0192485	PDON-Pros
Q9Y4X03	0.825888	16.9027	5.02917	0.000469978	0.0122272	0.012961	PDON-Pros
Q86UX73	-0.523383	23.596	-5.02332	0.00047413	0.0122846	0.00395983	PDON-Pros
Q138133	-0.490763	23.4907	-4.99929	0.000491573	0.0126846	-0.0330137	PDON-Pros
Q9NZM13	-0.957869	17.9537	-4.99642	0.000493708	0.0126879	-0.0374465	PDON-Pros
Q9BQ613	0.522522	20.992	4.9854	0.000501976	0.0128481	-0.0544424	PDON-Pros
Q5JSZ53	-0.584498	17.638	-4.97433	0.000510427	0.0130118	-0.0715278	PDON-Pros
O755313	-0.574262	22.5833	-4.95854	0.000522746	0.0132723	-0.09593	PDON-Pros
P174053	-1.04895	15.1641	-4.95446	0.000525977	0.0132872	-0.102235	PDON-Pros
O958173	-1.13472	17.1335	-4.95098	0.000528752	0.0132872	-0.10762	PDON-Pros
Q928453	-0.707552	16.4134	-4.94988	0.000529639	0.0132872	-0.109335	PDON-Pros
P469393	-0.430429	22.0729	-4.944	0.000534368	0.0133529	-0.118431	PDON-Pros
Q141523	0.465724	24.9029	4.93573	0.000541102	0.0134452	-0.131244	PDON-Pros
Q016643	1.15492	17.8481	4.93276	0.000543548	0.0134452	-0.13586	PDON-Pros
Q8WVV93	-0.698966	18.7922	-4.92967	0.000546093	0.0134452	-0.140639	PDON-Pros
Q930523	-0.704533	19.2191	-4.9291	0.000546571	0.0134452	-0.141534	PDON-Pros
P427043	0.444777	24.8292	4.91564	0.000557845	0.0136694	-0.162425	PDON-Pros
Q9Y3D83	0.511986	19.0318	4.89259	0.00057772	0.0141017	-0.198244	PDON-Pros
Q9UQ353	0.481437	22.2284	4.88839	0.000581423	0.0141375	-0.204782	PDON-Pros
Q156533	-0.478263	17.5889	-4.88484	0.000584573	0.0141597	-0.210309	PDON-Pros
Q86YS73	-0.536686	19.3549	-4.87466	0.000593709	0.0143261	-0.226175	PDON-Pros
O758213	0.512104	22.56	4.87113	0.000596913	0.0143486	-0.231682	PDON-Pros
P308253	0.59326	18.9405	4.86604	0.000601566	0.0143715	-0.239625	PDON-Pros
Q150613	0.56031	22.161	4.86473	0.000602767	0.0143715	-0.241667	PDON-Pros
Q128943	1.20923	16.9018	4.8626	0.000604726	0.0143715	-0.244986	PDON-Pros
O436393	-0.60863	19.4538	-4.86018	0.000606959	0.0143715	-0.248757	PDON-Pros
Q9GZU83	0.693588	21.2138	4.85187	0.000614706	0.0145006	-0.261732	PDON-Pros
Q6NXE63	0.444093	21.7245	4.84916	0.000617259	0.0145067	-0.265972	PDON-Pros
P469763	-0.566895	21.0287	-4.8449	0.000621287	0.0145214	-0.272627	PDON-Pros
Q9NPY33	-0.535848	20.5643	-4.84251	0.000623562	0.0145214	-0.276365	PDON-Pros
Q9Y4P83	-0.455589	19.6779	-4.84124	0.000624775	0.0145214	-0.278353	PDON-Pros
Q9H8H03	0.398801	21.4559	4.82579	0.000639711	0.0148141	-0.302522	PDON-Pros
Q7RTR23	1.17386	14.7757	4.81234	0.000653028	0.0150673	-0.323599	PDON-Pros
Q082093	-0.609757	21.0763	-4.80295	0.000662497	0.0152302	-0.338324	PDON-Pros
Q96SZ53	-0.485099	20.343	-4.79469	0.000670944	0.0153685	-0.351284	PDON-Pros
Q928963	0.533192	22.1371	4.78632	0.000679619	0.0154993	-0.364425	PDON-Pros
Q96QR83	-0.457186	20.4826	-4.78329	0.000682799	0.0154993	-0.369199	PDON-Pros
Q070203	-0.75873	22.3609	-4.78213	0.00068401	0.0154993	-0.371012	PDON-Pros
O147323	0.812996	19.5007	4.76822	0.000698806	0.015778	-0.3929	PDON-Pros
Q9ULH13	-0.639642	18.8631	-4.76428	0.000703057	0.0158175	-0.399104	PDON-Pros
Q9Y5P43	0.488297	20.8757	4.75065	0.000717969	0.0160868	-0.42057	PDON-Pros
Q7L1Q63	0.460456	22.7178	4.74673	0.000722323	0.0160868	-0.426753	PDON-Pros
Q5W0B13	1.29436	18.4353	4.74643	0.000722658	0.0160868	-0.427228	PDON-Pros
Q158433	-0.422228	20.8429	-4.73015	0.00074104	0.0164046	-0.452916	PDON-Pros
P149213	-0.65332	18.7986	-4.7292	0.000742124	0.0164046	-0.45441	PDON-Pros
Q9H2H83	-0.573854	19.8345	-4.72489	0.000747083	0.0164405	-0.461221	PDON-Pros
Q9Y5L43	0.606566	20.1718	4.72327	0.000748952	0.0164405	-0.463776	PDON-Pros
Q929003	-0.421588	23.7702	-4.71637	0.000756983	0.0165069	-0.474684	PDON-Pros
Q139073	0.506599	21.0075	4.71321	0.000760696	0.0165069	-0.479688	PDON-Pros
P548863	0.404254	22.5649	4.7103	0.000764119	0.0165069	-0.484278	PDON-Pros
O154003	-0.496827	20.3608	-4.7084	0.000766376	0.0165069	-0.487295	PDON-Pros
Q9H8H33	-0.888386	18.2496	-4.70768	0.000767223	0.0165069	-0.488424	PDON-Pros
Q149783	0.723027	24.6043	4.7052	0.000770182	0.0165069	-0.492361	PDON-Pros
O004833	-0.440881	21.3421	-4.70514	0.00077025	0.0165069	-0.492451	PDON-Pros
P293503	-0.430503	22.7365	-4.69905	0.000777544	0.0166069	-0.502087	PDON-Pros
O153573	-0.561119	20.3004	-4.69451	0.000783036	0.0166168	-0.509285	PDON-Pros
Q9UBP03	-0.55339	19.9122	-4.69432	0.000783265	0.0166168	-0.509584	PDON-Pros
Q96GA33	0.610838	20.1039	4.68999	0.000788535	0.0166726	-0.51644	PDON-Pros
Q7Z4173	0.604747	20.7862	4.68076	0.000799896	0.0168565	-0.531067	PDON-Pros
O957163	0.619246	20.0323	4.676	0.000805824	0.016925	-0.538617	PDON-Pros
Q96C573	0.495893	18.9703	4.66671	0.000817542	0.0171142	-0.553377	PDON-Pros
Q149803	-0.563315	24.5341	-4.6609	0.000824953	0.0171769	-0.562603	PDON-Pros
Q9NUQ33	0.379024	20.5914	4.6601	0.00082597	0.0171769	-0.563863	PDON-Pros
Q8WTV03	0.928173	17.579	4.65354	0.000834447	0.0172734	-0.574301	PDON-Pros
Q9NPH33	-0.494826	18.6861	-4.65188	0.000836598	0.0172734	-0.576933	PDON-Pros
O151823	0.735917	17.6926	4.65019	0.000838806	0.0172734	-0.579628	PDON-Pros
Q8NFW83	-0.361306	21.1963	-4.64709	0.000842851	0.0173003	-0.584547	PDON-Pros
P333163	0.607649	23.6373	4.64329	0.000847854	0.0173467	-0.590597	PDON-Pros
P300473	-0.919125	19.2868	-4.61224	0.000889891	0.0180961	-0.640062	PDON-Pros
P227323	0.702401	17.4763	4.6111	0.000891484	0.0180961	-0.64189	PDON-Pros
Q034263	0.481204	18.8746	4.60996	0.000893071	0.0180961	-0.643708	PDON-Pros
P263683	0.522834	22.8903	4.60743	0.000896606	0.0181097	-0.647746	PDON-Pros
P196233	0.503944	22.17	4.60318	0.000902575	0.0181722	-0.654528	PDON-Pros
P073553	-0.890264	22.8577	-4.60054	0.00090631	0.0181895	-0.658748	PDON-Pros
O606033	-0.913324	15.8218	-4.59009	0.000921227	0.018422	-0.675434	PDON-Pros
Q146993	-0.493415	21.0095	-4.58765	0.000924759	0.018422	-0.679344	PDON-Pros
Q133093	1.031	17.243	4.58452	0.00092929	0.018422	-0.68434	PDON-Pros
Q6UXH13	0.521425	19.1928	4.58434	0.000929551	0.018422	-0.684626	PDON-Pros
Q8N5433	0.52907	20.5371	4.5802	0.000935597	0.0184839	-0.691253	PDON-Pros
Q9Y6783	-0.399783	22.3535	-4.57726	0.000939906	0.0185112	-0.695948	PDON-Pros
O759953	-0.638391	20.8498	-4.57333	0.000945713	0.0185438	-0.702243	PDON-Pros
Q9BXR03	0.443218	20.6718	4.57218	0.000947428	0.0185438	-0.704094	PDON-Pros
Q8WYQ53	-0.56487	17.7117	-4.56843	0.000952999	0.0185952	-0.710086	PDON-Pros
Q9NR963	1.69997	15.9171	4.56369	0.000960112	0.0186764	-0.717684	PDON-Pros
Q9Y2443	-2.58478	15.8526	-4.55493	0.000973388	0.0188766	-0.731718	PDON-Pros
Q9Y2753	1.29738	15.6577	4.54741	0.00098494	0.0190422	-0.743773	PDON-Pros
P212913	-0.633989	22.2244	-4.54446	0.000989521	0.0190724	-0.748514	PDON-Pros
P319303	-0.645217	22.2385	-4.54113	0.000994701	0.019114	-0.753849	PDON-Pros
P313503	0.607911	22.1435	4.53358	0.00100658	0.0191994	-0.765976	PDON-Pros
P041563	-0.590792	16.7015	-4.53265	0.00100805	0.0191994	-0.76747	PDON-Pros
Q9BXB43	-0.849558	17.512	-4.53252	0.00100826	0.0191994	-0.767681	PDON-Pros
P407633	-0.357194	21.9095	-4.52489	0.00102043	0.0193729	-0.779941	PDON-Pros
P422853	0.404635	23.1799	4.50205	0.00105779	0.019974	-0.816672	PDON-Pros
O756953	-0.405577	21.2831	-4.50168	0.00105841	0.019974	-0.817275	PDON-Pros
Q146873	0.68488	17.133	4.49958	0.00106192	0.0199806	-0.820657	PDON-Pros
A0AV963	-0.892067	16.6899	-4.49509	0.00106947	0.0200629	-0.827892	PDON-Pros
Q9Y2X73	-0.47121	20.4518	-4.48929	0.0010793	0.0201836	-0.837242	PDON-Pros
P469403	-0.602741	24.3579	-4.48502	0.0010866	0.0201836	-0.844125	PDON-Pros
Q9UHQ93	-0.755706	15.3068	-4.48374	0.00108879	0.0201836	-0.846177	PDON-Pros
O150843	-0.644512	20.2568	-4.48174	0.00109224	0.0201836	-0.849412	PDON-Pros
Q86YR63	1.3669	17.1434	4.48078	0.00109389	0.0201836	-0.85095	PDON-Pros
A7E2V43	-1.04729	16.321	-4.48011	0.00109506	0.0201836	-0.852043	PDON-Pros
Q96KB53	0.608808	21.4187	4.47494	0.00110403	0.0202862	-0.860378	PDON-Pros
Q064133	-1.12112	16.5745	-4.47177	0.00110957	0.0202862	-0.865486	PDON-Pros
O145793	-0.341305	21.5565	-4.47138	0.00111025	0.0202862	-0.866116	PDON-Pros
P188583	0.471039	22.8858	4.46828	0.00111572	0.0202907	-0.871134	PDON-Pros
P515313	-0.517873	20.5103	-4.46759	0.00111692	0.0202907	-0.872233	PDON-Pros
Q6ZMZ33	-0.520436	20.3212	-4.46472	0.001122	0.0203246	-0.876868	PDON-Pros
P499163	0.357671	21.7401	4.45953	0.00113126	0.0204338	-0.885262	PDON-Pros
Q9H1733	0.692708	17.2132	4.45309	0.00114285	0.0205843	-0.895667	PDON-Pros
P143173	-0.444863	23.2477	-4.44578	0.00115615	0.0207648	-0.907487	PDON-Pros
Q9Y6H13	0.450112	20.3401	4.43759	0.00117125	0.0209763	-0.920733	PDON-Pros
O760963	1.2304	17.4347	4.43352	0.00117884	0.0210526	-0.927329	PDON-Pros
O754963	0.525194	20.1032	4.42943	0.0011865	0.0211297	-0.933943	PDON-Pros
Q96EE33	0.435392	20.9854	4.41864	0.001207	0.0213481	-0.951435	PDON-Pros
P087583	-0.704469	22.516	-4.41779	0.00120863	0.0213481	-0.952809	PDON-Pros
P263583	0.59541	23.6917	4.41739	0.0012094	0.0213481	-0.953457	PDON-Pros
P539903	-0.435635	21.6626	-4.41274	0.00121836	0.0213481	-0.960999	PDON-Pros
O952193	-0.874823	16.4058	-4.411	0.00122173	0.0213481	-0.963816	PDON-Pros
P430073	0.70575	18.7495	4.41073	0.00122226	0.0213481	-0.964261	PDON-Pros
Q8N8A23	-0.417426	20.0928	-4.41066	0.0012224	0.0213481	-0.964378	PDON-Pros
O756763	0.579547	17.8386	4.40828	0.00122703	0.0213699	-0.968236	PDON-Pros
Q8NEU83	-1.3973	14.1099	-4.40293	0.0012375	0.0214931	-0.976912	PDON-Pros
Q135013	0.530363	20.2992	4.38124	0.00128096	0.0220609	-1.01215	PDON-Pros
P352403	-0.502111	18.1862	-4.38118	0.00128108	0.0220609	-1.01224	PDON-Pros
Q9BW273	0.327155	21.3096	4.38012	0.00128326	0.0220609	-1.01398	PDON-Pros
P283403	0.394128	23.0595	4.37942	0.00128469	0.0220609	-1.01511	PDON-Pros
Q9H4443	-0.430899	21.8572	-4.37798	0.00128764	0.0220609	-1.01745	PDON-Pros
Q9BT253	0.9743	17.6009	4.37497	0.00129383	0.0221071	-1.02235	PDON-Pros
Q9Y4503	0.419873	22.013	4.36564	0.00131323	0.022378	-1.03753	PDON-Pros
P110213	0.429248	25.4519	4.35393	0.00133799	0.0227386	-1.05659	PDON-Pros
P083113	0.677396	20.4051	4.34245	0.00136276	0.0230976	-1.07532	PDON-Pros
Q010823	-0.418782	23.7686	-4.3352	0.00137865	0.0233043	-1.08714	PDON-Pros
Q8TEX93	0.464233	21.436	4.32618	0.00139867	0.0235797	-1.10185	PDON-Pros
O751163	-0.339917	22.2262	-4.32446	0.00140253	0.023582	-1.10467	PDON-Pros
Q9Y5Z43	-0.374919	20.7421	-4.31811	0.00141686	0.0237597	-1.11504	PDON-Pros
P487353	-0.450887	23.9305	-4.31601	0.00142164	0.0237767	-1.11847	PDON-Pros
P550083	0.603575	21.4609	4.2945	0.00147152	0.024546	-1.15364	PDON-Pros
Q86WV63	-0.688999	20.7364	-4.29227	0.0014768	0.0245692	-1.1573	PDON-Pros
Q9H9933	-0.432421	21.5686	-4.28622	0.00149121	0.0247439	-1.1672	PDON-Pros
Q9UIQ63	-0.553646	20.4531	-4.28415	0.00149617	0.0247484	-1.17059	PDON-Pros
Q8TD303	0.777806	18.3293	4.28284	0.00149931	0.0247484	-1.17273	PDON-Pros
P319483	0.431547	26.1708	4.27936	0.00150773	0.0248225	-1.17844	PDON-Pros
Q9NYJ13	0.741438	18.3086	4.27616	0.00151551	0.0248281	-1.18368	PDON-Pros
Q9H6F53	0.728501	19.8173	4.27599	0.00151592	0.0248281	-1.18396	PDON-Pros
Q168503	0.538568	20.8555	4.26378	0.00154597	0.0252548	-1.20398	PDON-Pros
Q9BSL13	0.428712	18.2539	4.25525	0.00156735	0.0255381	-1.21798	PDON-Pros
Q9H0A83	0.57559	19.5547	4.25113	0.00157776	0.0256127	-1.22473	PDON-Pros
Q8IY473	-0.82329	17.9284	-4.25024	0.00158003	0.0256127	-1.2262	PDON-Pros
Q9GZR23	0.682065	19.448	4.24836	0.00158482	0.0256246	-1.22928	PDON-Pros
Q96KC83	-0.603907	19.8305	-4.24562	0.00159184	0.0256724	-1.23379	PDON-Pros
P155153	-1.67492	11.4215	-4.38685	0.00162024	0.026064	-1.12293	PDON-Pros
Q136193	0.353973	21.4778	4.22945	0.00163388	0.0262167	-1.26036	PDON-Pros
Q66K743	-0.386202	21.9595	-4.22035	0.00165805	0.0265372	-1.27533	PDON-Pros
Q142403	-0.427996	20.6798	-4.2129	0.00167813	0.0266902	-1.2876	PDON-Pros
Q9H2P93	0.619983	19.3706	4.2128	0.00167841	0.0266902	-1.28777	PDON-Pros
Q925973	-0.481384	20.6595	-4.21211	0.00168028	0.0266902	-1.2889	PDON-Pros
P505703	-0.443586	23.302	-4.20742	0.00169306	0.0268258	-1.29662	PDON-Pros
Q68EM73	-0.473331	21.0047	-4.20182	0.00170845	0.0270021	-1.30585	PDON-Pros
Q9NZ633	0.422771	21.0681	4.1963	0.00172376	0.0271761	-1.31494	PDON-Pros
Q6ZUJ83	0.671588	19.8445	4.1831	0.00176099	0.0276711	-1.33672	PDON-Pros
Q9NUU73	0.420514	21.1224	4.18208	0.00176391	0.0276711	-1.3384	PDON-Pros
Q9NX553	0.378494	19.6459	4.17663	0.00177955	0.0278112	-1.34739	PDON-Pros
O756073	0.660853	19.7506	4.1759	0.00178164	0.0278112	-1.34859	PDON-Pros
O153923	0.560887	18.1671	4.17339	0.00178892	0.027856	-1.35274	PDON-Pros
P209623	-0.564813	19.5631	-4.16703	0.00180747	0.0280757	-1.36325	PDON-Pros
P112793	-0.427873	21.6666	-4.16456	0.0018147	0.028119	-1.36732	PDON-Pros
P785633	-0.525819	17.5564	-4.16114	0.00182482	0.0282066	-1.37298	PDON-Pros
O954663	-0.352749	22.7561	-4.15521	0.00184247	0.0284099	-1.38279	PDON-Pros
Q155553	0.417964	21.6062	4.14791	0.00186443	0.0285986	-1.39486	PDON-Pros
P245573	-0.436218	20.9793	-4.14764	0.00186523	0.0285986	-1.39529	PDON-Pros
Q150543	0.45039	21.417	4.14664	0.00186827	0.0285986	-1.39696	PDON-Pros
Q9UNH73	-0.381794	21.9597	-4.14496	0.00187338	0.0286076	-1.39974	PDON-Pros
O952483	0.449657	18.146	4.14257	0.00188067	0.0286496	-1.40369	PDON-Pros
P136393	0.520638	26.4959	4.13788	0.00189504	0.0287991	-1.41144	PDON-Pros
O152703	-0.559501	20.2446	-4.13214	0.00191283	0.0289998	-1.42096	PDON-Pros
P357543	-0.66068	21.2426	-4.12178	0.00194533	0.029422	-1.43811	PDON-Pros
P490063	0.531915	19.4208	4.1123	0.00197559	0.0298083	-1.45383	PDON-Pros
O151433	-0.436373	23.5941	-4.10979	0.00198367	0.029859	-1.45798	PDON-Pros
Q9H7M93	0.766121	18.0677	4.10664	0.00199388	0.0299414	-1.46321	PDON-Pros
Q153113	-0.310002	20.4623	-4.1049	0.00199954	0.0299552	-1.4661	PDON-Pros
Q96G033	-0.371423	24.0245	-4.09468	0.00203316	0.0303844	-1.48307	PDON-Pros
Q9NYR93	-0.740005	16.3068	-4.09233	0.00204094	0.0303844	-1.48696	PDON-Pros
Q6R3273	-0.693647	17.8411	-4.09049	0.00204709	0.0303844	-1.49002	PDON-Pros
P0DPB53	0.777891	17.5885	4.09039	0.00204741	0.0303844	-1.49018	PDON-Pros
P226813	-0.460532	21.3242	-4.07472	0.00210048	0.031099	-1.51622	PDON-Pros
O758743	-0.451902	23.6974	-4.07192	0.00211012	0.0311001	-1.52088	PDON-Pros
P484493	0.557761	20.583	4.07183	0.0021104	0.0311001	-1.52102	PDON-Pros
Q134963	-0.636258	19.2908	-4.06577	0.00213143	0.0313287	-1.53111	PDON-Pros
Q8WWM73	0.32721	22.5615	4.06451	0.00213582	0.0313287	-1.5332	PDON-Pros
Q925413	0.351277	21.8479	4.06005	0.00215143	0.0314846	-1.54061	PDON-Pros
Q9Y6163	-0.552312	16.7275	-4.05404	0.00217271	0.0317225	-1.55062	PDON-Pros
Q96RL13	0.455188	18.8816	4.05164	0.00218124	0.0317737	-1.55461	PDON-Pros
P831113	-0.328804	20.1647	-4.04662	0.00219923	0.0319076	-1.56297	PDON-Pros
Q8IYB83	0.370445	20.1729	4.04626	0.00220055	0.0319076	-1.56358	PDON-Pros
Q130853	0.533106	20.5352	4.04457	0.00220663	0.0319076	-1.56638	PDON-Pros
O606103	-0.354026	24.0227	-4.04186	0.00221644	0.0319076	-1.5709	PDON-Pros
Q86UW63	-1.82289	16.6231	-4.04134	0.00221832	0.0319076	-1.57176	PDON-Pros
P260383	-0.486346	26.2533	-4.04044	0.00222163	0.0319076	-1.57328	PDON-Pros
P155293	0.299694	18.1471	4.0393	0.00222576	0.0319076	-1.57516	PDON-Pros
O153553	0.389602	23.1793	4.03591	0.00223815	0.0319684	-1.58081	PDON-Pros
Q9NX573	0.970792	17.7993	4.03538	0.00224011	0.0319684	-1.5817	PDON-Pros
Q8TBC33	0.531829	17.9267	4.03317	0.00224823	0.0319892	-1.58538	PDON-Pros
P277973	0.478667	25.0968	4.03223	0.00225169	0.0319892	-1.58695	PDON-Pros
Q9NY933	0.373636	20.5944	4.02625	0.00227387	0.0322078	-1.59692	PDON-Pros
Q5HYK33	-0.505369	18.817	-4.02324	0.00228513	0.0322078	-1.60194	PDON-Pros
Q135863	-0.418401	20.0577	-4.02264	0.00228739	0.0322078	-1.60294	PDON-Pros
Q006133	0.745113	17.3927	4.02115	0.00229297	0.0322078	-1.60542	PDON-Pros
P425743	-0.467966	19.7246	-4.02013	0.0022968	0.0322078	-1.60712	PDON-Pros
O750833	-0.406872	24.7984	-4.01991	0.00229764	0.0322078	-1.60749	PDON-Pros
Q135573	-0.670824	16.7361	-4.01699	0.00230868	0.0322909	-1.61237	PDON-Pros
P497613	0.951617	18.7838	4.01535	0.00231491	0.0323066	-1.61511	PDON-Pros
Q134183	-0.397156	21.7784	-4.00917	0.00233849	0.0325637	-1.62541	PDON-Pros
P082403	0.43174	22.0364	4.00668	0.00234809	0.0326256	-1.62958	PDON-Pros
Q9Y3Q33	0.766843	19.169	4.00413	0.00235794	0.0326905	-1.63383	PDON-Pros
O757183	0.608585	20.0757	3.99788	0.00238228	0.0329558	-1.64428	PDON-Pros
Q8IWX83	0.338461	22.358	3.99011	0.00241291	0.0333066	-1.65726	PDON-Pros
Q5HYJ33	-0.422066	19.2377	-3.98847	0.00241942	0.0333237	-1.66	PDON-Pros
O959893	0.435869	19.6389	3.98225	0.00244427	0.0335458	-1.67039	PDON-Pros
Q146943	0.399915	22.4184	3.98134	0.00244796	0.0335458	-1.67192	PDON-Pros
Q152863	-0.359819	21.8027	-3.97912	0.00245692	0.0335458	-1.67564	PDON-Pros
Q9BTY23	0.568035	19.4487	3.97753	0.00246333	0.0335458	-1.67828	PDON-Pros
Q9H2J43	0.64742	21.1785	3.97707	0.00246523	0.0335458	-1.67907	PDON-Pros
Q9UJA53	0.497314	21.7246	3.97433	0.00247636	0.0335458	-1.68364	PDON-Pros
Q96PU83	-0.43391	21.5101	-3.97417	0.00247699	0.0335458	-1.6839	PDON-Pros
Q96E393	-0.540034	19.4416	-3.97393	0.002478	0.0335458	-1.68432	PDON-Pros
Q9C0C93	0.421166	21.0977	3.9721	0.00248544	0.0335747	-1.68737	PDON-Pros
Q9HCM13	1.27635	16.6895	3.9661	0.00251013	0.033836	-1.69741	PDON-Pros
O147573	0.569726	18.9112	3.96296	0.00252314	0.0339389	-1.70266	PDON-Pros
O753513	-0.461761	21.3194	-3.95687	0.00254862	0.0341512	-1.71287	PDON-Pros
Q6NUK13	-0.419981	22.0791	-3.9566	0.00254973	0.0341512	-1.71332	PDON-Pros
Q8TBP63	-0.471446	18.4329	-3.95489	0.00255694	0.0341754	-1.71619	PDON-Pros
Q9Y2K93	1.75183	14.9707	3.93838	0.00262753	0.0350448	-1.74385	PDON-Pros
O437683	0.626891	21.2202	3.93596	0.00263804	0.0351109	-1.74791	PDON-Pros
Q141863	0.489266	17.3642	3.93258	0.0026528	0.0352332	-1.75358	PDON-Pros
O607843	-0.609003	19.2418	-3.92352	0.00269281	0.0356897	-1.76878	PDON-Pros
Q128993	-0.640108	18.841	-3.91884	0.0027137	0.0358562	-1.77663	PDON-Pros
P412083	0.499785	20.2047	3.91697	0.0027221	0.0358562	-1.77977	PDON-Pros
P237863	-0.304659	22.0032	-3.91582	0.00272728	0.0358562	-1.7817	PDON-Pros
Q003413	0.362881	22.4863	3.91533	0.00272952	0.0358562	-1.78253	PDON-Pros
Q925033	1.07182	15.405	3.91409	0.00273511	0.0358562	-1.78461	PDON-Pros
Q9UNF13	0.571336	21.1171	3.91266	0.00274156	0.0358562	-1.787	PDON-Pros
Q9NUP93	-0.648755	19.4956	-3.91189	0.00274508	0.0358562	-1.78831	PDON-Pros
Q9Y6N53	-0.391894	23.0693	-3.90845	0.00276072	0.0359092	-1.79407	PDON-Pros
Q9BZL13	-0.748141	19.4421	-3.90782	0.0027636	0.0359092	-1.79513	PDON-Pros
Q9HAV43	0.325609	22.4788	3.90721	0.00276638	0.0359092	-1.79615	PDON-Pros
Q131313	-0.485228	20.759	-3.90602	0.00277186	0.0359092	-1.79816	PDON-Pros
Q96G013	1.08074	13.0566	3.90351	0.0027834	0.0359653	-1.80238	PDON-Pros
Q96GG93	-0.476568	19.8214	-3.9026	0.00278757	0.0359653	-1.8039	PDON-Pros
P087543	-0.398774	20.7581	-3.8987	0.00280566	0.0359986	-1.81047	PDON-Pros
P386463	0.445486	25.6754	3.89861	0.00280607	0.0359986	-1.81062	PDON-Pros
Q9BXW93	0.424917	19.9426	3.89836	0.00280723	0.0359986	-1.81104	PDON-Pros
P027863	0.355068	23.1365	3.89421	0.00282659	0.0361735	-1.81801	PDON-Pros
Q9NX403	-0.374575	20.4074	-3.89171	0.00283829	0.0362498	-1.82221	PDON-Pros
Q9NRR53	0.506483	17.9191	3.88349	0.0028772	0.0366727	-1.83603	PDON-Pros
Q167633	0.506383	19.856	3.87733	0.00290674	0.0369747	-1.84639	PDON-Pros
Q96QG73	-0.400043	19.2278	-3.87316	0.00292692	0.0371567	-1.85342	PDON-Pros
P530073	0.432816	21.2094	3.86446	0.00296947	0.0376212	-1.86806	PDON-Pros
O949253	-0.355092	21.681	-3.8613	0.00298509	0.0377435	-1.87339	PDON-Pros
Q9Y4E63	-0.474874	18.8245	-3.85952	0.0029939	0.0377793	-1.87638	PDON-Pros
Q8WVC03	0.445649	19.252	3.85374	0.00302279	0.0380332	-1.88612	PDON-Pros
Q130293	0.563149	17.1885	3.85309	0.00302605	0.0380332	-1.88722	PDON-Pros
P631043	-0.503462	24.1213	-3.84969	0.0030432	0.0381728	-1.89295	PDON-Pros
Q5SNT23	0.550074	16.8088	3.84593	0.00306222	0.0382847	-1.89927	PDON-Pros
P615133	0.696996	22.7685	3.84554	0.00306423	0.0382847	-1.89993	PDON-Pros
Q9Y6E23	0.49529	22.83	3.84103	0.00308731	0.0384969	-1.90754	PDON-Pros
Q969Z03	0.289395	21.9182	3.83614	0.0031125	0.0387346	-1.91579	PDON-Pros
Q96DM33	-0.465078	19.7785	-3.82996	0.00314464	0.0390577	-1.92621	PDON-Pros
Q8WUD43	0.377408	20.1428	3.82453	0.00317317	0.0393349	-1.93537	PDON-Pros
Q135203	1.82552	15.7165	3.82166	0.00318839	0.0394462	-1.94022	PDON-Pros
P144063	-0.620373	20.872	-3.81849	0.00320526	0.0395775	-1.94557	PDON-Pros
Q9UKM93	-0.467676	23.6081	-3.81346	0.00323222	0.0398325	-1.95406	PDON-Pros
Q9NU223	0.378402	22.9787	3.80935	0.00325439	0.0399578	-1.96099	PDON-Pros
O753123	0.341211	21.041	3.80923	0.00325503	0.0399578	-1.96119	PDON-Pros
Q8NB163	-0.315661	21.0846	-3.80118	0.00329898	0.040387	-1.97479	PDON-Pros
Q998163	-0.394873	20.4851	-3.8005	0.00330277	0.040387	-1.97595	PDON-Pros
Q96S443	-0.480019	20.079	-3.79843	0.00331415	0.0404479	-1.97944	PDON-Pros
O948683	-0.481485	20.3963	-3.79559	0.00332991	0.0405621	-1.98425	PDON-Pros
Q9BQE43	-0.79187	15.2066	-3.79439	0.00333658	0.0405651	-1.98628	PDON-Pros
Q96F463	-0.811307	16.813	-3.79271	0.00334591	0.0406005	-1.98911	PDON-Pros
Q9BYN83	0.450946	19.7772	3.78569	0.00338532	0.040942	-2.00097	PDON-Pros
Q9NYF83	-0.405013	23.2696	-3.78539	0.00338701	0.040942	-2.00148	PDON-Pros
Q150433	0.79625	16.7997	3.78262	0.0034027	0.0410531	-2.00616	PDON-Pros
Q088283	1.331	15.5643	3.77258	0.00346022	0.0416676	-2.02315	PDON-Pros
O434263	-0.51897	17.5636	-3.76692	0.00349313	0.041966	-2.03274	PDON-Pros
Q027903	0.298296	24.7075	3.76526	0.0035028	0.041966	-2.03554	PDON-Pros
Q9Y2663	0.315484	24.5417	3.7649	0.00350491	0.041966	-2.03615	PDON-Pros
P611583	-0.456645	23.3955	-3.7623	0.00352018	0.0420691	-2.04055	PDON-Pros
P628733	-0.604825	20.9962	-3.75807	0.00354515	0.0422337	-2.04771	PDON-Pros
Q9Y4E53	0.650991	18.6765	3.75771	0.00354731	0.0422337	-2.04833	PDON-Pros
Q135463	-0.332004	18.5779	-3.75645	0.00355478	0.0422431	-2.05046	PDON-Pros
Q96LA83	0.550526	16.1076	3.75429	0.00356765	0.0422688	-2.05412	PDON-Pros
Q9H7D73	-0.43455	19.5692	-3.75384	0.00357032	0.0422688	-2.05488	PDON-Pros
Q9H7Z73	0.289786	19.8483	3.74851	0.00360229	0.0425453	-2.06391	PDON-Pros
P570763	0.399219	19.6361	3.74771	0.00360713	0.0425453	-2.06527	PDON-Pros
P137163	-0.366952	18.5953	-3.7457	0.00361927	0.042609	-2.06867	PDON-Pros
P569623	-0.562837	17.1907	-3.74395	0.00362986	0.0426543	-2.07163	PDON-Pros
Q9UEE93	0.550248	20.9841	3.73965	0.00365607	0.042853	-2.07892	PDON-Pros
Q165373	-0.424446	19.5158	-3.73896	0.00366033	0.042853	-2.0801	PDON-Pros
P198383	-0.353887	21.2834	-3.73724	0.00367087	0.042897	-2.08301	PDON-Pros
O602943	0.736092	16.3734	3.73187	0.00370403	0.0432046	-2.09211	PDON-Pros
Q8TF013	0.483052	19.6762	3.7258	0.00374188	0.0435656	-2.1024	PDON-Pros
Q9NRH23	-0.388118	18.1463	-3.72177	0.00376719	0.0437798	-2.10923	PDON-Pros
P050263	-0.760682	16.8512	-3.71805	0.00379081	0.04397	-2.11556	PDON-Pros
Q154183	-0.317005	22.2536	-3.717	0.00379747	0.04397	-2.11733	PDON-Pros
P067483	0.475147	25.7262	3.71547	0.00380723	0.0440024	-2.11993	PDON-Pros
Q153923	0.433752	21.5798	3.71365	0.00381884	0.044056	-2.12301	PDON-Pros
P086703	-0.701788	22.8644	-3.71041	0.00383964	0.0442153	-2.12851	PDON-Pros
Q929303	-0.667876	20.3771	-3.70788	0.00385599	0.0443228	-2.13281	PDON-Pros
Q8N8063	-0.30027	21.0354	-3.70341	0.003885	0.0445752	-2.1404	PDON-Pros
P0DMV93	0.428204	23.2276	3.70061	0.00390331	0.0446749	-2.14515	PDON-Pros
Q96PZ03	0.337851	20.9267	3.69902	0.0039137	0.0446749	-2.14784	PDON-Pros
Q139513	-0.284274	22.0972	-3.69849	0.00391718	0.0446749	-2.14874	PDON-Pros
O957863	-1.25544	16.1198	-3.69699	0.00392705	0.0446749	-2.15129	PDON-Pros
Q016583	0.384241	19.7079	3.6967	0.00392902	0.0446749	-2.1518	PDON-Pros
Q9Y2L93	-0.490639	18.5188	-3.69267	0.00395565	0.0448328	-2.15863	PDON-Pros
Q9BUK63	0.502638	18.9016	3.69166	0.0039624	0.0448328	-2.16036	PDON-Pros
P434053	-0.309368	22.2632	-3.69139	0.00396417	0.0448328	-2.16081	PDON-Pros
P265993	-0.330005	23.8382	-3.68341	0.00401768	0.0453568	-2.17437	PDON-Pros
Q9Y2Q93	0.38314	19.4405	3.68203	0.00402695	0.0453804	-2.1767	PDON-Pros
O754773	0.546837	21.2098	3.6793	0.00404551	0.04546	-2.18136	PDON-Pros
Q926213	0.352458	22.6929	3.67887	0.0040484	0.04546	-2.18208	PDON-Pros
P306223	-0.460787	20.5991	-3.67576	0.00406963	0.0456173	-2.18737	PDON-Pros
Q133473	0.365569	23.3267	3.67314	0.00408759	0.0457376	-2.19182	PDON-Pros
O954563	0.456878	20.9397	3.66568	0.00413916	0.0462328	-2.2045	PDON-Pros
Q146743	-0.518924	17.4015	-3.66256	0.00416098	0.0463592	-2.20982	PDON-Pros
P208393	0.347397	20.8698	3.66122	0.00417037	0.0463592	-2.2121	PDON-Pros
Q8TD553	-0.706404	20.0881	-3.66092	0.00417247	0.0463592	-2.21261	PDON-Pros
O754103	-0.348763	21.207	-3.65637	0.0042045	0.0466331	-2.22034	PDON-Pros
Q9P1073	-0.382443	19.2207	-3.65328	0.00422648	0.0467948	-2.22561	PDON-Pros
Q9Y3D03	0.587651	18.9251	3.6501	0.00424912	0.0469632	-2.23101	PDON-Pros
Q999423	0.51562	17.6562	3.64858	0.00426006	0.0470019	-2.23361	PDON-Pros
Q6NXT63	-0.742573	18.2046	-3.6448	0.0042872	0.0470969	-2.24003	PDON-Pros
Q8WVM03	0.48419	17.7699	3.64441	0.00429004	0.0470969	-2.2407	PDON-Pros
P368973	-0.702113	17.0146	-3.64427	0.00429101	0.0470969	-2.24093	PDON-Pros
Q5JSL33	-0.28759	22.0864	-3.64018	0.00432074	0.047341	-2.24791	PDON-Pros
Q9NQG53	-0.371037	21.1575	-3.63696	0.00434423	0.0474982	-2.25338	PDON-Pros
P136673	0.341521	24.5617	3.63613	0.00435031	0.0474982	-2.2548	PDON-Pros
Q996613	0.442689	22.0779	3.63445	0.00436259	0.0474982	-2.25765	PDON-Pros
Q96HY73	-0.507773	18.4315	-3.63411	0.00436515	0.0474982	-2.25824	PDON-Pros
P423383	0.392251	17.3847	3.6315	0.00438437	0.047565	-2.26268	PDON-Pros
P313273	-0.455155	18.0006	-3.63123	0.00438633	0.047565	-2.26313	PDON-Pros
Q9UPN63	0.269485	18.7879	3.62533	0.00443022	0.0479587	-2.27319	PDON-Pros
O004113	0.542883	19.5184	3.62241	0.00445209	0.0480421	-2.27817	PDON-Pros
O953733	0.326464	22.2293	3.62227	0.00445313	0.0480421	-2.2784	PDON-Pros
Q926003	0.422516	19.5188	3.61999	0.00447029	0.048145	-2.28229	PDON-Pros
Q96EK53	-0.359986	20.2164	-3.61871	0.00447995	0.0481671	-2.28447	PDON-Pros
Q130573	0.515475	20.3508	3.61407	0.00451514	0.0483786	-2.29237	PDON-Pros
Q135713	-0.835985	15.4878	-3.61366	0.00451829	0.0483786	-2.29308	PDON-Pros
P680323	-0.425553	24.2581	-3.61116	0.00453734	0.0483786	-2.29733	PDON-Pros
Q9NQ293	0.383815	20.6435	3.61	0.00454628	0.0483786	-2.29932	PDON-Pros
P529483	0.309765	22.658	3.60979	0.00454786	0.0483786	-2.29967	PDON-Pros
P495933	-0.569428	20.9372	-3.60915	0.00455277	0.0483786	-2.30076	PDON-Pros
P386063	-0.32442	23.3339	-3.6091	0.00455319	0.0483786	-2.30085	PDON-Pros
P067303	-0.554402	20.4038	-3.60279	0.0046019	0.0488141	-2.3116	PDON-Pros
Q9UNF03	-0.317512	22.6282	-3.59572	0.00465723	0.0493183	-2.32367	PDON-Pros
P486343	-0.386641	21.066	-3.59455	0.0046664	0.0493328	-2.32565	PDON-Pros
Q9Y2Q53	-0.773136	17.7872	-3.59218	0.00468516	0.0494484	-2.3297	PDON-Pros
Q132163	1.2183	12.597	3.58418	0.00474891	0.0499737	-2.34335	PDON-Pros
Q5SNV93	0.968886	19.4403	3.58395	0.00475075	0.0499737	-2.34374	PDON-Pros
P139953	0.38737	20.7809	3.57984	0.00478386	0.0502384	-2.35075	PDON-Pros
H3BSY23	1.03462	16.7393	3.57512	0.0048222	0.0505572	-2.35881	PDON-Pros
Q96M963	-0.384858	18.7461	-3.57342	0.00483607	0.0506186	-2.36171	PDON-Pros
Q8TDC33	-0.662252	16.7807	-3.57068	0.00485859	0.0507435	-2.3664	PDON-Pros
Q9BRF83	-0.45163	19.7973	-3.56926	0.00487028	0.0507435	-2.36882	PDON-Pros
Q8N5C63	0.34769	19.4586	3.56904	0.00487208	0.0507435	-2.3692	PDON-Pros
Q9BSK13	0.910795	15.1556	3.56152	0.00493448	0.0513088	-2.38204	PDON-Pros
Q9BRT33	0.707191	18.7451	3.55779	0.00496571	0.0513374	-2.3884	PDON-Pros
Q9NQT83	-0.528844	17.4541	-3.55724	0.00497029	0.0513374	-2.38933	PDON-Pros
P509953	-0.447158	22.4167	-3.55657	0.00497598	0.0513374	-2.39049	PDON-Pros
P154083	-0.538004	18.9608	-3.55639	0.00497752	0.0513374	-2.3908	PDON-Pros
Q9GZN83	0.432082	20.1512	3.55635	0.00497783	0.0513374	-2.39086	PDON-Pros
Q8N3923	-0.860608	19.4904	-3.5542	0.00499597	0.0514406	-2.39453	PDON-Pros
Q86TP13	-0.597062	16.6961	-3.5495	0.00503588	0.0517672	-2.40256	PDON-Pros
Q7Z7A33	0.564726	16.6688	3.54749	0.00505306	0.0518595	-2.406	PDON-Pros
Q9NZ523	0.564066	18.2698	3.54359	0.00508659	0.052119	-2.41267	PDON-Pros
Q9NVT93	0.384528	19.6116	3.53783	0.00513644	0.0524084	-2.4225	PDON-Pros
Q9BV733	0.50066	17.8874	3.53734	0.00514071	0.0524084	-2.42334	PDON-Pros
P305663	0.413403	22.2805	3.53706	0.00514321	0.0524084	-2.42383	PDON-Pros
Q158003	0.858024	15.5863	3.53651	0.00514799	0.0524084	-2.42477	PDON-Pros
Q9H0783	0.307621	21.3983	3.53546	0.00515718	0.0524175	-2.42657	PDON-Pros
O005193	-0.567566	18.5266	-3.53395	0.00517036	0.0524213	-2.42914	PDON-Pros
P622413	-0.345632	23.5378	-3.533	0.00517873	0.0524213	-2.43077	PDON-Pros
Q969G63	0.468716	18.6916	3.5321	0.00518662	0.0524213	-2.43231	PDON-Pros
Q9NXW23	0.402927	19.1842	3.53142	0.00519255	0.0524213	-2.43346	PDON-Pros
O605663	0.316671	20.5501	3.52948	0.00520965	0.0524213	-2.43677	PDON-Pros
O948223	0.362708	20.0601	3.52914	0.00521268	0.0524213	-2.43736	PDON-Pros
Q8IYB33	0.283581	21.7181	3.52881	0.0052156	0.0524213	-2.43793	PDON-Pros
P609533	-0.362345	22.5528	-3.52602	0.00524033	0.0525862	-2.44269	PDON-Pros
Q8WUX23	0.475495	19.4978	3.52362	0.00526173	0.0527174	-2.4468	PDON-Pros
P577403	0.266246	21.7513	3.52179	0.00527809	0.0527976	-2.44993	PDON-Pros
P619603	-0.639045	18.1195	-3.52048	0.00528987	0.0528318	-2.45218	PDON-Pros
O151263	0.506887	20.4536	3.51811	0.00531112	0.0529604	-2.45622	PDON-Pros
Q6PCE33	-0.49046	17.5329	-3.51118	0.00537399	0.053503	-2.46809	PDON-Pros
P212833	-0.345022	21.66	-3.50846	0.00539887	0.0536662	-2.47274	PDON-Pros
Q9UBI63	-0.860226	15.845	-3.506	0.00542148	0.0538063	-2.47695	PDON-Pros
P311533	0.306315	23.5863	3.49996	0.00547732	0.0542753	-2.48728	PDON-Pros
P207003	-0.369267	25.5695	-3.4974	0.00550118	0.0544263	-2.49166	PDON-Pros
O005713	-0.313803	24.2149	-3.49362	0.00553668	0.054692	-2.49814	PDON-Pros
Q9HC353	-0.329918	21.8984	-3.49085	0.00556273	0.0548636	-2.50287	PDON-Pros
Q9NPD83	0.63775	18.9707	3.48718	0.00559761	0.0548868	-2.50916	PDON-Pros
O953723	-0.509615	21.6176	-3.48704	0.00559888	0.0548868	-2.50939	PDON-Pros
P048993	-0.331011	21.9603	-3.48636	0.00560541	0.0548868	-2.51057	PDON-Pros
P192563	-0.625703	16.3822	-3.48567	0.00561192	0.0548868	-2.51174	PDON-Pros
P112163	-0.291877	22.3746	-3.48558	0.00561277	0.0548868	-2.51189	PDON-Pros
A5YKK63	0.256876	22.1136	3.48424	0.00562559	0.0548868	-2.51419	PDON-Pros
O003913	1.31242	15.7351	3.48421	0.00562585	0.0548868	-2.51423	PDON-Pros
P197843	-0.334802	21.7771	-3.47997	0.0056666	0.0551992	-2.5215	PDON-Pros
P415673	-0.656004	17.7243	-3.47667	0.00569846	0.0553625	-2.52715	PDON-Pros
Q9NYL93	-0.347046	22.2314	-3.47642	0.00570089	0.0553625	-2.52758	PDON-Pros
Q9UHD13	0.337457	22.6599	3.47489	0.00571576	0.0554218	-2.5302	PDON-Pros
Q9UHV93	0.316446	21.9987	3.47118	0.00575192	0.0556871	-2.53655	PDON-Pros
Q9Y4L13	0.29526	23.9804	3.46869	0.00577637	0.0557794	-2.54082	PDON-Pros
Q926883	-0.629569	22.8648	-3.46819	0.00578126	0.0557794	-2.54168	PDON-Pros
Q96SU43	-0.325534	19.4104	-3.46681	0.00579485	0.0557794	-2.54404	PDON-Pros
Q058233	-0.378122	18.5773	-3.46662	0.00579675	0.0557794	-2.54437	PDON-Pros
P617583	0.323907	22.1928	3.46549	0.0058079	0.0558017	-2.5463	PDON-Pros
Q144933	0.319563	20.5531	3.4643	0.00581966	0.0558299	-2.54834	PDON-Pros
Q7Z3J23	-0.339121	19.3181	-3.46118	0.00585071	0.0560427	-2.5537	PDON-Pros
Q168223	0.377226	22.3022	3.45896	0.00587281	0.0561693	-2.5575	PDON-Pros
Q9UJV93	0.440414	20.9017	3.45326	0.0059301	0.0566315	-2.56727	PDON-Pros
P494073	-0.441975	21.4569	-3.4456	0.00600795	0.0572885	-2.58039	PDON-Pros
Q8TEH33	0.39483	17.7106	3.44263	0.00603847	0.0574928	-2.58549	PDON-Pros
P368733	0.460559	17.5291	3.44172	0.00604779	0.0574949	-2.58704	PDON-Pros
P018893	-0.581373	19.3135	-3.43838	0.00608233	0.0577365	-2.59277	PDON-Pros
O756883	-0.374855	21.799	-3.43511	0.0061163	0.0579719	-2.59838	PDON-Pros
P629423	-0.52828	20.8029	-3.43232	0.00614543	0.0580911	-2.60316	PDON-Pros
Q089453	0.336296	23.5879	3.43215	0.00614726	0.0580911	-2.60346	PDON-Pros
A6NHX03	-1.09883	15.2859	-3.43057	0.00616386	0.058161	-2.60617	PDON-Pros
Q145273	0.866851	19.6261	3.42622	0.00620969	0.0583933	-2.61362	PDON-Pros
Q131903	-0.396122	18.5211	-3.4259	0.00621311	0.0583933	-2.61417	PDON-Pros
Q96P483	-0.461384	20.7362	-3.42561	0.00621618	0.0583933	-2.61467	PDON-Pros
P280653	-0.422208	21.1927	-3.42309	0.00624293	0.0585456	-2.61899	PDON-Pros
Q9H0A03	0.411556	22.5293	3.42234	0.00625092	0.0585456	-2.62028	PDON-Pros
P079473	-1.05839	18.0408	-3.42101	0.0062651	0.0585916	-2.62255	PDON-Pros
Q158193	-0.450932	20.5826	-3.4159	0.00631993	0.0590172	-2.63132	PDON-Pros
O955713	-0.400667	21.7482	-3.41204	0.00636173	0.0593131	-2.63795	PDON-Pros
O948883	-0.32012	20.5498	-3.41124	0.00637039	0.0593131	-2.63931	PDON-Pros
O151183	-0.573468	19.6739	-3.40636	0.00642376	0.0597221	-2.6477	PDON-Pros
Q135033	0.484444	16.8909	3.40336	0.00645671	0.0598697	-2.65285	PDON-Pros
Q159043	0.536733	16.6459	3.40302	0.00646047	0.0598697	-2.65343	PDON-Pros
O603153	0.617003	19.2954	3.40233	0.00646804	0.0598697	-2.65461	PDON-Pros
Q96LJ73	-1.14868	17.0715	-3.39753	0.00652129	0.0602449	-2.66285	PDON-Pros
Q141463	0.406665	18.9458	3.39696	0.00652764	0.0602449	-2.66383	PDON-Pros
P146353	0.448695	20.2536	3.39471	0.0065528	0.0602467	-2.66769	PDON-Pros
O958193	-0.301159	20.0935	-3.39413	0.00655922	0.0602467	-2.66868	PDON-Pros
Q9NZM53	-0.655299	17.2295	-3.39395	0.00656133	0.0602467	-2.669	PDON-Pros
Q9H2D63	-0.501172	17.9527	-3.39221	0.00658082	0.0602467	-2.67198	PDON-Pros
Q9NRF93	0.375616	20.9393	3.39204	0.0065827	0.0602467	-2.67227	PDON-Pros
Q9BYT83	0.29667	21.8649	3.39079	0.0065968	0.0602467	-2.67442	PDON-Pros
Q9NR123	-0.277502	20.6359	-3.39067	0.0065981	0.0602467	-2.67462	PDON-Pros
P138073	0.363557	20.428	3.39015	0.00660407	0.0602467	-2.67553	PDON-Pros
O004623	0.462074	16.6049	3.38687	0.00664112	0.0604207	-2.68115	PDON-Pros
Q151553	0.36869	17.2974	3.38677	0.00664226	0.0604207	-2.68132	PDON-Pros
Q2KHR23	1.19212	13.6836	3.38549	0.00665684	0.0604663	-2.68352	PDON-Pros
Q96QT43	-0.760473	17.9835	-3.38047	0.00671418	0.0608996	-2.69214	PDON-Pros
Q96AD53	-0.871446	14.5581	-3.3784	0.00673794	0.0610276	-2.69569	PDON-Pros
Q9BQ523	0.311047	20.9614	3.37733	0.00675028	0.0610519	-2.69753	PDON-Pros
Q86UP23	-0.324278	23.3208	-3.3732	0.00679813	0.0613968	-2.70462	PDON-Pros
Q96F443	0.492052	15.5007	3.37056	0.00682885	0.0615863	-2.70915	PDON-Pros
Q9NVI13	0.293162	22.0897	3.36837	0.00685455	0.061655	-2.71293	PDON-Pros
Q9Y4963	-0.383705	17.8813	-3.36824	0.00685597	0.061655	-2.71313	PDON-Pros
Q8WV993	0.568166	17.5187	3.36706	0.00686991	0.0616925	-2.71517	PDON-Pros
Q9UQM73	-0.369365	16.8589	-3.36432	0.00690212	0.0618939	-2.71987	PDON-Pros
Q9P0S23	-0.471617	16.0893	-3.36109	0.00694042	0.062035	-2.72543	PDON-Pros
Q8WYA03	-0.843652	13.8284	-3.35949	0.00695943	0.062035	-2.72817	PDON-Pros
Q6PJ693	0.606923	18.779	3.35839	0.00697251	0.062035	-2.73006	PDON-Pros
Q9P0P03	1.18779	18.0267	3.35819	0.00697494	0.062035	-2.73041	PDON-Pros
P536213	-0.280656	24.0182	-3.35749	0.00698323	0.062035	-2.7316	PDON-Pros
Q8NEY83	0.400242	21.4906	3.35711	0.00698781	0.062035	-2.73226	PDON-Pros
P585463	-0.51323	22.1164	-3.35669	0.00699287	0.062035	-2.73299	PDON-Pros
Q129313	0.398128	23.785	3.3564	0.00699636	0.062035	-2.73349	PDON-Pros
Q9Y2303	0.258486	23.7792	3.35229	0.00704566	0.0623765	-2.74054	PDON-Pros
O958163	0.344293	20.0991	3.35155	0.00705461	0.0623765	-2.74181	PDON-Pros
O751903	0.645347	19.1163	3.34564	0.00712632	0.0629227	-2.75196	PDON-Pros
Q9GZR73	0.594277	20.108	3.34407	0.00714547	0.0629997	-2.75466	PDON-Pros
Q9Y6173	0.398003	23.8411	3.3433	0.00715498	0.0629997	-2.75599	PDON-Pros
O003293	-0.310412	20.5799	-3.342	0.00717094	0.0630524	-2.75823	PDON-Pros
Q9H8163	0.594968	14.2215	3.34118	0.00718099	0.0630531	-2.75964	PDON-Pros
P632083	0.258796	22.5075	3.34031	0.00719164	0.063059	-2.76112	PDON-Pros
P609833	-0.369408	20.1494	-3.33596	0.0072454	0.0634424	-2.7686	PDON-Pros
P501483	-0.523578	20.0738	-3.33459	0.00726245	0.0634897	-2.77095	PDON-Pros
P079003	0.249218	25.8052	3.33391	0.00727089	0.0634897	-2.77212	PDON-Pros
P072373	0.459377	25.5944	3.32678	0.00736034	0.0641822	-2.78439	PDON-Pros
O438053	0.703289	18.8458	3.32336	0.00740359	0.0644704	-2.79026	PDON-Pros
P051413	-0.370147	23.8632	-3.31941	0.00745391	0.0648193	-2.79706	PDON-Pros
P114133	-0.32801	23.21	-3.31849	0.00746559	0.0648317	-2.79863	PDON-Pros
Q8WVY73	-0.454141	20.4381	-3.31488	0.00751192	0.0651445	-2.80483	PDON-Pros
P612893	0.402939	22.0733	3.31254	0.00754215	0.0651543	-2.80886	PDON-Pros
Q8WXI43	-0.431712	19.0861	-3.31229	0.00754536	0.0651543	-2.80929	PDON-Pros
Q9NYV43	0.258819	18.3688	3.31157	0.00755472	0.0651543	-2.81053	PDON-Pros
Q8IYL33	0.548627	17.3099	3.31146	0.00755614	0.0651543	-2.81072	PDON-Pros
Q8N0X73	0.353748	21.5613	3.31081	0.00756458	0.0651543	-2.81184	PDON-Pros
Q96BP33	-0.255368	21.4633	-3.30892	0.0075891	0.0652765	-2.81508	PDON-Pros
Q067873	-0.341877	21.4001	-3.3039	0.00765475	0.0656949	-2.82372	PDON-Pros
Q5W0Z93	-0.591569	16.6101	-3.30361	0.00765851	0.0656949	-2.82421	PDON-Pros
P430343	-0.341053	22.4893	-3.3007	0.00769689	0.0659346	-2.82922	PDON-Pros
Q925983	0.274212	24.6592	3.29742	0.00774034	0.0662171	-2.83487	PDON-Pros
O602873	0.352393	18.6846	3.2953	0.00776848	0.066368	-2.8385	PDON-Pros
Q9BW193	-0.304175	21.4225	-3.29362	0.00779099	0.0664705	-2.8414	PDON-Pros
Q96RP93	0.279419	21.5282	3.29176	0.00781585	0.0665927	-2.8446	PDON-Pros
O148793	-1.20813	16.9414	-3.28862	0.00785806	0.0668622	-2.84999	PDON-Pros
Q9NQ663	-0.583847	17.0469	-3.28564	0.00789846	0.0671156	-2.85513	PDON-Pros
O959993	-0.435523	19.2011	-3.28275	0.00793763	0.0672378	-2.86009	PDON-Pros
P103983	0.304352	19.2789	3.28237	0.00794287	0.0672378	-2.86075	PDON-Pros
Q7Z3T83	-0.417708	17.8625	-3.28202	0.00794766	0.0672378	-2.86135	PDON-Pros
O759353	-0.312059	21.1008	-3.28145	0.00795537	0.0672378	-2.86233	PDON-Pros
P612253	-0.398165	18.5173	-3.27988	0.00797692	0.0672549	-2.86504	PDON-Pros
Q96R063	0.317107	18.9994	3.27911	0.00798749	0.0672549	-2.86636	PDON-Pros
Q925563	0.290747	23.0364	3.27783	0.00800505	0.0672549	-2.86856	PDON-Pros
Q011673	0.646186	17.5289	3.2778	0.00800541	0.0672549	-2.86861	PDON-Pros
Q9BPZ33	-0.383166	20.3205	-3.27743	0.00801059	0.0672549	-2.86925	PDON-Pros
Q8NCG73	-0.352525	20.5197	-3.27564	0.00803513	0.0673322	-2.87232	PDON-Pros
Q8NF503	-0.303942	21.9746	-3.27521	0.00804109	0.0673322	-2.87306	PDON-Pros
Q6UB353	0.285498	23.2354	3.27197	0.00808604	0.067619	-2.87865	PDON-Pros
P149273	-0.58629	21.2129	-3.26904	0.00812677	0.0678698	-2.88368	PDON-Pros
Q9HAV73	0.278913	22.6922	3.26731	0.008151	0.067879	-2.88666	PDON-Pros
Q9P0J13	-0.349275	18.8353	-3.26642	0.00816341	0.067879	-2.88818	PDON-Pros
Q05D323	-0.358973	19.5839	-3.26555	0.00817562	0.067879	-2.88968	PDON-Pros
Q9H9393	1.94905	14.3502	3.2653	0.00817917	0.067879	-2.89011	PDON-Pros
Q96D463	0.287993	20.8804	3.26513	0.00818156	0.067879	-2.89041	PDON-Pros
O147453	0.274912	23.3407	3.26396	0.00819797	0.0679261	-2.89241	PDON-Pros
Q9Y6E03	-0.389716	19.4732	-3.2608	0.00824272	0.0682074	-2.89786	PDON-Pros
O002993	-0.432587	24.1605	-3.25832	0.00827791	0.0684091	-2.90213	PDON-Pros
P519913	-0.338001	24.6345	-3.24957	0.00840336	0.0693552	-2.91719	PDON-Pros
Q136373	0.358886	19.0632	3.24647	0.00844824	0.0696347	-2.92252	PDON-Pros
Q7Z5R63	-0.308697	23.0237	-3.24477	0.008473	0.0697478	-2.92545	PDON-Pros
Q168513	-0.385602	23.5274	-3.24277	0.0085022	0.0698971	-2.92889	PDON-Pros
Q7Z6I83	-0.909046	14.8456	-3.24037	0.00853735	0.0700302	-2.93302	PDON-Pros
O150663	-0.480035	18.1642	-3.24015	0.00854054	0.0700302	-2.93339	PDON-Pros
P293723	0.337189	19.8192	3.23771	0.00857648	0.0702338	-2.93759	PDON-Pros
O435833	-0.559808	21.0615	-3.23672	0.00859117	0.0702631	-2.93931	PDON-Pros
P086313	0.3187	20.5951	3.23554	0.00860858	0.0703145	-2.94133	PDON-Pros
Q9UDX43	0.935274	17.807	3.23272	0.00865041	0.0705428	-2.94618	PDON-Pros
Q96ST23	0.3805	20.1067	3.23207	0.00866015	0.0705428	-2.94731	PDON-Pros
Q9NXR13	-0.538204	18.7552	-3.23026	0.00868712	0.0705428	-2.95042	PDON-Pros
P240713	-0.998731	15.4388	-3.23017	0.00868841	0.0705428	-2.95057	PDON-Pros
Q042063	-0.39165	20.7913	-3.22991	0.00869232	0.0705428	-2.95102	PDON-Pros
Q8IXW53	0.768418	16.2057	3.22713	0.00873402	0.0707903	-2.9558	PDON-Pros
Q138683	0.389947	20.2528	3.22484	0.00876851	0.0709789	-2.95975	PDON-Pros
Q9NP613	0.354767	20.7314	3.2229	0.00879779	0.0711248	-2.96308	PDON-Pros
O004583	1.12501	14.0261	3.40272	0.00882454	0.0711688	-2.75803	PDON-Pros
P358693	-1.41334	18.6711	-3.22106	0.00882574	0.0711688	-2.96625	PDON-Pros
Q142023	-0.321964	20.3006	-3.21703	0.00888711	0.0715294	-2.97318	PDON-Pros
P406923	0.448754	20.1559	3.21664	0.00889309	0.0715294	-2.97385	PDON-Pros
P231413	-0.502738	22.327	-3.21515	0.00891605	0.071589	-2.97643	PDON-Pros
P111423	0.51601	26.2768	3.21468	0.00892315	0.071589	-2.97723	PDON-Pros
Q9UH033	0.934103	15.7632	3.21342	0.00894253	0.0716536	-2.9794	PDON-Pros
P497733	-0.514132	23.0436	-3.21128	0.00897554	0.0718271	-2.98308	PDON-Pros
Q5HYW23	0.501848	17.7769	3.2095	0.0090032	0.0718892	-2.98616	PDON-Pros
Q9UKG13	-0.409711	20.8159	-3.20899	0.0090111	0.0718892	-2.98703	PDON-Pros
Q087223	-0.374233	21.1097	-3.20805	0.00902566	0.0718892	-2.98865	PDON-Pros
Q7L2113	0.379368	15.0524	3.20599	0.00905775	0.0718892	-2.99219	PDON-Pros
P004923	-0.296375	22.5896	-3.20593	0.00905874	0.0718892	-2.9923	PDON-Pros
P542523	-0.434779	19.0962	-3.20591	0.009059	0.0718892	-2.99233	PDON-Pros
Q9NS693	0.334424	20.1494	3.20566	0.0090629	0.0718892	-2.99276	PDON-Pros
Q96LW73	-0.588048	16.9021	-3.20218	0.00911745	0.0721789	-2.99876	PDON-Pros
Q128023	-1.06763	20.1725	-3.20174	0.00912426	0.0721789	-2.99951	PDON-Pros
O605513	0.700298	15.0766	3.2005	0.00914379	0.0721789	-3.00164	PDON-Pros
P163333	-0.320116	18.8693	-3.20005	0.00915097	0.0721789	-3.00243	PDON-Pros
Q8NEW03	-0.488209	17.3247	-3.19969	0.00915651	0.0721789	-3.00303	PDON-Pros
Q9UDY23	-0.390977	18.9531	-3.18772	0.00934747	0.0735398	-3.02366	PDON-Pros
P226953	-0.466302	22.502	-3.18741	0.00935243	0.0735398	-3.02419	PDON-Pros
P490053	0.409576	20.9721	3.18465	0.00939702	0.0737987	-3.02894	PDON-Pros
P622443	0.350572	23.004	3.18296	0.00942439	0.0739218	-3.03184	PDON-Pros
P606603	-0.312557	23.5077	-3.17967	0.00947801	0.0742503	-3.03751	PDON-Pros
Q9NR333	0.408498	19.3986	3.17687	0.00952383	0.0745169	-3.04233	PDON-Pros
P211273	0.420654	19.49	3.17532	0.00954937	0.0746008	-3.045	PDON-Pros
P193973	-0.902811	19.2447	-3.17479	0.00955816	0.0746008	-3.04592	PDON-Pros
Q925723	-0.290413	20.266	-3.17118	0.00961782	0.074974	-3.05213	PDON-Pros
Q8TCJ03	1.07251	14.8829	3.16587	0.00970626	0.0755091	-3.06127	PDON-Pros
Q86TI23	-0.3883	21.1938	-3.16562	0.00971035	0.0755091	-3.06169	PDON-Pros
Q9UKY13	0.559383	16.5257	3.16256	0.0097618	0.0758158	-3.06697	PDON-Pros
Q9UJQ13	0.88599	14.8486	3.16164	0.00977731	0.0758431	-3.06855	PDON-Pros
Q96P113	-0.560457	19.6707	-3.15918	0.00981893	0.0760727	-3.07279	PDON-Pros
P552103	-0.550203	18.7723	-3.15733	0.00985029	0.0762222	-3.07597	PDON-Pros
Q8TDW03	-0.481437	19.7254	-3.15382	0.00991011	0.0765649	-3.08202	PDON-Pros
P086213	0.269797	23.2862	3.15331	0.0099188	0.0765649	-3.08289	PDON-Pros
Q96BW53	-0.518893	20.3523	-3.15089	0.00996038	0.0767921	-3.08706	PDON-Pros
Q157423	-0.548438	17.0492	-3.14918	0.00998976	0.0769248	-3.09	PDON-Pros
P402223	0.330184	21.9028	3.14729	0.0100225	0.0770832	-3.09327	PDON-Pros
Q9H2U13	0.297673	21.1861	3.14641	0.0100377	0.0771065	-3.09478	PDON-Pros
Q9NPL83	0.51859	18.6953	3.14439	0.0100727	0.0772811	-3.09825	PDON-Pros
Q9UKF63	0.254949	21.5285	3.14341	0.0100899	0.077319	-3.09995	PDON-Pros
P301013	0.298573	25.7592	3.14116	0.010129	0.0774368	-3.10381	PDON-Pros
Q8NBX03	-0.60382	19.2701	-3.14112	0.0101297	0.0774368	-3.10388	PDON-Pros
O956133	-0.474024	18.0367	-3.13675	0.0102065	0.077923	-3.11141	PDON-Pros
Q9HB713	0.288927	23.7412	3.13557	0.0102272	0.077923	-3.11344	PDON-Pros
P493663	0.639145	18.8631	3.13469	0.0102429	0.077923	-3.11496	PDON-Pros
Q129743	-0.768102	18.934	-3.13415	0.0102524	0.077923	-3.11589	PDON-Pros
P626333	0.584604	20.6821	3.134	0.010255	0.077923	-3.11614	PDON-Pros
Q927973	0.265771	21.8162	3.13285	0.0102755	0.077985	-3.11813	PDON-Pros
P432463	0.272378	23.177	3.12908	0.0103426	0.0784003	-3.12462	PDON-Pros
P548023	0.879168	15.8721	3.12732	0.0103741	0.0785451	-3.12766	PDON-Pros
Q6PCB63	-0.982819	14.5364	-3.12647	0.0103892	0.0785653	-3.12911	PDON-Pros
O608843	0.362708	22.6836	3.12501	0.0104156	0.0786707	-3.13163	PDON-Pros
P122683	0.361334	24.2334	3.12322	0.0104477	0.0788193	-3.13471	PDON-Pros
P546193	-0.369489	20.5718	-3.11545	0.010589	0.0796498	-3.14809	PDON-Pros
P278243	0.3966	23.936	3.11529	0.0105918	0.0796498	-3.14836	PDON-Pros
Q9NRW73	-0.459333	19.1207	-3.11423	0.0106113	0.0796498	-3.15019	PDON-Pros
Q9H9Y63	0.27559	20.8901	3.1142	0.0106119	0.0796498	-3.15024	PDON-Pros
Q141653	0.345876	21.6939	3.11371	0.0106208	0.0796498	-3.15108	PDON-Pros
O753473	0.257386	23.9986	3.1097	0.0106948	0.0800469	-3.158	PDON-Pros
O149763	-0.349637	22.1989	-3.10946	0.0106991	0.0800469	-3.1584	PDON-Pros
O949673	-0.59431	17.6608	-3.10363	0.0108074	0.080762	-3.16844	PDON-Pros
Q9BTE73	0.546817	20.5366	3.09731	0.0109261	0.0815523	-3.17931	PDON-Pros
Q5K4L63	-0.610382	14.7622	-3.09564	0.0109577	0.0816917	-3.18219	PDON-Pros
P365433	-0.305336	21.5857	-3.09345	0.0109994	0.0817859	-3.18597	PDON-Pros
Q9UGR23	0.418369	18.3161	3.09299	0.011008	0.0817859	-3.18675	PDON-Pros
Q9Y6X93	0.474931	17.1621	3.09293	0.0110091	0.0817859	-3.18685	PDON-Pros
P783143	-0.446627	16.9099	-3.08894	0.0110855	0.0822008	-3.19373	PDON-Pros
Q969U73	0.340946	21.3594	3.08865	0.011091	0.0822008	-3.19423	PDON-Pros
O951493	0.655749	19.5653	3.08718	0.0111193	0.0823138	-3.19676	PDON-Pros
P537013	-0.38325	20.232	-3.08579	0.011146	0.0823933	-3.19916	PDON-Pros
Q8IZL83	0.284087	20.0346	3.08399	0.0111808	0.0823933	-3.20226	PDON-Pros
Q9UJY43	0.6069	18.1923	3.08395	0.0111815	0.0823933	-3.20232	PDON-Pros
P202923	-0.553523	19.1844	-3.08392	0.0111821	0.0823933	-3.20238	PDON-Pros
Q9H5013	0.44611	20.3034	3.08203	0.0112187	0.0825431	-3.20562	PDON-Pros
P184403	-0.375845	18.6713	-3.08152	0.0112286	0.0825431	-3.2065	PDON-Pros
O431733	2.1704	15.4532	3.08042	0.0112501	0.0826051	-3.20841	PDON-Pros
Q9NZZ33	-0.341721	19.9718	-3.07801	0.0112969	0.0828528	-3.21254	PDON-Pros
O760313	0.215236	21.2022	3.07602	0.011336	0.0830428	-3.21597	PDON-Pros
Q930333	-0.894139	17.0278	-3.07494	0.0113571	0.0831014	-3.21783	PDON-Pros
O151453	-0.421243	22.6763	-3.07328	0.0113898	0.0832441	-3.22069	PDON-Pros
P427853	0.303021	20.4294	3.0716	0.011423	0.0833092	-3.22359	PDON-Pros
Q9NTX73	-0.721225	16.8035	-3.07149	0.011425	0.0833092	-3.22376	PDON-Pros
Q96CT73	0.416523	21.8737	3.06766	0.0115011	0.0837671	-3.23036	PDON-Pros
O760943	0.256074	22.653	3.06625	0.0115292	0.0838752	-3.23279	PDON-Pros
O756893	-0.508059	15.8484	-3.06226	0.011609	0.0841113	-3.23966	PDON-Pros
P095253	-0.313799	22.7191	-3.06222	0.0116098	0.0841113	-3.23972	PDON-Pros
Q162703	1.53487	16.0615	3.06193	0.0116157	0.0841113	-3.24023	PDON-Pros
P477123	-0.293634	21.2315	-3.06164	0.0116215	0.0841113	-3.24072	PDON-Pros
Q96T883	0.359555	21.1645	3.06131	0.0116282	0.0841113	-3.2413	PDON-Pros
P352413	-0.297486	21.5013	-3.05559	0.0117439	0.0848289	-3.25114	PDON-Pros
O435133	-0.767185	14.1513	-3.05508	0.0117542	0.0848289	-3.25202	PDON-Pros
Q86VP13	0.251373	20.6724	3.05327	0.0117911	0.084998	-3.25513	PDON-Pros
P234343	0.353495	19.2597	3.04953	0.0118678	0.0854533	-3.26158	PDON-Pros
P406163	0.302239	19.4887	3.04806	0.011898	0.0855738	-3.26411	PDON-Pros
Q150753	-0.265912	23.5203	-3.04703	0.0119192	0.0856283	-3.26587	PDON-Pros
Q9Y4Y93	0.464462	19.3615	3.04327	0.011997	0.0860132	-3.27234	PDON-Pros
P287993	-0.360403	19.8842	-3.04313	0.0119999	0.0860132	-3.27259	PDON-Pros
Q6JBY93	-0.381474	21.0079	-3.04032	0.0120585	0.0862321	-3.27742	PDON-Pros
Q152833	-0.423029	17.8181	-3.03994	0.0120664	0.0862321	-3.27807	PDON-Pros
O606783	0.452596	20.2658	3.0397	0.0120714	0.0862321	-3.27849	PDON-Pros
P841013	0.516846	18.0997	3.03808	0.0121054	0.0863774	-3.28128	PDON-Pros
O608413	0.329793	24.0628	3.03307	0.0122109	0.0870317	-3.2899	PDON-Pros
Q8NEM23	0.363881	20.5347	3.0313	0.0122483	0.0871747	-3.29294	PDON-Pros
P295583	-0.415909	19.3383	-3.03082	0.0122585	0.0871747	-3.29377	PDON-Pros
Q96AH83	0.50561	17.0968	3.02935	0.0122898	0.0872992	-3.29631	PDON-Pros
P188873	-0.342669	22.0326	-3.02845	0.0123089	0.0873366	-3.29785	PDON-Pros
Q8N4Q13	0.43859	18.9227	3.02759	0.0123273	0.0873694	-3.29933	PDON-Pros
O436763	-0.470311	19.1551	-3.02632	0.0123544	0.0873821	-3.30151	PDON-Pros
P623183	0.523039	21.3266	3.02473	0.0123884	0.0873821	-3.30424	PDON-Pros
P300853	-0.284551	21.6176	-3.02453	0.0123928	0.0873821	-3.3046	PDON-Pros
Q6P3W73	-0.446083	19.4731	-3.02444	0.0123946	0.0873821	-3.30474	PDON-Pros
P095433	-0.330942	22.2833	-3.02427	0.0123982	0.0873821	-3.30503	PDON-Pros
Q5ST303	0.32935	18.3836	3.02027	0.0124846	0.0878928	-3.31193	PDON-Pros
O607393	-0.610077	15.9705	-3.01947	0.0125018	0.087916	-3.31329	PDON-Pros
P072053	-0.504643	19.8512	-3.01515	0.0125957	0.0884634	-3.32072	PDON-Pros
Q96RR43	0.547177	17.7084	3.01461	0.0126076	0.0884634	-3.32166	PDON-Pros
P609813	-0.634799	20.4333	-3.01246	0.0126547	0.0886949	-3.32536	PDON-Pros
P232193	0.313011	19.5228	3.0091	0.0127286	0.0891144	-3.33114	PDON-Pros
Q9P0W23	0.84311	16.7578	3.00125	0.0129028	0.090234	-3.34463	PDON-Pros
Q9NPF43	-0.300152	20.0791	-2.99652	0.0130091	0.0908766	-3.35277	PDON-Pros
Q926203	0.251367	20.8988	2.9957	0.0130276	0.0909054	-3.35418	PDON-Pros
O751313	-0.325171	21.8461	-2.99364	0.0130742	0.0910806	-3.35773	PDON-Pros
P557953	-0.34384	20.4715	-2.99332	0.0130815	0.0910806	-3.35828	PDON-Pros
O150423	0.298565	22.4232	2.99046	0.0131464	0.0914322	-3.36319	PDON-Pros
P367763	0.220006	24.0042	2.98723	0.0132204	0.0918453	-3.36876	PDON-Pros
Q9NV703	-0.279728	20.8091	-2.98572	0.013255	0.0918982	-3.37135	PDON-Pros
Q9UHR53	0.344555	20.264	2.98502	0.0132712	0.0918982	-3.37256	PDON-Pros
Q9ULF53	0.786574	17.6757	2.985	0.0132716	0.0918982	-3.37259	PDON-Pros
O146623	-0.668209	15.8188	-2.98303	0.0133171	0.0921113	-3.37598	PDON-Pros
P339813	0.336705	19.203	2.9824	0.0133315	0.0921113	-3.37706	PDON-Pros
P519463	0.387583	19.0266	2.98049	0.0133757	0.0923156	-3.38034	PDON-Pros
Q9UHQ43	-0.577082	18.1753	-2.97978	0.0133921	0.0923283	-3.38156	PDON-Pros
O147373	0.383656	22.4731	2.97761	0.0134426	0.0925755	-3.38529	PDON-Pros
Q96H203	-0.33208	20.4235	-2.97688	0.0134598	0.092593	-3.38656	PDON-Pros
Q658Y43	-0.298377	20.2647	-2.97404	0.0135263	0.0929493	-3.39144	PDON-Pros
O002443	0.296711	20.1576	2.96964	0.0136297	0.0935243	-3.39899	PDON-Pros
Q5T5C03	-0.520501	18.5676	-2.9685	0.0136568	0.0935243	-3.40095	PDON-Pros
P622693	0.337075	23.123	2.96847	0.0136576	0.0935243	-3.40101	PDON-Pros
Q9NVP23	0.519278	19.8235	2.96762	0.0136776	0.0935243	-3.40247	PDON-Pros
P135913	0.324641	20.7055	2.96735	0.013684	0.0935243	-3.40292	PDON-Pros
P153363	0.617823	16.8144	2.96585	0.0137198	0.0936681	-3.40552	PDON-Pros
Q8WZA23	1.05665	15.3317	2.96509	0.0137378	0.093681	-3.40681	PDON-Pros
Q8WW013	0.423877	16.7451	2.96452	0.0137513	0.093681	-3.40779	PDON-Pros
Q9NVJ23	-0.533924	20.6435	-2.96108	0.0138338	0.094118	-3.41372	PDON-Pros
O433993	-0.315312	21.622	-2.9606	0.0138453	0.094118	-3.41454	PDON-Pros
Q7L8J43	-1.4702	13.415	-2.95917	0.0138796	0.0942503	-3.41699	PDON-Pros
Q929453	0.301294	24.7795	2.9579	0.0139102	0.094261	-3.41917	PDON-Pros
P151043	0.575718	19.9746	2.95787	0.013911	0.094261	-3.41923	PDON-Pros
O436153	0.249516	23.2959	2.95716	0.0139281	0.0942759	-3.42045	PDON-Pros
Q9NWV43	0.537659	21.042	2.95533	0.0139725	0.0943592	-3.4236	PDON-Pros
Q8N5X73	-0.414996	17.9536	-2.95514	0.0139769	0.0943592	-3.42391	PDON-Pros
P632413	0.525072	22.1332	2.9548	0.0139852	0.0943592	-3.4245	PDON-Pros
Q141663	0.255963	22.7109	2.95287	0.0140321	0.0945744	-3.42781	PDON-Pros
Q6ZRI63	0.678413	17.7945	2.95146	0.0140667	0.0947065	-3.43025	PDON-Pros
Q8IY373	0.393933	19.781	2.95019	0.0140975	0.0948129	-3.43242	PDON-Pros
P610243	0.398926	18.5284	2.93984	0.0143531	0.0964299	-3.45021	PDON-Pros
Q96RN53	0.322621	18.8049	2.93638	0.0144395	0.0968796	-3.45615	PDON-Pros
Q6FI813	0.290062	21.8122	2.93593	0.0144507	0.0968796	-3.45692	PDON-Pros
O755213	-0.346175	21.3844	-2.93308	0.0145224	0.0972481	-3.46181	PDON-Pros
Q9UEY83	-0.489349	17.8239	-2.93252	0.0145365	0.0972481	-3.46278	PDON-Pros
Q9UBQ03	-0.310682	22.0713	-2.92806	0.0146496	0.0979017	-3.47045	PDON-Pros
Q8IVD93	0.255889	21.1575	2.92513	0.0147243	0.098297	-3.47548	PDON-Pros
Q146533	0.370541	19.5464	2.92281	0.0147836	0.0985763	-3.47945	PDON-Pros
O145243	-0.734605	17.4857	-2.92223	0.0147986	0.0985763	-3.48046	PDON-Pros
O754493	0.40341	19.0773	2.92167	0.014813	0.0985763	-3.48142	PDON-Pros
Q9NSK03	-0.31779	18.7485	-2.9196	0.0148664	0.0988278	-3.48498	PDON-Pros
P613533	-0.396035	22.5525	-2.91737	0.0149239	0.0991061	-3.4888	PDON-Pros
Q96AE43	-0.34873	22.954	-2.91544	0.014974	0.0992595	-3.49211	PDON-Pros
P266403	0.239457	24.0311	2.91462	0.0149953	0.0992595	-3.49352	PDON-Pros
P017303	1.58309	15.6242	2.91415	0.0150076	0.0992595	-3.49433	PDON-Pros
Q5JPH63	0.602125	18.7347	2.91407	0.0150098	0.0992595	-3.49447	PDON-Pros
Q9H4673	0.842384	16.7679	2.91179	0.0150693	0.0995161	-3.49839	PDON-Pros
P433783	-0.655556	19.1634	-2.91137	0.0150801	0.0995161	-3.49909	PDON-Pros
Q9UNX43	0.279652	21.9099	2.90754	0.0151808	0.0998099	-3.50567	PDON-Pros
Q9NX053	-0.442719	18.4617	-2.90728	0.0151876	0.0998099	-3.50611	PDON-Pros
P515533	-0.443276	21.0585	-2.90719	0.0151902	0.0998099	-3.50628	PDON-Pros
Q9H0N03	-0.6637	16.7037	-2.90711	0.0151922	0.0998099	-3.50642	PDON-Pros
Q8NE863	-0.426657	19.3006	-2.90668	0.0152036	0.0998099	-3.50715	PDON-Pros
P235883	0.255881	23.731	2.90548	0.0152353	0.0999144	-3.50921	PDON-Pros
P427653	-0.391746	22.7663	-2.90031	0.0153726	0.10071	-3.51808	PDON-Pros
Q9NS873	0.283581	21.7	2.89711	0.0154582	0.101167	-3.52357	PDON-Pros
Q96CW53	-0.255213	21.2524	-2.89371	0.0155499	0.101578	-3.52941	PDON-Pros
Q132573	0.312164	20.889	2.89301	0.0155687	0.101578	-3.53061	PDON-Pros
O957853	0.467803	18.1584	2.89295	0.0155704	0.101578	-3.53071	PDON-Pros
P525643	-0.967073	15.9602	-2.8924	0.0155853	0.101578	-3.53166	PDON-Pros
P220613	-0.301682	23.0803	-2.8864	0.0157486	0.10241	-3.54196	PDON-Pros
Q9BZQ83	-0.356595	21.1948	-2.88615	0.0157554	0.10241	-3.54238	PDON-Pros
Q150073	0.300115	20.3807	2.88592	0.0157616	0.10241	-3.54277	PDON-Pros
P184333	-0.373645	16.824	-2.88513	0.0157832	0.102445	-3.54412	PDON-Pros
P091103	-0.324744	22.1013	-2.88376	0.015821	0.102585	-3.54649	PDON-Pros
P629933	0.244011	23.1165	2.88267	0.015851	0.102674	-3.54836	PDON-Pros
O434143	0.284081	18.9257	2.88094	0.0158987	0.10287	-3.55132	PDON-Pros
Q9GZX93	0.635689	16.975	2.88018	0.0159197	0.10287	-3.55262	PDON-Pros
Q156503	-0.666442	18.7346	-2.87981	0.01593	0.10287	-3.55326	PDON-Pros
Q927473	-0.467393	19.5656	-2.87818	0.0159749	0.103055	-3.55605	PDON-Pros
P146253	0.301444	25.4488	2.87594	0.0160373	0.103352	-3.55989	PDON-Pros
P246663	-0.397555	21.5272	-2.87423	0.016085	0.103553	-3.56282	PDON-Pros
Q86VI33	-0.388281	17.9255	-2.87187	0.0161512	0.103874	-3.56688	PDON-Pros
Q9Y2L53	-0.3517	20.3667	-2.87034	0.016194	0.104043	-3.56949	PDON-Pros
O754003	0.2877	23.1689	2.86969	0.0162124	0.104055	-3.57061	PDON-Pros
Q9UBQ53	0.325105	21.7196	2.86749	0.0162746	0.104209	-3.57439	PDON-Pros
Q96BM93	-0.433649	18.1823	-2.86722	0.0162821	0.104209	-3.57484	PDON-Pros
Q4LE393	-0.41065	17.9023	-2.86668	0.0162974	0.104209	-3.57577	PDON-Pros
P112333	0.5281	21.5514	2.86651	0.0163023	0.104209	-3.57607	PDON-Pros
B0I1T23	-0.294976	22.2904	-2.86564	0.0163268	0.104261	-3.57755	PDON-Pros
Q141163	-0.429	20.0515	-2.86451	0.016359	0.104324	-3.57949	PDON-Pros
Q9BVC63	0.516245	20.6913	2.86394	0.0163752	0.104324	-3.58047	PDON-Pros
Q7KYR73	-0.40995	16.9153	-2.86355	0.0163862	0.104324	-3.58113	PDON-Pros
Q96HA73	0.38992	19.1285	2.86265	0.016412	0.104383	-3.58268	PDON-Pros
Q9NX083	0.366965	19.9367	2.86086	0.0164632	0.104603	-3.58576	PDON-Pros
A6NDG63	0.267753	20.6604	2.85701	0.0165736	0.105199	-3.59235	PDON-Pros
P529073	-0.252482	22.4419	-2.85313	0.0166858	0.105574	-3.599	PDON-Pros
O151443	-0.390939	23.4684	-2.85168	0.0167278	0.105574	-3.60148	PDON-Pros
P170293	0.518526	17.3017	2.85134	0.0167376	0.105574	-3.60206	PDON-Pros
P684023	-0.310454	20.8205	-2.85075	0.0167549	0.105574	-3.60308	PDON-Pros
Q4KWH83	0.46008	20.0577	2.85072	0.0167557	0.105574	-3.60313	PDON-Pros
Q96AA33	0.576708	16.6045	2.85067	0.0167571	0.105574	-3.60321	PDON-Pros
Q9UNZ53	1.02439	18.6286	2.85046	0.0167633	0.105574	-3.60357	PDON-Pros
P409253	-0.327776	24.7471	-2.85036	0.0167663	0.105574	-3.60375	PDON-Pros
Q86YV53	-0.974434	16.4493	-2.84699	0.0168647	0.106088	-3.60952	PDON-Pros
O950713	0.239574	21.8155	2.8455	0.0169083	0.106257	-3.61206	PDON-Pros
Q9NZM33	-0.25356	20.553	-2.84411	0.0169493	0.106409	-3.61445	PDON-Pros
Q9HAU53	-0.334504	20.5621	-2.84342	0.0169695	0.10643	-3.61562	PDON-Pros
Q9BTY73	0.392153	20.8129	2.84206	0.0170098	0.106577	-3.61796	PDON-Pros
Q9UBK83	0.484234	17.7483	2.84101	0.017041	0.10658	-3.61977	PDON-Pros
P277083	0.232842	24.2405	2.8409	0.017044	0.10658	-3.61994	PDON-Pros
Q9Y6A53	0.252445	22.0024	2.83884	0.0171053	0.106858	-3.62348	PDON-Pros
Q9P1Z23	-0.667683	17.1759	-2.83816	0.0171253	0.106877	-3.62464	PDON-Pros
P434873	0.274303	23.894	2.83733	0.0171502	0.106901	-3.62607	PDON-Pros
Q9BU893	0.630639	18.8273	2.8369	0.0171631	0.106901	-3.6268	PDON-Pros
P627143	-0.514415	17.3792	-2.83629	0.0171813	0.10691	-3.62785	PDON-Pros
Q134383	0.494809	17.7563	2.83317	0.0172745	0.107321	-3.63318	PDON-Pros
P352443	-0.591166	20.9719	-2.83294	0.0172814	0.107321	-3.63358	PDON-Pros
Q96A493	0.287404	20.9948	2.82963	0.0173812	0.107835	-3.63925	PDON-Pros
P539853	0.233256	19.8077	2.8264	0.0174791	0.108216	-3.64478	PDON-Pros
Q141033	-0.545889	24.7973	-2.82611	0.0174878	0.108216	-3.64527	PDON-Pros
Q138953	0.317045	20.9427	2.82591	0.0174939	0.108216	-3.64561	PDON-Pros
Q929473	0.263863	21.5884	2.82457	0.0175349	0.108355	-3.64792	PDON-Pros
O155303	-0.372246	17.8587	-2.82364	0.0175632	0.108355	-3.64951	PDON-Pros
P497543	-0.391036	19.2583	-2.82348	0.0175679	0.108355	-3.64977	PDON-Pros
Q145543	0.268326	20.517	2.82257	0.0175959	0.108423	-3.65134	PDON-Pros
Q9Y5A73	-0.523445	19.3365	-2.81822	0.0177293	0.109138	-3.65878	PDON-Pros
Q460N53	-0.395312	17.6945	-2.81509	0.0178262	0.109596	-3.66414	PDON-Pros
Q995043	0.696143	17.8273	2.81469	0.0178384	0.109596	-3.66482	PDON-Pros
P515303	1.21349	13.1764	2.81249	0.0179069	0.10991	-3.66859	PDON-Pros
Q6UX043	0.321196	20.4106	2.81191	0.0179248	0.109913	-3.66957	PDON-Pros
Q9NX623	0.677334	18.1517	2.81048	0.0179695	0.11008	-3.67202	PDON-Pros
Q6P1R43	0.630351	18.3975	2.8096	0.017997	0.110142	-3.67353	PDON-Pros
Q9H7C93	-0.700401	19.0621	-2.80625	0.018102	0.110678	-3.67925	PDON-Pros
Q9NQ923	-0.388972	14.6714	-2.80427	0.0181645	0.110953	-3.68264	PDON-Pros
Q9P2J53	0.21734	24.0935	2.80328	0.0181958	0.110968	-3.68434	PDON-Pros
Q9UKK33	-0.438877	15.9772	-2.80308	0.0182022	0.110968	-3.68468	PDON-Pros
Q9UI143	0.568258	15.8873	2.79804	0.0183625	0.111838	-3.69331	PDON-Pros
Q7Z6283	1.04509	15.3482	2.79654	0.0184104	0.112021	-3.69587	PDON-Pros
Q3ZAQ73	0.415631	17.2197	2.7955	0.0184436	0.112116	-3.69765	PDON-Pros
Q024133	0.954119	20.3534	2.79141	0.0185754	0.112782	-3.70465	PDON-Pros
Q9Y2503	1.98532	14.7027	2.79073	0.0185972	0.112782	-3.7058	PDON-Pros
Q86X553	0.338496	21.8832	2.78999	0.0186213	0.112782	-3.70707	PDON-Pros
Q133563	0.41671	19.2061	2.78989	0.0186245	0.112782	-3.70724	PDON-Pros
O949923	-0.341174	20.5272	-2.78887	0.0186576	0.112874	-3.70899	PDON-Pros
Q8IVF23	-0.637047	16.7142	-2.7875	0.018702	0.113034	-3.71132	PDON-Pros
P118023	0.440695	19.0752	2.78686	0.0187227	0.113048	-3.71241	PDON-Pros
Q9UL543	-0.289969	18.2624	-2.78633	0.0187401	0.113048	-3.71332	PDON-Pros
P499593	-0.225762	22.3578	-2.78437	0.018804	0.113326	-3.71667	PDON-Pros
O948293	0.383251	18.9837	2.78137	0.0189025	0.113811	-3.7218	PDON-Pros
O952183	0.405616	21.7132	2.78015	0.0189425	0.113943	-3.72388	PDON-Pros
O603373	-0.826565	15.7777	-2.77946	0.0189652	0.113971	-3.72506	PDON-Pros
Q157383	0.324814	21.016	2.7783	0.0190036	0.114008	-3.72705	PDON-Pros
Q9NVM43	0.537112	17.2227	2.7778	0.01902	0.114008	-3.7279	PDON-Pros
Q134163	0.214266	20.6106	2.77742	0.0190327	0.114008	-3.72855	PDON-Pros
O004433	0.296848	17.4638	2.77604	0.0190782	0.114008	-3.7309	PDON-Pros
O949033	-0.281428	20.7785	-2.77603	0.0190785	0.114008	-3.73092	PDON-Pros
Q96CM83	-0.262572	21.0553	-2.77576	0.0190875	0.114008	-3.73138	PDON-Pros
P459733	0.252203	22.329	2.7749	0.0191161	0.114008	-3.73285	PDON-Pros
Q8N0T13	-0.481047	16.9626	-2.77423	0.0191384	0.114008	-3.73399	PDON-Pros
Q9BU233	0.476903	16.7376	2.77317	0.0191738	0.114008	-3.73581	PDON-Pros
Q8N2K03	-0.319508	18.8492	-2.77257	0.0191936	0.114008	-3.73683	PDON-Pros
Q9H0P03	-0.278678	18.8373	-2.77219	0.0192066	0.114008	-3.73749	PDON-Pros
Q3B7J23	0.592811	15.9691	2.77175	0.0192211	0.114008	-3.73823	PDON-Pros
P226263	-0.513862	26.0006	-2.77106	0.0192442	0.114008	-3.73941	PDON-Pros
Q9H7E93	0.557083	19.2901	2.77076	0.0192544	0.114008	-3.73993	PDON-Pros
P428983	0.441943	20.4868	2.77075	0.0192547	0.114008	-3.73994	PDON-Pros
P372353	-0.496986	17.8857	-2.77048	0.0192637	0.114008	-3.74041	PDON-Pros
Q9UK993	0.370871	18.4074	2.77005	0.0192779	0.114008	-3.74113	PDON-Pros
Q96JY63	-0.47347	18.6178	-2.7653	0.0194381	0.114816	-3.74925	PDON-Pros
Q9BRV83	-0.269522	17.8248	-2.76459	0.0194618	0.114816	-3.75045	PDON-Pros
Q7Z4Q23	0.246017	21.1436	2.76438	0.019469	0.114816	-3.75082	PDON-Pros
Q8IV043	-0.792575	14.5447	-2.76343	0.0195011	0.114898	-3.75243	PDON-Pros
Q9GZT93	-0.495901	15.9323	-2.76187	0.0195542	0.115104	-3.7551	PDON-Pros
Q9Y5473	-0.557019	16.6632	-2.75965	0.0196298	0.115393	-3.75889	PDON-Pros
Q9NQE93	-0.458914	17.7158	-2.75936	0.0196399	0.115393	-3.7594	PDON-Pros
P610813	0.314346	22.2474	2.75764	0.0196985	0.11563	-3.76232	PDON-Pros
O757873	0.568325	17.456	2.75543	0.0197744	0.115968	-3.7661	PDON-Pros
Q8WY363	-0.579037	17.9989	-2.75376	0.0198319	0.116197	-3.76894	PDON-Pros
Q8IYJ33	-0.559655	17.7665	-2.75236	0.01988	0.116311	-3.77133	PDON-Pros
P090123	0.600245	21.7508	2.75213	0.019888	0.116311	-3.77172	PDON-Pros
Q9H7Z63	0.402795	19.5001	2.75137	0.0199144	0.116358	-3.77302	PDON-Pros
P502253	-0.335363	20.0186	-2.74991	0.0199652	0.116479	-3.77552	PDON-Pros
O755343	0.353926	23.7423	2.74971	0.019972	0.116479	-3.77585	PDON-Pros
O438183	0.310122	21.5599	2.7489	0.0200002	0.116536	-3.77724	PDON-Pros
O756943	0.320727	22.1198	2.74747	0.0200501	0.116719	-3.77968	PDON-Pros
P047323	0.797324	17.4281	2.74682	0.0200726	0.116743	-3.78079	PDON-Pros
Q9NWY43	0.272261	20.8872	2.74494	0.0201384	0.117018	-3.784	PDON-Pros
O153893	0.616333	18.3032	2.7416	0.0202556	0.117565	-3.78969	PDON-Pros
Q9BQA93	0.488104	18.6658	2.7412	0.0202698	0.117565	-3.79037	PDON-Pros
Q998563	-0.252363	19.5073	-2.73892	0.0203501	0.117778	-3.79425	PDON-Pros
Q9H6R03	0.661233	18.1586	2.7387	0.0203581	0.117778	-3.79464	PDON-Pros
Q96IG23	-0.751991	15.8152	-2.73857	0.0203625	0.117778	-3.79485	PDON-Pros
P319463	-0.305944	22.2966	-2.73755	0.0203988	0.117804	-3.7966	PDON-Pros
O757173	0.194309	22.2744	2.7374	0.0204042	0.117804	-3.79686	PDON-Pros
Q127883	0.294503	21.3003	2.73336	0.020548	0.118526	-3.80374	PDON-Pros
Q093283	-0.479394	16.9265	-2.73213	0.0205918	0.11867	-3.80583	PDON-Pros
Q8TEM13	0.38339	23.0956	2.73126	0.0206232	0.118743	-3.80732	PDON-Pros
O001603	-0.319489	22.7407	-2.73073	0.0206422	0.118744	-3.80822	PDON-Pros
Q134783	0.52449	17.2765	2.72673	0.0207863	0.119434	-3.81504	PDON-Pros
O148323	-0.636992	15.6109	-2.72592	0.0208153	0.119434	-3.81641	PDON-Pros
Q8TBN03	0.417317	17.3224	2.72583	0.0208188	0.119434	-3.81658	PDON-Pros
Q8NBI53	0.498957	20.1147	2.71769	0.0211155	0.121027	-3.83044	PDON-Pros
Q9UPP13	-0.32577	18.6974	-2.71661	0.0211553	0.121117	-3.83228	PDON-Pros
P003903	0.348661	22.0242	2.71538	0.0212005	0.121117	-3.83438	PDON-Pros
Q9H9363	-0.339961	19.1388	-2.71521	0.0212067	0.121117	-3.83466	PDON-Pros
P423363	-0.522074	17.2092	-2.71503	0.0212135	0.121117	-3.83498	PDON-Pros
O150673	0.216076	23.1469	2.7143	0.0212402	0.121117	-3.83621	PDON-Pros
O151603	0.286352	19.9384	2.71352	0.0212691	0.121117	-3.83754	PDON-Pros
P280743	-0.35504	20.7032	-2.71344	0.0212721	0.121117	-3.83768	PDON-Pros
Q9BPX33	0.195873	22.479	2.7131	0.0212846	0.121117	-3.83825	PDON-Pros
Q9NX703	0.341835	19.3548	2.7086	0.0214517	0.121787	-3.84591	PDON-Pros
Q9H8323	-0.384231	19.1107	-2.70851	0.0214551	0.121787	-3.84607	PDON-Pros
Q078643	0.214157	20.2806	2.70782	0.0214809	0.121787	-3.84724	PDON-Pros
Q9Y3R53	0.425613	18.4939	2.70748	0.0214935	0.121787	-3.84782	PDON-Pros
Q9BUH63	0.275487	18.6906	2.70735	0.0214986	0.121787	-3.84805	PDON-Pros
P608423	0.233361	23.6198	2.70618	0.0215423	0.121873	-3.85004	PDON-Pros
Q8TBE03	-0.884605	13.6452	-2.70591	0.0215524	0.121873	-3.8505	PDON-Pros
Q9BV383	0.435539	20.6346	2.70482	0.0215934	0.121996	-3.85236	PDON-Pros
Q141373	0.295536	21.7837	2.70293	0.0216643	0.122174	-3.85557	PDON-Pros
P607093	-0.242191	26.4897	-2.70272	0.0216722	0.122174	-3.85592	PDON-Pros
Q9BUL83	-0.332721	21.3753	-2.70244	0.0216829	0.122174	-3.85641	PDON-Pros
P477563	-0.200705	23.586	-2.70112	0.0217328	0.122346	-3.85866	PDON-Pros
Q9UJZ13	0.508393	22.1396	2.69852	0.0218311	0.122765	-3.86308	PDON-Pros
Q9H9H43	-0.424505	16.7477	-2.69813	0.021846	0.122765	-3.86374	PDON-Pros
Q9H3U53	1.2631	17.0538	2.69704	0.0218874	0.122888	-3.86559	PDON-Pros
Q9NUZ13	-0.381165	17.0464	-2.69587	0.0219321	0.12303	-3.86759	PDON-Pros
Q8WVX93	0.514198	17.5848	2.69463	0.0219791	0.123185	-3.86969	PDON-Pros
P106063	-0.265544	22.3648	-2.6936	0.0220188	0.123269	-3.87145	PDON-Pros
P628753	-0.363923	18.4888	-2.69322	0.0220333	0.123269	-3.87209	PDON-Pros
P146183	-0.284919	26.3089	-2.69259	0.0220574	0.123295	-3.87316	PDON-Pros
Q96AT13	0.404647	19.3342	2.69123	0.0221097	0.123478	-3.87548	PDON-Pros
Q165553	-0.318257	23.4126	-2.69064	0.0221321	0.123495	-3.87647	PDON-Pros
O155113	-0.31995	21.9481	-2.68745	0.0222553	0.124004	-3.8819	PDON-Pros
Q9NQY03	-0.721097	15.8242	-2.68661	0.0222878	0.124004	-3.88333	PDON-Pros
Q9NZQ33	0.525661	17.6788	2.68634	0.0222985	0.124004	-3.8838	PDON-Pros
Q8WZ743	1.44398	14.9357	2.68556	0.0223287	0.124004	-3.88512	PDON-Pros
Q6PIU23	-0.399953	19.3036	-2.68544	0.0223334	0.124004	-3.88533	PDON-Pros
P072033	-0.515425	21.4055	-2.68524	0.0223411	0.124004	-3.88566	PDON-Pros
P486433	0.26225	25.376	2.68339	0.0224129	0.124248	-3.8888	PDON-Pros
Q6IBS03	-0.279489	21.9367	-2.68293	0.0224308	0.124248	-3.88958	PDON-Pros
Q9NQW73	-0.260179	22.4164	-2.6826	0.022444	0.124248	-3.89016	PDON-Pros
Q9H0403	1.06746	15.4406	2.67909	0.022581	0.124806	-3.89611	PDON-Pros
Q86U903	0.587632	17.0319	2.67901	0.0225844	0.124806	-3.89625	PDON-Pros
Q9NRZ93	0.281764	20.0652	2.67531	0.0227301	0.125502	-3.90254	PDON-Pros
Q150243	0.323696	20.7858	2.67432	0.0227692	0.125591	-3.90422	PDON-Pros
Q8WY223	0.3859	18.061	2.67345	0.0228036	0.125591	-3.9057	PDON-Pros
P187543	0.274198	22.4711	2.67339	0.0228059	0.125591	-3.90579	PDON-Pros
Q8N9N73	-0.451324	18.6409	-2.6683	0.0230089	0.126599	-3.91445	PDON-Pros
O759253	0.796029	15.8781	2.66237	0.0232471	0.127773	-3.92452	PDON-Pros
P108093	0.330871	26.3332	2.66199	0.0232626	0.127773	-3.92517	PDON-Pros
Q8WUX93	0.311935	18.6805	2.66071	0.0233143	0.127855	-3.92733	PDON-Pros
Q000133	-0.308275	20.1302	-2.66062	0.023318	0.127855	-3.92749	PDON-Pros
Q5JTJ33	-0.275541	19.3684	-2.65871	0.0233956	0.128169	-3.93073	PDON-Pros
Q9NRC83	-1.53805	13.4202	-2.65681	0.0234728	0.128366	-3.93395	PDON-Pros
Q066093	0.300289	18.7495	2.65673	0.0234761	0.128366	-3.93409	PDON-Pros
P085753	-0.265326	22.2945	-2.65633	0.0234924	0.128366	-3.93477	PDON-Pros
P527013	0.220687	23.3276	2.65524	0.0235368	0.128468	-3.93661	PDON-Pros
Q9BWU03	0.32333	20.3186	2.65488	0.0235518	0.128468	-3.93723	PDON-Pros
O750443	-0.211236	19.9162	-2.65181	0.0236777	0.129044	-3.94244	PDON-Pros
Q8N4J03	0.37911	18.5135	2.65051	0.0237315	0.129114	-3.94465	PDON-Pros
Q165143	0.419115	17.2649	2.65043	0.0237345	0.129114	-3.94477	PDON-Pros
Q86SQ93	0.360103	17.1332	2.64979	0.0237612	0.129114	-3.94587	PDON-Pros
Q96ER33	0.339573	19.9434	2.64952	0.0237723	0.129114	-3.94633	PDON-Pros
Q7LDG73	0.420776	19.0686	2.64818	0.0238275	0.129302	-3.94859	PDON-Pros
Q997353	-0.461913	18.7797	-2.64738	0.0238608	0.129372	-3.94995	PDON-Pros
P139843	0.197128	21.7415	2.64466	0.0239738	0.129782	-3.95456	PDON-Pros
O154393	0.437274	19.2069	2.64457	0.0239775	0.129782	-3.95471	PDON-Pros
Q9P2M43	-0.984291	14.1474	-2.64377	0.0240108	0.129835	-3.95607	PDON-Pros
Q8NCE03	0.640791	16.3514	2.64335	0.0240284	0.129835	-3.95678	PDON-Pros
P503953	-0.23823	24.0606	-2.64235	0.0240704	0.129892	-3.95849	PDON-Pros
O751753	0.247291	20.2804	2.64207	0.0240822	0.129892	-3.95897	PDON-Pros
P541363	-0.269385	23.6898	-2.64121	0.0241182	0.129892	-3.96042	PDON-Pros
Q9HAN93	-0.335302	19.5573	-2.64063	0.0241424	0.129892	-3.9614	PDON-Pros
P981963	-0.430363	17.1596	-2.64015	0.0241626	0.129892	-3.96222	PDON-Pros
Q9BYV13	0.830984	16.2497	2.63974	0.0241799	0.129892	-3.96292	PDON-Pros
Q9UPW63	0.509323	17.9929	2.63967	0.0241827	0.129892	-3.96303	PDON-Pros
P403063	-0.448032	21.1429	-2.63809	0.0242494	0.13014	-3.96571	PDON-Pros
Q9H4G43	0.365857	18.3239	2.63473	0.0243912	0.13079	-3.9714	PDON-Pros
P628793	-0.397719	20.2618	-2.62901	0.024635	0.131985	-3.9811	PDON-Pros
Q2NL823	0.333864	21.2548	2.62697	0.0247221	0.13234	-3.98454	PDON-Pros
P536803	0.235005	19.3741	2.62567	0.0247783	0.132529	-3.98675	PDON-Pros
Q5VV423	0.361132	18.6088	2.62357	0.0248686	0.132899	-3.9903	PDON-Pros
Q8WTS63	-0.221842	19.3995	-2.62241	0.0249189	0.133055	-3.99227	PDON-Pros
Q8N4P33	0.41683	18.4818	2.61656	0.0251736	0.134302	-4.00217	PDON-Pros
Q6PD623	0.201001	21.6213	2.61605	0.025196	0.134308	-4.00304	PDON-Pros
A3KN833	0.24254	20.7637	2.61508	0.0252382	0.134392	-4.00467	PDON-Pros
Q083793	0.272552	20.0959	2.61472	0.0252543	0.134392	-4.00529	PDON-Pros
Q9NVM63	0.36267	20.1163	2.61366	0.0253008	0.134526	-4.00708	PDON-Pros
Q86SX63	0.421172	20.2969	2.61196	0.0253755	0.134633	-4.00996	PDON-Pros
A8MXV43	-0.410348	19.1422	-2.61183	0.0253814	0.134633	-4.01018	PDON-Pros
Q9Y3C63	0.464547	22.2517	2.61175	0.0253848	0.134633	-4.01031	PDON-Pros
Q6P9963	0.228368	20.264	2.60986	0.0254684	0.134963	-4.01351	PDON-Pros
A6NHR93	-0.205501	23.3526	-2.60929	0.0254936	0.134984	-4.01448	PDON-Pros
P533653	0.536187	15.9682	2.60389	0.0257336	0.136039	-4.0236	PDON-Pros
Q141553	-0.411773	20.5738	-2.60384	0.0257359	0.136039	-4.02368	PDON-Pros
O958013	0.362217	20.1528	2.60229	0.0258053	0.136292	-4.02631	PDON-Pros
Q7KZI73	-0.740099	17.619	-2.60163	0.025835	0.136334	-4.02743	PDON-Pros
P426773	0.279289	20.6256	2.59783	0.026006	0.137122	-4.03385	PDON-Pros
P223143	-0.231827	25.151	-2.59727	0.0260314	0.137142	-4.0348	PDON-Pros
Q8TBZ63	0.424683	16.8836	2.59403	0.0261782	0.137801	-4.04027	PDON-Pros
O145483	-0.623631	19.2442	-2.59208	0.026267	0.138153	-4.04356	PDON-Pros
Q86VR23	-0.674579	17.6324	-2.58966	0.0263776	0.13862	-4.04765	PDON-Pros
Q927333	0.399987	18.062	2.58704	0.0264979	0.139136	-4.05207	PDON-Pros
Q6YHU63	0.374131	18.8472	2.58601	0.0265455	0.13927	-4.05382	PDON-Pros
P271053	-0.339041	20.6762	-2.58199	0.0267315	0.14013	-4.06061	PDON-Pros
Q167603	-1.09114	15.5379	-2.5797	0.0268379	0.140571	-4.06447	PDON-Pros
P223073	-0.239931	23.0345	-2.57651	0.026987	0.141216	-4.06986	PDON-Pros
P291443	-0.302539	24.5764	-2.57602	0.0270102	0.141216	-4.07069	PDON-Pros
Q9BSQ53	-0.591317	15.1989	-2.57541	0.0270387	0.141216	-4.07172	PDON-Pros
Q9UBU73	0.824079	13.8714	2.57516	0.0270505	0.141216	-4.07214	PDON-Pros
P629103	-0.274412	22.3767	-2.57355	0.0271259	0.141493	-4.07484	PDON-Pros
Q96T513	0.24542	21.6286	2.57262	0.0271699	0.141548	-4.07642	PDON-Pros
Q7Z5G43	-0.267375	18.3867	-2.57238	0.0271812	0.141548	-4.07682	PDON-Pros
P232463	-0.228349	24.9029	-2.56973	0.0273065	0.142084	-4.08129	PDON-Pros
Q007963	-0.254722	23.1273	-2.56856	0.0273621	0.14219	-4.08327	PDON-Pros
O435923	0.226725	22.084	2.56798	0.0273898	0.14219	-4.08425	PDON-Pros
Q9H5833	0.281799	22.239	2.56775	0.0274007	0.14219	-4.08464	PDON-Pros
Q9P2253	-0.48214	15.6733	-2.56741	0.0274169	0.14219	-4.08521	PDON-Pros
Q155273	-0.593051	15.2827	-2.56687	0.0274424	0.142205	-4.08611	PDON-Pros
Q154383	-0.643607	16.7318	-2.56617	0.0274761	0.142263	-4.0873	PDON-Pros
Q8NEZ53	0.396426	19.4512	2.56515	0.0275246	0.142398	-4.08902	PDON-Pros
P128143	-0.305718	23.2472	-2.56344	0.0276065	0.142705	-4.0919	PDON-Pros
P565563	-0.533419	19.4329	-2.56104	0.0277218	0.143184	-4.09595	PDON-Pros
Q144983	0.323149	22.1404	2.55874	0.0278328	0.14364	-4.09983	PDON-Pros
P546873	0.354419	20.0709	2.55583	0.0279734	0.144205	-4.10472	PDON-Pros
Q4G0F53	0.304728	19.7826	2.55553	0.0279879	0.144205	-4.10522	PDON-Pros
P553473	1.1401	14.4077	2.55191	0.0281643	0.144996	-4.11132	PDON-Pros
O954783	-0.376355	19.4015	-2.55131	0.0281938	0.145029	-4.11234	PDON-Pros
P504523	-0.382954	21.2345	-2.54984	0.0282658	0.145282	-4.11481	PDON-Pros
O149503	-0.379919	23.0298	-2.54683	0.028414	0.145858	-4.11988	PDON-Pros
Q96I253	0.26659	21.9504	2.54662	0.0284241	0.145858	-4.12023	PDON-Pros
Q9H6S03	0.350801	20.3734	2.5452	0.0284942	0.146099	-4.12262	PDON-Pros
Q5SW793	0.272241	20.5412	2.54351	0.028578	0.14641	-4.12547	PDON-Pros
Q147903	-0.232182	21.1042	-2.54259	0.0286234	0.146524	-4.12701	PDON-Pros
Q9UM003	0.406565	20.7853	2.54133	0.0286864	0.146728	-4.12914	PDON-Pros
Q8N1083	-0.72964	16.0475	-2.54048	0.0287284	0.146738	-4.13056	PDON-Pros
Q96RT13	-0.528271	18.9768	-2.54036	0.0287348	0.146738	-4.13077	PDON-Pros
Q9BRP13	0.316923	18.9704	2.53958	0.0287735	0.146817	-4.13208	PDON-Pros
Q86XR83	1.12688	15.8873	2.53861	0.028822	0.146946	-4.13371	PDON-Pros
Q165393	-0.280391	21.7665	-2.53508	0.0289993	0.14773	-4.13965	PDON-Pros
P039283	-0.254549	20.5396	-2.53198	0.0291553	0.148313	-4.14486	PDON-Pros
Q8TE733	1.88349	16.3717	2.53188	0.0291605	0.148313	-4.14503	PDON-Pros
Q96P703	0.273932	21.2112	2.53127	0.0291915	0.148351	-4.14606	PDON-Pros
Q9H1I83	0.358168	19.5359	2.53013	0.029249	0.148524	-4.14796	PDON-Pros
Q9Y2I83	-0.588936	16.7848	-2.52682	0.0294177	0.149261	-4.15354	PDON-Pros
P610193	-0.196005	21.3633	-2.52592	0.0294635	0.149373	-4.15504	PDON-Pros
O951993	-1.87473	13.091	-2.52491	0.0295153	0.149516	-4.15674	PDON-Pros
Q8TCE63	0.298624	19.2318	2.52345	0.0295899	0.149774	-4.15919	PDON-Pros
P243863	-0.266316	18.4751	-2.51935	0.0298011	0.150722	-4.16608	PDON-Pros
Q96BW13	0.380583	16.9686	2.51816	0.029863	0.150915	-4.16809	PDON-Pros
Q7Z4343	-0.277801	19.5041	-2.51546	0.0300028	0.1515	-4.17261	PDON-Pros
Q9Y3C13	0.286511	20.2828	2.51442	0.0300572	0.151653	-4.17436	PDON-Pros
Q8IWT63	-0.414421	17.3525	-2.51231	0.0301675	0.151995	-4.17791	PDON-Pros
O951973	0.455761	19.2146	2.51179	0.0301945	0.151995	-4.17877	PDON-Pros
Q96NW43	0.35701	18.7907	2.51154	0.0302075	0.151995	-4.17919	PDON-Pros
Q8TDJ63	0.312511	19.8581	2.51128	0.030221	0.151995	-4.17962	PDON-Pros
P003673	-0.272281	23.6728	-2.50958	0.0303103	0.152247	-4.18248	PDON-Pros
P550813	0.241842	21.8462	2.50941	0.0303194	0.152247	-4.18277	PDON-Pros
Q005343	0.26897	22.4152	2.50793	0.0303973	0.152415	-4.18525	PDON-Pros
Q150423	-0.1873	21.67	-2.50753	0.0304186	0.152415	-4.18593	PDON-Pros
O433963	-0.199858	21.985	-2.50702	0.0304456	0.152415	-4.18679	PDON-Pros
P542783	0.414007	18.3583	2.50695	0.0304492	0.152415	-4.1869	PDON-Pros
P300843	0.342675	22.5691	2.50515	0.0305444	0.152729	-4.18992	PDON-Pros
Q9BYV83	-0.299122	19.0436	-2.50485	0.0305602	0.152729	-4.19042	PDON-Pros
P178133	-0.449681	17.6488	-2.5027	0.030674	0.152881	-4.19402	PDON-Pros
Q9Y3E53	0.285289	20.8152	2.50269	0.0306747	0.152881	-4.19404	PDON-Pros
O004103	0.262669	23.9798	2.50249	0.0306853	0.152881	-4.19438	PDON-Pros
P319443	0.823871	17.9499	2.50245	0.0306874	0.152881	-4.19444	PDON-Pros
P816053	1.47997	22.2927	2.50154	0.0307359	0.153002	-4.19597	PDON-Pros
Q998733	0.364945	23.3643	2.49739	0.0309576	0.153984	-4.20292	PDON-Pros
Q8IXM63	-0.54655	16.1565	-2.49542	0.0310636	0.154299	-4.20622	PDON-Pros
Q047273	-0.558378	15.8898	-2.49492	0.0310909	0.154299	-4.20707	PDON-Pros
P329293	0.292223	20.4944	2.49486	0.031094	0.154299	-4.20717	PDON-Pros
P011373	-0.246763	20.1006	-2.49328	0.0311791	0.154599	-4.20981	PDON-Pros
P274483	-0.507237	16.5664	-2.49213	0.0312415	0.154788	-4.21175	PDON-Pros
Q142573	0.270124	20.8283	2.49096	0.031305	0.154871	-4.21371	PDON-Pros
Q9H8H23	-0.623355	16.4602	-2.49091	0.0313073	0.154871	-4.21378	PDON-Pros
Q9UBB43	0.279601	22.5106	2.48799	0.0314665	0.155536	-4.21868	PDON-Pros
P222343	0.221233	24.1227	2.48623	0.0315624	0.155889	-4.22162	PDON-Pros
Q9Y3D73	0.30268	19.9937	2.48364	0.0317042	0.156372	-4.22595	PDON-Pros
Q70UQ03	0.250718	18.9238	2.48354	0.0317096	0.156372	-4.22612	PDON-Pros
Q152873	0.346448	20.9559	2.48071	0.0318658	0.157019	-4.23086	PDON-Pros
Q8N3C03	0.23435	22.4677	2.47837	0.0319954	0.157522	-4.23478	PDON-Pros
Q9GZL73	0.225156	21.8579	2.47745	0.0320462	0.157522	-4.23632	PDON-Pros
O951823	-0.493845	18.9262	-2.47732	0.0320532	0.157522	-4.23653	PDON-Pros
O005413	0.596308	21.779	2.47668	0.0320889	0.157522	-4.2376	PDON-Pros
Q96M273	0.387084	21.0259	2.47652	0.0320981	0.157522	-4.23788	PDON-Pros
P599983	-0.325534	22.2814	-2.47617	0.0321174	0.157522	-4.23846	PDON-Pros
Q142583	-0.182852	22.548	-2.47572	0.0321423	0.157522	-4.23921	PDON-Pros
Q9ULP93	-0.243833	18.6532	-2.47208	0.0323454	0.158395	-4.24529	PDON-Pros
Q9NX013	-0.416963	17.3211	-2.47075	0.0324202	0.158638	-4.24752	PDON-Pros
P041143	0.77952	15.8394	2.47004	0.03246	0.15871	-4.2487	PDON-Pros
Q9Y2U83	-0.410136	20.0214	-2.46503	0.0327433	0.159898	-4.25709	PDON-Pros
P064933	-0.210432	22.5366	-2.46484	0.0327535	0.159898	-4.25739	PDON-Pros
O960173	0.230494	20.3462	2.46305	0.0328557	0.160273	-4.26039	PDON-Pros
P629953	-0.339044	23.0287	-2.46172	0.0329313	0.160475	-4.26261	PDON-Pros
Q9BVA03	0.394765	18.9451	2.4614	0.0329496	0.160475	-4.26315	PDON-Pros
O757943	0.519184	18.4115	2.46098	0.0329734	0.160475	-4.26384	PDON-Pros
P067463	-0.319955	18.4023	-2.4604	0.0330066	0.160514	-4.26481	PDON-Pros
P494273	0.496606	19.2627	2.45946	0.0330605	0.160652	-4.26639	PDON-Pros
P486513	0.272961	20.4585	2.4563	0.0332415	0.161408	-4.27165	PDON-Pros
Q96EK73	-0.238932	19.3888	-2.45507	0.0333129	0.16163	-4.27372	PDON-Pros
Q8TBA63	0.335287	18.3314	2.4539	0.0333801	0.161832	-4.27567	PDON-Pros
Q9NRS63	-0.453708	16.2482	-2.45249	0.0334619	0.162105	-4.27803	PDON-Pros
P519653	0.495562	18.4197	2.4495	0.0336356	0.162791	-4.28301	PDON-Pros
O438153	-0.255324	21.023	-2.44916	0.0336552	0.162791	-4.28358	PDON-Pros
Q9NVG83	-0.253442	19.5796	-2.44822	0.0337101	0.162932	-4.28515	PDON-Pros
Q9BSF43	0.310706	17.0681	2.44607	0.0338355	0.163414	-4.28873	PDON-Pros
Q9H3H13	1.14938	14.0259	2.44525	0.0338838	0.163521	-4.2901	PDON-Pros
Q9UHN13	0.287697	16.7969	2.44444	0.0339312	0.163625	-4.29145	PDON-Pros
Q96QD83	0.565916	16.6053	2.4434	0.0339926	0.163796	-4.29319	PDON-Pros
Q9H4E73	-0.284423	22.3541	-2.44206	0.0340713	0.164051	-4.29542	PDON-Pros
Q9NRX43	0.593436	18.0327	2.44106	0.0341305	0.164211	-4.29709	PDON-Pros
Q081883	0.968477	16.4237	2.44006	0.0341893	0.164269	-4.29875	PDON-Pros
Q006103	-0.252341	24.9361	-2.43997	0.0341946	0.164269	-4.29889	PDON-Pros
P499153	0.238613	23.5233	2.43925	0.0342374	0.16435	-4.3001	PDON-Pros
O949663	-0.285257	19.5176	-2.43783	0.0343216	0.164608	-4.30247	PDON-Pros
Q96GQ73	-0.331715	21.608	-2.43746	0.0343433	0.164608	-4.30308	PDON-Pros
Q8WWP73	-0.584338	16.0079	-2.43621	0.0344179	0.164735	-4.30516	PDON-Pros
Q000593	-0.584367	22.528	-2.43614	0.0344219	0.164735	-4.30528	PDON-Pros
P495903	0.39805	19.7769	2.43433	0.0345299	0.165057	-4.30829	PDON-Pros
Q5BJF23	0.505201	17.3745	2.43414	0.0345416	0.165057	-4.30862	PDON-Pros
Q32MZ43	-0.291467	22.0075	-2.4337	0.0345675	0.165057	-4.30934	PDON-Pros
Q6P3X33	0.300514	20.3991	2.43214	0.0346613	0.16538	-4.31195	PDON-Pros
Q9Y3T93	0.284373	21.9112	2.42768	0.0349292	0.166345	-4.31936	PDON-Pros
Q9NZD83	0.219243	20.0866	2.42758	0.0349354	0.166345	-4.31953	PDON-Pros
Q5QGZ93	-0.78982	15.3569	-2.42729	0.0349532	0.166345	-4.32002	PDON-Pros
Q9UKV33	0.204857	23.0481	2.42703	0.0349687	0.166345	-4.32045	PDON-Pros
Q1ED393	0.526872	16.1421	2.42553	0.0350594	0.166431	-4.32294	PDON-Pros
P164443	-1.40613	18.678	-2.42551	0.0350606	0.166431	-4.32297	PDON-Pros
P074763	-0.716186	14.9576	-2.42512	0.0350845	0.166431	-4.32363	PDON-Pros
P614213	-0.352392	20.244	-2.42418	0.0351417	0.166431	-4.3252	PDON-Pros
Q010943	0.829207	13.8098	2.42382	0.0351632	0.166431	-4.32578	PDON-Pros
O604933	-0.429364	21.3595	-2.42331	0.0351942	0.166431	-4.32663	PDON-Pros
Q9H3K63	0.243622	22.1667	2.42294	0.0352169	0.166431	-4.32725	PDON-Pros
Q4J6C63	0.738118	19.6834	2.42293	0.0352179	0.166431	-4.32728	PDON-Pros
Q9BQG03	0.327024	22.8756	2.42283	0.0352237	0.166431	-4.32744	PDON-Pros
Q031543	0.272943	20.3477	2.42209	0.0352688	0.166519	-4.32867	PDON-Pros
Q9Y3033	-0.578443	16.4886	-2.42158	0.0352998	0.166541	-4.32951	PDON-Pros
Q9UQ163	-0.398105	17.1911	-2.4209	0.0353413	0.166613	-4.33064	PDON-Pros
P130733	0.498181	23.5417	2.41927	0.0354411	0.166869	-4.33335	PDON-Pros
Q047263	0.320651	19.8686	2.41882	0.0354688	0.166869	-4.33411	PDON-Pros
Q96QU83	0.316131	18.7882	2.41872	0.0354748	0.166869	-4.33427	PDON-Pros
P062803	-0.268062	19.5944	-2.41768	0.035539	0.166993	-4.33601	PDON-Pros
Q9Y2823	0.357395	19.4622	2.41743	0.035554	0.166993	-4.33642	PDON-Pros
Q9H7733	0.367479	20.0736	2.41647	0.035613	0.167146	-4.33801	PDON-Pros
Q96FH03	-0.4887	14.8976	-2.4155	0.0356729	0.167303	-4.33963	PDON-Pros
Q6V1X13	-0.374962	18.1237	-2.41408	0.0357607	0.16759	-4.34199	PDON-Pros
P524343	0.29255	20.4413	2.41306	0.0358239	0.167746	-4.34368	PDON-Pros
P004033	-0.451567	20.4702	-2.41235	0.0358676	0.167746	-4.34486	PDON-Pros
Q969N23	0.259942	20.6553	2.41226	0.0358735	0.167746	-4.34502	PDON-Pros
Q9HD403	-0.550603	15.8492	-2.41172	0.0359068	0.167777	-4.34591	PDON-Pros
P226943	-0.41653	17.9809	-2.41077	0.0359656	0.167826	-4.34748	PDON-Pros
O146573	-0.391695	17.4785	-2.4107	0.0359702	0.167826	-4.3476	PDON-Pros
P257873	-0.279388	22.8466	-2.40967	0.0360344	0.167913	-4.34932	PDON-Pros
O602343	-0.5282	20.9798	-2.40955	0.036042	0.167913	-4.34952	PDON-Pros
O602713	-0.203828	21.4126	-2.40756	0.0361662	0.168367	-4.35283	PDON-Pros
Q96EX13	0.620746	17.4903	2.40612	0.0362559	0.168643	-4.35521	PDON-Pros
Q8WXA93	0.350156	19.7397	2.40576	0.0362788	0.168643	-4.35581	PDON-Pros
Q9BXF63	0.592561	17.706	2.40377	0.0364034	0.169098	-4.35911	PDON-Pros
Q6UWZ73	0.618051	16.7283	2.40245	0.0364865	0.169293	-4.3613	PDON-Pros
Q157853	0.251982	21.3892	2.40226	0.0364989	0.169293	-4.36162	PDON-Pros
P498413	-0.230182	20.2907	-2.40127	0.0365609	0.169456	-4.36325	PDON-Pros
Q9BWH23	0.302038	19.5173	2.40035	0.0366194	0.169603	-4.36479	PDON-Pros
Q9UPT53	-0.261464	20.5233	-2.39922	0.0366908	0.169809	-4.36666	PDON-Pros
P198783	-0.384422	18.5991	-2.39691	0.0368379	0.170356	-4.3705	PDON-Pros
Q6PL183	-0.35026	20.9527	-2.39651	0.0368629	0.170356	-4.37115	PDON-Pros
O431593	0.361181	19.4122	2.39533	0.036938	0.170579	-4.37311	PDON-Pros
Q9BXK53	-0.325586	18.9371	-2.3935	0.0370554	0.170926	-4.37615	PDON-Pros
Q96AG43	0.308093	23.7359	2.39331	0.0370674	0.170926	-4.37646	PDON-Pros
Q9UBB53	-0.342456	19.7743	-2.39206	0.0371473	0.171015	-4.37853	PDON-Pros
O753693	0.248255	23.7097	2.39172	0.0371695	0.171015	-4.37911	PDON-Pros
Q167983	0.465085	18.0504	2.39161	0.0371764	0.171015	-4.37928	PDON-Pros
Q5H9U93	-0.479182	18.7558	-2.39132	0.0371948	0.171015	-4.37976	PDON-Pros
P098843	0.196501	21.8844	2.38948	0.0373131	0.171332	-4.38281	PDON-Pros
P497573	-0.648191	18.3473	-2.38941	0.0373179	0.171332	-4.38293	PDON-Pros
P783163	0.612308	19.6578	2.38827	0.0373914	0.171538	-4.38482	PDON-Pros
Q9UBK93	0.750841	18.3489	2.38748	0.0374427	0.171538	-4.38613	PDON-Pros
O002643	0.508342	21.4216	2.38732	0.0374527	0.171538	-4.38639	PDON-Pros
P497153	0.38721	19.189	2.38703	0.0374714	0.171538	-4.38687	PDON-Pros
O754203	0.613253	15.6243	2.38554	0.0375682	0.171857	-4.38934	PDON-Pros
P064003	-0.234407	23.0632	-2.38047	0.0378985	0.173242	-4.39774	PDON-Pros
O758823	-0.653698	17.3811	-2.37835	0.0380376	0.173753	-4.40125	PDON-Pros
Q6NUQ13	0.401889	19.1816	2.37753	0.0380916	0.173874	-4.40261	PDON-Pros
Q151543	0.18828	20.4287	2.37641	0.0381652	0.174084	-4.40446	PDON-Pros
Q9Y5873	-0.496886	16.0196	-2.37507	0.0382537	0.174362	-4.40668	PDON-Pros
Q9UKT43	0.761446	14.8666	2.37415	0.0383144	0.174471	-4.4082	PDON-Pros
P325193	-0.4339	18.5693	-2.37364	0.0383483	0.174471	-4.40905	PDON-Pros
Q9ULC43	-0.483212	21.1773	-2.37345	0.0383604	0.174471	-4.40935	PDON-Pros
Q96TC73	-0.27116	18.6236	-2.3726	0.0384166	0.174586	-4.41076	PDON-Pros
Q9H6A03	0.385124	18.3758	2.37224	0.0384409	0.174586	-4.41136	PDON-Pros
Q96P473	0.438197	17.69	2.37149	0.0384904	0.174685	-4.41259	PDON-Pros
P487293	-0.246241	20.2106	-2.37022	0.0385752	0.174945	-4.41471	PDON-Pros
Q9HCN83	0.491951	19.9999	2.36877	0.0386717	0.175256	-4.4171	PDON-Pros
Q8WU103	0.489228	17.2847	2.36605	0.0388536	0.175933	-4.42159	PDON-Pros
P180743	0.382074	20.5775	2.36562	0.0388827	0.175933	-4.42231	PDON-Pros
Q155283	0.523917	18.9172	2.36494	0.0389279	0.175933	-4.42342	PDON-Pros
Q9NZ433	0.382146	18.9626	2.36488	0.0389324	0.175933	-4.42354	PDON-Pros
Q8TAF33	-0.459713	18.3951	-2.36313	0.0390497	0.176337	-4.42642	PDON-Pros
Q9Y5083	0.297313	20.0936	2.36108	0.0391879	0.176835	-4.4298	PDON-Pros
P681043	-0.589081	25.3985	-2.35893	0.0393336	0.177366	-4.43335	PDON-Pros
Q9H0E23	-0.243389	19.2891	-2.35838	0.0393709	0.177408	-4.43426	PDON-Pros
Q7Z3B43	0.197262	20.5808	2.35713	0.0394563	0.177666	-4.43634	PDON-Pros
O958343	-0.339654	19.8656	-2.35616	0.0395223	0.177836	-4.43794	PDON-Pros
Q9P2873	0.21297	21.2857	2.35531	0.0395799	0.177969	-4.43933	PDON-Pros
Q08AM63	-0.184319	20.4794	-2.3533	0.0397177	0.178339	-4.44266	PDON-Pros
Q146913	0.30746	18.3681	2.35328	0.0397187	0.178339	-4.44268	PDON-Pros
O147333	0.31878	18.8507	2.35262	0.0397643	0.178417	-4.44378	PDON-Pros
O007543	0.253288	22.4459	2.35174	0.0398246	0.178561	-4.44523	PDON-Pros
Q9Y2S73	0.274678	20.6182	2.35039	0.0399175	0.178851	-4.44746	PDON-Pros
Q9Y3L33	-0.224697	22.2354	-2.34938	0.0399867	0.179034	-4.44911	PDON-Pros
Q86VS83	-0.270899	19.9231	-2.34792	0.0400879	0.17936	-4.45153	PDON-Pros
O153153	0.626441	16.377	2.34525	0.0402727	0.179968	-4.45593	PDON-Pros
Q8WZA93	-0.335707	20.6362	-2.34513	0.0402808	0.179968	-4.45612	PDON-Pros
Q9NPI13	0.307083	18.2178	2.34396	0.0403624	0.180174	-4.45806	PDON-Pros
Q9NXJ53	-0.96719	15.0291	-2.34365	0.0403837	0.180174	-4.45856	PDON-Pros
Q96HR83	0.71707	16.8315	2.34205	0.0404951	0.180543	-4.4612	PDON-Pros
O149493	-0.32849	20.8664	-2.33998	0.0406404	0.181063	-4.46462	PDON-Pros
Q9P2093	0.544151	16.0033	2.33919	0.0406957	0.181103	-4.46592	PDON-Pros
P785273	0.36914	26.2574	2.33903	0.0407066	0.181103	-4.46618	PDON-Pros
P678703	0.19118	20.9337	2.3382	0.0407647	0.181234	-4.46754	PDON-Pros
O152263	0.233843	21.4286	2.33355	0.041093	0.182565	-4.47521	PDON-Pros
Q9H4A43	-0.22979	22.6049	-2.33159	0.0412315	0.182961	-4.47842	PDON-Pros
Q154353	-0.259934	21.1119	-2.33148	0.04124	0.182961	-4.47862	PDON-Pros
Q9NWB73	-0.520359	16.9359	-2.32989	0.0413526	0.183332	-4.48123	PDON-Pros
Q9BY323	-0.416251	20.8797	-2.32826	0.0414692	0.183365	-4.48391	PDON-Pros
P0DP253	-0.302078	23.5096	-2.32825	0.0414696	0.183365	-4.48392	PDON-Pros
Q6ZRQ53	0.43404	17.4794	2.32758	0.0415179	0.183365	-4.48503	PDON-Pros
Q9UHY13	-0.36115	19.6486	-2.32729	0.0415384	0.183365	-4.48551	PDON-Pros
Q9BTC03	-0.26368	20.7911	-2.32672	0.0415793	0.183365	-4.48645	PDON-Pros
Q8TCT93	0.337965	20.6345	2.32643	0.0415998	0.183365	-4.48692	PDON-Pros
Q9BQ953	0.29804	18.285	2.32618	0.0416181	0.183365	-4.48734	PDON-Pros
P111713	0.395394	20.3468	2.32591	0.0416375	0.183365	-4.48778	PDON-Pros
Q034053	-0.295551	18.1284	-2.32527	0.0416831	0.183365	-4.48883	PDON-Pros
P610883	-0.22535	23.0928	-2.32514	0.0416923	0.183365	-4.48904	PDON-Pros
A6NHL23	0.637589	16.4421	2.32476	0.0417197	0.183365	-4.48967	PDON-Pros
Q8TDM63	0.366302	19.0325	2.32435	0.041749	0.183365	-4.49034	PDON-Pros
Q927693	0.549294	21.6811	2.32427	0.0417549	0.183365	-4.49047	PDON-Pros
Q96EQ03	-0.232496	17.7362	-2.32411	0.0417661	0.183365	-4.49073	PDON-Pros
Q131583	0.269128	19.005	2.32323	0.0418297	0.183517	-4.49218	PDON-Pros
O952293	0.24063	19.5427	2.32258	0.0418768	0.183596	-4.49325	PDON-Pros
Q9BSJ83	0.164016	23.2357	2.32173	0.0419377	0.183735	-4.49464	PDON-Pros
Q9Y5A93	0.375747	20.69	2.31955	0.0420954	0.184299	-4.49822	PDON-Pros
Q9H4L73	0.211929	20.3554	2.3183	0.0421864	0.184447	-4.50028	PDON-Pros
Q6NUM93	-0.337618	20.2622	-2.31828	0.0421877	0.184447	-4.50031	PDON-Pros
Q9NPA33	1.0787	14.8559	2.31501	0.0424261	0.185284	-4.50569	PDON-Pros
Q150183	-0.21823	19.9931	-2.31485	0.0424376	0.185284	-4.50595	PDON-Pros
Q8N5I23	0.560784	15.7573	2.31332	0.0425496	0.185644	-4.50847	PDON-Pros
P613133	0.286217	23.9476	2.31255	0.0426061	0.185763	-4.50973	PDON-Pros
P428923	0.48308	15.5147	2.3111	0.042712	0.186096	-4.5121	PDON-Pros
Q8NBM43	-0.285703	18.4256	-2.30982	0.0428066	0.18638	-4.51421	PDON-Pros
P178123	0.233574	22.7969	2.30608	0.0430829	0.187453	-4.52034	PDON-Pros
Q9UL263	-0.424083	17.2266	-2.30455	0.0431966	0.187819	-4.52286	PDON-Pros
Q4KMQ23	-0.307097	20.0228	-2.30183	0.0433991	0.18849	-4.52731	PDON-Pros
Q9BWD13	0.199647	22.7104	2.30168	0.0434106	0.18849	-4.52757	PDON-Pros
Q8IWA03	0.239184	21.2921	2.30109	0.0434542	0.18855	-4.52853	PDON-Pros
Q8IXQ33	0.520122	17.2321	2.30051	0.0434975	0.188608	-4.52947	PDON-Pros
Q8IU813	0.239132	20.4099	2.29945	0.043577	0.188733	-4.53121	PDON-Pros
Q9NTJ53	-0.219346	23.2011	-2.29933	0.0435859	0.188733	-4.53141	PDON-Pros
Q154043	0.261067	21.3781	2.29804	0.0436829	0.189024	-4.53353	PDON-Pros
O006293	-0.309991	20.4388	-2.2975	0.0437237	0.18907	-4.53442	PDON-Pros
Q8TDX73	-0.613282	17.6864	-2.29573	0.0438564	0.18942	-4.5373	PDON-Pros
P558993	-1.10452	17.8565	-2.29563	0.0438645	0.18942	-4.53748	PDON-Pros
P235283	-0.595931	25.1086	-2.29438	0.0439584	0.189674	-4.53952	PDON-Pros
Q9NR453	-0.270768	22.0665	-2.29406	0.0439832	0.189674	-4.54005	PDON-Pros
P632203	0.444127	21.9398	2.29197	0.0441409	0.190224	-4.54346	PDON-Pros
Q9Y4X53	-0.231108	21.1938	-2.29153	0.0441747	0.19024	-4.54419	PDON-Pros
Q9Y4W23	0.300564	20.0128	2.29051	0.0442518	0.190442	-4.54585	PDON-Pros
P356133	0.311749	22.1677	2.28762	0.0444722	0.191261	-4.55058	PDON-Pros
Q930343	-0.252378	21.1034	-2.28686	0.0445304	0.191381	-4.55183	PDON-Pros
P077373	-0.361225	25.1955	-2.28458	0.0447058	0.191876	-4.55557	PDON-Pros
Q5RI153	0.283044	18.091	2.28457	0.0447063	0.191876	-4.55558	PDON-Pros
Q9NVH03	-0.356092	15.9127	-2.2838	0.0447651	0.191945	-4.55683	PDON-Pros
P111823	-0.318017	20.46	-2.28357	0.0447831	0.191945	-4.55721	PDON-Pros
Q8IW353	-0.497537	17.293	-2.2816	0.044935	0.192466	-4.56043	PDON-Pros
O952493	0.423295	19.4722	2.28084	0.0449934	0.192585	-4.56167	PDON-Pros
Q8IZH23	-0.222776	19.6463	-2.27923	0.0451186	0.192979	-4.56431	PDON-Pros
P145503	-0.315033	23.2554	-2.27887	0.0451465	0.192979	-4.5649	PDON-Pros
Q9UI123	-0.329738	21.2163	-2.27792	0.0452197	0.193116	-4.56644	PDON-Pros
Q5VW363	0.286919	20.6098	2.27767	0.0452395	0.193116	-4.56686	PDON-Pros
Q7L4I23	0.277837	20.211	2.27706	0.0452866	0.193186	-4.56785	PDON-Pros
P497903	-0.184775	21.2106	-2.27484	0.0454597	0.193716	-4.57148	PDON-Pros
P678093	0.272337	23.1137	2.27445	0.0454902	0.193716	-4.57211	PDON-Pros
Q9BV863	0.274601	18.7027	2.27429	0.0455027	0.193716	-4.57238	PDON-Pros
Q128003	-0.312656	19.4866	-2.27289	0.0456124	0.194052	-4.57467	PDON-Pros
O960053	0.203441	19.7339	2.26966	0.0458663	0.195001	-4.57994	PDON-Pros
Q9BS183	-0.81459	13.9611	-2.26911	0.0459091	0.195052	-4.58083	PDON-Pros
Q9UNZ23	0.294369	22.6589	2.2687	0.0459414	0.195058	-4.5815	PDON-Pros
Q8TCF13	-0.667794	14.7096	-2.2667	0.0460996	0.195462	-4.58477	PDON-Pros
Q5VZL53	0.300901	19.8084	2.2656	0.0461871	0.195462	-4.58657	PDON-Pros
Q9Y3763	-0.377534	22.0504	-2.26534	0.0462077	0.195462	-4.58699	PDON-Pros
Q144443	0.207061	23.1943	2.2648	0.0462506	0.195462	-4.58787	PDON-Pros
Q6P1J93	0.263593	21.2587	2.26461	0.0462656	0.195462	-4.58818	PDON-Pros
P515323	0.269932	22.1001	2.26451	0.0462733	0.195462	-4.58834	PDON-Pros
P412403	0.18355	23.1698	2.26449	0.0462753	0.195462	-4.58838	PDON-Pros
Q145583	-0.202088	20.1897	-2.26438	0.0462839	0.195462	-4.58856	PDON-Pros
Q86WR03	0.23141	20.8482	2.26333	0.0463673	0.195683	-4.59027	PDON-Pros
Q2TAL83	0.190176	20.1158	2.26288	0.0464029	0.195703	-4.591	PDON-Pros
Q929953	0.235339	17.2651	2.26096	0.046556	0.196218	-4.59413	PDON-Pros
P042333	0.568228	17.8182	2.25907	0.0467073	0.196725	-4.59721	PDON-Pros
P563783	0.580299	17.1433	2.25665	0.0469019	0.197413	-4.60116	PDON-Pros
Q9UJT03	0.476743	16.0023	2.25576	0.0469736	0.197583	-4.60261	PDON-Pros
P079193	0.330757	20.1632	2.25536	0.0470057	0.197587	-4.60325	PDON-Pros
Q9BUK03	-0.459526	15.6076	-2.25433	0.047089	0.197805	-4.60493	PDON-Pros
Q8NBK33	0.80195	15.0407	2.25198	0.0472791	0.198472	-4.60876	PDON-Pros
P107683	-0.389807	22.7203	-2.25035	0.0474112	0.198894	-4.61141	PDON-Pros
Q9NSI83	-0.434921	18.1394	-2.2486	0.0475542	0.199352	-4.61426	PDON-Pros
Q9Y5203	0.259316	22.3215	2.24824	0.0475834	0.199352	-4.61485	PDON-Pros
Q8N2573	1.02332	19.7547	2.24769	0.0476285	0.199409	-4.61575	PDON-Pros
P679363	-0.569209	22.4535	-2.24486	0.0478602	0.200246	-4.62035	PDON-Pros
Q53ET03	-0.360278	16.4903	-2.2433	0.0479877	0.200647	-4.62287	PDON-Pros
Q8WUM43	-0.205435	24.8918	-2.24094	0.0481829	0.20133	-4.62672	PDON-Pros
Q9BVI43	0.301255	20.6227	2.23908	0.0483364	0.201838	-4.62974	PDON-Pros
Q141613	-0.338397	20.9242	-2.23787	0.0484367	0.202027	-4.6317	PDON-Pros
P604683	-0.343984	17.2395	-2.23771	0.0484501	0.202027	-4.63197	PDON-Pros
P485063	-0.227568	20.3058	-2.23732	0.0484824	0.202027	-4.6326	PDON-Pros
P840903	-0.202096	23.0147	-2.23696	0.0485125	0.202027	-4.63319	PDON-Pros
Q9HC383	-0.184876	22.4679	-2.23661	0.0485414	0.202027	-4.63375	PDON-Pros
Q6IC983	0.266806	18.8774	2.23509	0.0486684	0.202422	-4.63623	PDON-Pros
P094293	-0.273968	24.6434	-2.23372	0.0487827	0.202764	-4.63845	PDON-Pros
Q9Y2653	0.237398	23.3218	2.23242	0.0488915	0.203083	-4.64056	PDON-Pros
Q014693	0.247969	23.4388	2.23115	0.0489976	0.203274	-4.64261	PDON-Pros
Q9UHB43	0.400088	15.4741	2.2311	0.0490019	0.203274	-4.6427	PDON-Pros
P319433	0.258442	21.9376	2.22991	0.0491016	0.203547	-4.64462	PDON-Pros
Q141183	0.515341	16.3632	2.22955	0.0491321	0.203547	-4.64521	PDON-Pros
P576783	0.210055	21.661	2.22906	0.0491733	0.203585	-4.64601	PDON-Pros
O947683	-0.367461	17.6403	-2.22817	0.0492484	0.203762	-4.64745	PDON-Pros
Q9UQR03	-0.382562	18.8977	-2.22731	0.0493209	0.20391	-4.64884	PDON-Pros
Q9BTV43	-0.467983	19.1213	-2.22678	0.0493658	0.20391	-4.64971	PDON-Pros
Q96G463	0.229302	21.4694	2.22601	0.0494311	0.20391	-4.65096	PDON-Pros
Q9Y5B83	-0.497433	15.8573	-2.22571	0.0494564	0.20391	-4.65144	PDON-Pros
Q9NX073	-0.719473	15.7435	-2.22565	0.0494616	0.20391	-4.65154	PDON-Pros
Q8IZ733	0.239508	19.9202	2.22523	0.0494968	0.20391	-4.65222	PDON-Pros
Q8NI273	0.181059	22.6758	2.22508	0.0495099	0.20391	-4.65247	PDON-Pros
P185833	0.215351	22.1434	2.22406	0.0495965	0.204133	-4.65412	PDON-Pros
Q9BRR63	0.241733	19.4651	2.22323	0.0496667	0.204289	-4.65546	PDON-Pros
Q9NZ013	-0.280708	21.8541	-2.22253	0.0497265	0.204402	-4.6566	PDON-Pros
P101443	0.830157	16.5505	2.22087	0.049868	0.20465	-4.65929	PDON-Pros
Q132063	0.486787	19.6529	2.22082	0.049872	0.20465	-4.65936	PDON-Pros
Q96E293	0.388764	18.2115	2.22068	0.0498837	0.20465	-4.65959	PDON-Pros
Q86T243	-0.625873	16.6783	-2.21985	0.0499547	0.204808	-4.66093	PDON-Pros
Q9ULV43	-0.265629	22.9298	-2.21879	0.0500459	0.205049	-4.66266	PDON-Pros
P188473	1.19931	14.6485	2.21758	0.0501493	0.205339	-4.66461	PDON-Pros
Q9Y4P13	-0.379176	18.2795	-2.21519	0.0503547	0.206047	-4.66848	PDON-Pros
Q96QA53	0.742427	15.7648	2.21404	0.0504547	0.206323	-4.67036	PDON-Pros
Q96I513	0.255289	17.7158	2.21168	0.0506581	0.207021	-4.67416	PDON-Pros
P054523	0.747362	16.9555	2.21049	0.0507614	0.207308	-4.67609	PDON-Pros
P049203	-0.547813	19.5884	-2.20994	0.0508093	0.207323	-4.67698	PDON-Pros
P172753	-0.387587	19.5335	-2.2097	0.0508305	0.207323	-4.67737	PDON-Pros
Q3SXM53	-0.386565	19.861	-2.20915	0.0508781	0.207383	-4.67826	PDON-Pros
Q925423	-0.411394	17.4044	-2.20632	0.0511252	0.208256	-4.68284	PDON-Pros
Q167623	-0.279802	20.8636	-2.20561	0.0511868	0.208373	-4.68398	PDON-Pros
Q9UNW93	0.823298	17.5158	2.20297	0.0514187	0.209182	-4.68825	PDON-Pros
P540983	0.402479	17.3567	2.20194	0.0515099	0.209418	-4.68992	PDON-Pros
Q2M3893	-0.269023	20.0464	-2.20127	0.0515689	0.209523	-4.69101	PDON-Pros
P053623	-0.317867	18.8826	-2.19973	0.0517048	0.209941	-4.69349	PDON-Pros
P536343	0.313931	21.9313	2.19865	0.0517998	0.210192	-4.69523	PDON-Pros
Q8TB453	0.624606	17.4841	2.19825	0.0518357	0.210202	-4.69588	PDON-Pros
O751823	0.549771	17.8925	2.1977	0.051884	0.210263	-4.69676	PDON-Pros
P409393	-0.216811	24.3102	-2.19703	0.0519432	0.210284	-4.69784	PDON-Pros
P389353	0.920104	17.1503	2.1969	0.0519555	0.210284	-4.69806	PDON-Pros
Q3L8U13	0.339117	16.9047	2.19529	0.0520986	0.210727	-4.70066	PDON-Pros
Q9BRS23	0.284833	18.6933	2.19177	0.0524124	0.211861	-4.70633	PDON-Pros
P277073	-0.314773	21.8041	-2.19131	0.0524536	0.211865	-4.70707	PDON-Pros
Q9HD423	0.313333	20.3449	2.19091	0.0524897	0.211865	-4.70772	PDON-Pros
O957143	0.335022	18.3206	2.19064	0.0525138	0.211865	-4.70815	PDON-Pros
Q96EB13	0.266449	18.0619	2.19012	0.052561	0.21192	-4.709	PDON-Pros
Q9BTU63	-0.295993	17.3207	-2.18819	0.052734	0.212419	-4.7121	PDON-Pros
P053873	0.203043	23.5807	2.18799	0.052752	0.212419	-4.71242	PDON-Pros
Q9H9303	0.544278	14.6294	2.18727	0.0528175	0.212423	-4.71359	PDON-Pros
O438523	0.232895	22.179	2.18724	0.0528201	0.212423	-4.71364	PDON-Pros
P339913	-0.189287	24.4161	-2.1856	0.0529677	0.212766	-4.71627	PDON-Pros
Q9H0Z93	-0.327372	17.7485	-2.18555	0.0529726	0.212766	-4.71636	PDON-Pros
Q9BQ753	0.20818	20.9004	2.18516	0.0530078	0.212772	-4.71699	PDON-Pros
Q6NZY43	-0.322045	19.7787	-2.18479	0.0530415	0.212772	-4.71759	PDON-Pros
Q071083	-0.813116	16.9175	-2.18368	0.053142	0.212945	-4.71937	PDON-Pros
Q133523	0.704846	15.968	2.18338	0.0531694	0.212945	-4.71986	PDON-Pros
Q6ICG63	0.408832	18.3728	2.1832	0.0531858	0.212945	-4.72015	PDON-Pros
Q8WV743	0.616097	16.6875	2.18153	0.0533372	0.213416	-4.72283	PDON-Pros
P838763	0.3334	20.7684	2.1809	0.0533949	0.213512	-4.72385	PDON-Pros
P433533	0.760071	15.1164	2.17614	0.0538306	0.21508	-4.73151	PDON-Pros
Q6IN843	0.356013	18.6267	2.17552	0.0538877	0.21508	-4.73251	PDON-Pros
O001543	0.209414	23.0551	2.1754	0.053898	0.21508	-4.73269	PDON-Pros
P177063	0.241724	20.9595	2.17513	0.0539231	0.21508	-4.73313	PDON-Pros
O608693	0.214601	21.8455	2.16916	0.0544753	0.217146	-4.74273	PDON-Pros
Q7L8L63	-0.203303	19.0698	-2.16566	0.0548014	0.218175	-4.74835	PDON-Pros
Q76I763	1.02965	16.453	2.16511	0.054853	0.218175	-4.74924	PDON-Pros
Q96T763	0.275865	21.2508	2.16444	0.0549161	0.218175	-4.75032	PDON-Pros
P785493	0.665727	16.9814	2.16435	0.0549244	0.218175	-4.75046	PDON-Pros
O148283	0.22979	20.0491	2.16432	0.0549266	0.218175	-4.7505	PDON-Pros
Q9HBI03	-0.274257	20.3157	-2.16417	0.0549406	0.218175	-4.75074	PDON-Pros
Q140613	-0.284447	17.7451	-2.16152	0.0551895	0.219026	-4.755	PDON-Pros
Q005363	0.44477	16.1109	2.16105	0.0552343	0.219066	-4.75576	PDON-Pros
P352693	0.283628	21.3463	2.16007	0.0553268	0.219295	-4.75734	PDON-Pros
O435673	-0.415267	14.9029	-2.15646	0.0556683	0.220455	-4.76313	PDON-Pros
Q5JSH33	-0.372886	18.9253	-2.15587	0.0557237	0.220455	-4.76406	PDON-Pros
Q5M7753	-0.41968	18.5516	-2.15587	0.0557244	0.220455	-4.76408	PDON-Pros
Q96AG33	-0.317235	18.123	-2.15509	0.0557977	0.220455	-4.76531	PDON-Pros
Q2TAY73	0.19075	22.1728	2.15485	0.0558207	0.220455	-4.7657	PDON-Pros
O751133	-0.234269	18.3882	-2.15477	0.0558285	0.220455	-4.76583	PDON-Pros
Q150523	-0.31725	22.2765	-2.15413	0.0558893	0.220557	-4.76686	PDON-Pros
Q9UFG53	0.366595	17.7571	2.15323	0.0559748	0.220745	-4.76829	PDON-Pros
Q9Y6V73	0.650071	18.3592	2.1529	0.0560067	0.220745	-4.76883	PDON-Pros
Q7RTV03	0.276769	21.733	2.15145	0.0561449	0.221039	-4.77115	PDON-Pros
Q9Y4K43	0.421651	15.9249	2.15139	0.0561514	0.221039	-4.77126	PDON-Pros
Q96CP23	0.286441	19.6674	2.14958	0.0563245	0.221583	-4.77415	PDON-Pros
Q96GD03	-0.41113	19.1891	-2.14873	0.0564058	0.221765	-4.77551	PDON-Pros
Q9NR303	0.475993	24.111	2.14784	0.0564914	0.221963	-4.77693	PDON-Pros
Q9H4963	-0.889787	13.695	-2.1461	0.0566597	0.222486	-4.77973	PDON-Pros
P082383	0.273085	24.9943	2.14366	0.0568954	0.223273	-4.78363	PDON-Pros
P484443	-0.179219	23.53	-2.14127	0.0571275	0.224045	-4.78746	PDON-Pros
Q068303	-0.212431	24.4627	-2.13814	0.0574319	0.225099	-4.79245	PDON-Pros
Q9UHD23	-0.19792	19.2991	-2.13517	0.0577237	0.226096	-4.79721	PDON-Pros
Q8IWW63	-0.526286	14.7737	-2.13482	0.0577578	0.226096	-4.79776	PDON-Pros
P005053	-0.533104	22.5347	-2.13433	0.0578061	0.226145	-4.79855	PDON-Pros
Q8IU603	-0.292869	17.9612	-2.1335	0.0578875	0.226323	-4.79987	PDON-Pros
Q6P4R83	-0.265307	17.9168	-2.13218	0.0580182	0.226694	-4.80198	PDON-Pros
P631463	-0.823331	17.09	-2.13092	0.0581426	0.22704	-4.80399	PDON-Pros
Q094723	-0.245882	17.5163	-2.13022	0.058211	0.227167	-4.8051	PDON-Pros
P062413	-0.258857	17.237	-2.12924	0.058309	0.227314	-4.80668	PDON-Pros
Q6MZP73	-0.495478	16.0918	-2.12912	0.0583206	0.227314	-4.80686	PDON-Pros
Q76L833	-0.54627	14.9627	-2.12864	0.0583681	0.227359	-4.80763	PDON-Pros
P509903	0.192833	25.3259	2.12816	0.058416	0.227405	-4.80839	PDON-Pros
Q8NBQ53	-0.25907	21.0472	-2.12621	0.0586102	0.228021	-4.81151	PDON-Pros
Q8N8A63	0.18647	18.8621	2.12083	0.0591487	0.229903	-4.82009	PDON-Pros
O153813	0.311594	19.9366	2.12065	0.0591668	0.229903	-4.82037	PDON-Pros
P527563	-0.254572	18.7729	-2.1202	0.0592114	0.229935	-4.82108	PDON-Pros
Q997473	-0.184866	21.8211	-2.11802	0.0594316	0.230649	-4.82456	PDON-Pros
P494543	-0.22988	20.5966	-2.11756	0.0594775	0.230685	-4.82528	PDON-Pros
Q130433	-0.258481	21.0706	-2.11648	0.0595871	0.230969	-4.82701	PDON-Pros
P526303	-0.567791	16.2812	-2.11529	0.0597079	0.231295	-4.82891	PDON-Pros
Q7L2663	-0.440632	17.0469	-2.11402	0.0598371	0.231654	-4.83093	PDON-Pros
P256863	0.637754	13.4399	2.10987	0.0602604	0.232901	-4.83754	PDON-Pros
P612443	0.344315	18.7204	2.10985	0.060262	0.232901	-4.83756	PDON-Pros
P469343	-0.211447	20.1438	-2.10977	0.0602699	0.232901	-4.83768	PDON-Pros
Q9NVU03	0.286832	18.3001	2.10864	0.0603862	0.233042	-4.83949	PDON-Pros
Q9Y4R83	0.250569	20.7119	2.10856	0.0603941	0.233042	-4.83961	PDON-Pros
Q9BV683	0.379258	18.556	2.10814	0.0604374	0.233042	-4.84028	PDON-Pros
P426803	-0.474728	15.402	-2.10763	0.0604899	0.233042	-4.84109	PDON-Pros
P193873	-0.255314	19.8862	-2.10761	0.0604915	0.233042	-4.84112	PDON-Pros
Q9BZQ63	0.230385	17.3983	2.10721	0.0605327	0.233042	-4.84176	PDON-Pros
Q014333	-0.170449	21.4639	-2.1069	0.0605644	0.233042	-4.84225	PDON-Pros
P302603	-0.190187	21.1144	-2.10451	0.0608108	0.233848	-4.84605	PDON-Pros
Q96C233	-0.518857	17.4663	-2.10283	0.0609846	0.234374	-4.84872	PDON-Pros
P148663	-0.200394	24.6457	-2.10207	0.0610628	0.234531	-4.84992	PDON-Pros
Q9BUR43	-0.549571	15.5416	-2.10045	0.0612311	0.234983	-4.85249	PDON-Pros
Q9NVV43	0.270381	19.5988	2.09995	0.0612833	0.234983	-4.85329	PDON-Pros
O432423	0.181876	23.949	2.09987	0.0612917	0.234983	-4.85342	PDON-Pros
Q147893	-0.270734	20.8234	-2.09834	0.0614512	0.235451	-4.85585	PDON-Pros
Q96AB33	-0.269722	18.2186	-2.09796	0.0614903	0.235458	-4.85645	PDON-Pros
Q9BQB63	0.339611	19.0347	2.09735	0.0615547	0.235562	-4.85742	PDON-Pros
P073843	-0.19137	22.3209	-2.09632	0.0616621	0.235639	-4.85906	PDON-Pros
Q9Y3153	-0.202008	21.3784	-2.09629	0.0616652	0.235639	-4.8591	PDON-Pros
A5A3E03	-0.68603	18.0119	-2.09596	0.0616991	0.235639	-4.85962	PDON-Pros
Q998283	0.373211	17.9205	2.09573	0.0617239	0.235639	-4.85999	PDON-Pros
Q9UL253	-0.386768	21.0973	-2.09468	0.0618336	0.2358	-4.86165	PDON-Pros
O153713	0.180311	23.1479	2.09461	0.0618406	0.2358	-4.86176	PDON-Pros
Q8TC073	-0.216685	21.3404	-2.09144	0.0621743	0.236929	-4.86679	PDON-Pros
O755293	-0.803679	15.6659	-2.08964	0.0623643	0.237495	-4.86964	PDON-Pros
Q9BRP43	0.246773	19.8828	2.08906	0.0624254	0.237495	-4.87056	PDON-Pros
O151643	0.279729	19.0966	2.08897	0.0624355	0.237495	-4.87071	PDON-Pros
Q018143	1.51916	15.6922	2.0882	0.0625162	0.237659	-4.87192	PDON-Pros
P176763	0.356921	17.6666	2.0859	0.0627607	0.238445	-4.87556	PDON-Pros
Q8NEM03	0.900327	13.0327	2.08529	0.0628261	0.238551	-4.87654	PDON-Pros
Q165763	-0.192894	21.7956	-2.08469	0.0628901	0.23865	-4.87749	PDON-Pros
Q9BXT83	-0.651416	16.8619	-2.08101	0.0632827	0.239996	-4.8833	PDON-Pros
P311503	-0.179704	20.3182	-2.07849	0.0635539	0.24088	-4.88729	PDON-Pros
P191743	0.267597	20.1396	2.0779	0.0636178	0.240978	-4.88823	PDON-Pros
Q5T0F93	-0.212657	18.8439	-2.07633	0.063787	0.241474	-4.89071	PDON-Pros
Q133673	0.877886	16.0655	2.07523	0.0639052	0.241648	-4.89244	PDON-Pros
Q166663	-0.329059	21.6545	-2.07494	0.0639368	0.241648	-4.8929	PDON-Pros
O751653	-0.233684	20.8284	-2.07484	0.0639478	0.241648	-4.89306	PDON-Pros
P981703	-0.373228	17.634	-2.07449	0.063986	0.241648	-4.89362	PDON-Pros
P501353	-0.315758	20.514	-2.07385	0.0640547	0.241763	-4.89462	PDON-Pros
O155253	-0.673267	19.1133	-2.07342	0.0641021	0.241798	-4.89531	PDON-Pros
P607633	0.590661	15.0915	2.07091	0.064375	0.242682	-4.89927	PDON-Pros
Q924663	-0.301305	19.7863	-2.07001	0.0644723	0.242904	-4.90068	PDON-Pros
Q8WU763	0.326178	17.706	2.06911	0.0645706	0.24313	-4.9021	PDON-Pros
Q135553	-0.207499	20.0299	-2.06827	0.064663	0.243333	-4.90343	PDON-Pros
P511143	0.186093	21.6213	2.06568	0.0649466	0.244255	-4.90751	PDON-Pros
Q9Y5S93	0.252867	20.6061	2.06445	0.0650821	0.244619	-4.90946	PDON-Pros
Q9P2K33	-0.31766	17.8132	-2.0636	0.065176	0.244696	-4.9108	PDON-Pros
Q924993	-0.189799	23.8754	-2.06356	0.0651799	0.244696	-4.91086	PDON-Pros
P538013	-0.224444	19.0175	-2.06243	0.0653053	0.244938	-4.91265	PDON-Pros
Q7L5923	0.357521	19.822	2.06202	0.0653505	0.244938	-4.91329	PDON-Pros
Q141493	-0.237021	20.4612	-2.06193	0.0653606	0.244938	-4.91344	PDON-Pros
A1L0T03	0.212895	20.5996	2.06157	0.0654005	0.244942	-4.914	PDON-Pros
Q9BX693	-0.420949	15.5621	-2.06043	0.0655261	0.245267	-4.91579	PDON-Pros
Q6NVH73	0.725734	15.3376	2.05954	0.0656249	0.245491	-4.9172	PDON-Pros
Q86US83	-0.428983	15.3929	-2.0589	0.0656958	0.24558	-4.9182	PDON-Pros
Q134423	0.292138	21.9414	2.05848	0.0657429	0.24558	-4.91887	PDON-Pros
Q9BWW43	0.521437	18.0407	2.05828	0.065765	0.24558	-4.91918	PDON-Pros
Q96DZ13	-0.299682	19.7618	-2.05745	0.0658571	0.245778	-4.92049	PDON-Pros
Q156373	0.204292	21.9372	2.05481	0.0661512	0.24673	-4.92464	PDON-Pros
Q7Z3D63	-0.32737	19.5053	-2.05415	0.0662259	0.246863	-4.92569	PDON-Pros
Q9UK413	-0.215426	19.5275	-2.05328	0.066323	0.24708	-4.92705	PDON-Pros
Q925993	-0.272766	19.0511	-2.05029	0.0666592	0.247866	-4.93176	PDON-Pros
Q8TD193	-0.184856	21.6714	-2.05012	0.0666782	0.247866	-4.93202	PDON-Pros
Q8WUQ73	0.3194	19.2941	2.05005	0.0666861	0.247866	-4.93213	PDON-Pros
A2RTX53	-0.400909	15.6187	-2.05	0.066691	0.247866	-4.9322	PDON-Pros
Q9NXS23	0.281444	17.9927	2.04961	0.0667358	0.247887	-4.93283	PDON-Pros
Q9BV293	0.35702	16.9382	2.04866	0.0668427	0.247979	-4.93432	PDON-Pros
Q997283	-0.348264	17.2916	-2.04853	0.0668573	0.247979	-4.93452	PDON-Pros
Q8IYM93	-0.592558	19.1853	-2.04834	0.0668783	0.247979	-4.93481	PDON-Pros
Q079553	-0.288438	23.8064	-2.04737	0.0669885	0.248242	-4.93634	PDON-Pros
P358133	-0.336537	19.1175	-2.04532	0.0672204	0.248956	-4.93956	PDON-Pros
Q140083	0.192479	23.6239	2.04415	0.0673537	0.249214	-4.9414	PDON-Pros
O146863	-0.24029	18.7852	-2.04349	0.0674284	0.249214	-4.94243	PDON-Pros
Q156433	-0.194014	20.3594	-2.04333	0.0674468	0.249214	-4.94269	PDON-Pros
Q996223	0.371174	15.9915	2.04332	0.0674477	0.249214	-4.9427	PDON-Pros
Q8N4Q03	-0.440481	19.2129	-2.04261	0.0675291	0.249231	-4.94382	PDON-Pros
P527473	-0.3802	17.6661	-2.04259	0.0675314	0.249231	-4.94385	PDON-Pros
Q8TA863	0.304334	17.7985	2.04188	0.0676122	0.249314	-4.94496	PDON-Pros
Q8IWR13	-0.293903	17.6651	-2.04137	0.067671	0.249314	-4.94577	PDON-Pros
Q9BPX53	-0.468698	20.331	-2.04121	0.0676882	0.249314	-4.94601	PDON-Pros
Q162223	0.256181	19.7295	2.04101	0.0677115	0.249314	-4.94633	PDON-Pros
P408553	-0.261567	20.2074	-2.04013	0.0678121	0.249414	-4.94771	PDON-Pros
Q9P1F33	-0.424167	20.808	-2.03907	0.0679343	0.249414	-4.94938	PDON-Pros
O004183	0.601223	18.0867	2.03904	0.0679371	0.249414	-4.94942	PDON-Pros
P486373	0.188189	21.1553	2.03893	0.06795	0.249414	-4.9496	PDON-Pros
Q9Y5B93	0.158908	24.5483	2.03874	0.0679718	0.249414	-4.9499	PDON-Pros
P623333	-0.186753	23.1673	-2.03861	0.0679864	0.249414	-4.95009	PDON-Pros
P194843	-0.424499	17.4609	-2.03836	0.0680149	0.249414	-4.95048	PDON-Pros
A6NC983	0.250062	18.77	2.03512	0.0683876	0.250636	-4.95556	PDON-Pros
P566453	-0.292289	15.8893	-2.03421	0.0684931	0.250877	-4.957	PDON-Pros
O605063	-0.231956	24.3851	-2.03138	0.0688211	0.251932	-4.96143	PDON-Pros
Q96C193	0.214541	22.1174	2.02953	0.0690359	0.252452	-4.96433	PDON-Pros
P011163	-0.461303	17.39	-2.02947	0.0690429	0.252452	-4.96442	PDON-Pros
Q9Y6793	-0.187256	20.9428	-2.02863	0.0691402	0.252661	-4.96573	PDON-Pros
Q131553	0.235502	22.4884	2.02782	0.0692357	0.252864	-4.96701	PDON-Pros
Q134593	-0.182384	21.2086	-2.02618	0.0694263	0.253414	-4.96956	PDON-Pros
Q9NW683	-0.423453	17.7121	-2.02457	0.0696151	0.253957	-4.97208	PDON-Pros
Q9H3S43	-0.513806	18.4653	-2.02351	0.0697401	0.254177	-4.97375	PDON-Pros
P491893	-0.195854	22.8962	-2.02324	0.0697712	0.254177	-4.97416	PDON-Pros
P355793	-0.176579	26.912	-2.02303	0.0697962	0.254177	-4.97449	PDON-Pros
P610773	-0.558865	17.545	-2.02138	0.0699905	0.254738	-4.97707	PDON-Pros
Q9UBF23	0.197533	22.3262	2.02049	0.0700959	0.254975	-4.97847	PDON-Pros
Q142323	0.154525	22.4624	2.01944	0.0702192	0.255246	-4.9801	PDON-Pros
O957573	0.273117	20.9071	2.01917	0.0702513	0.255246	-4.98052	PDON-Pros
P203403	-0.186812	21.3266	-2.01795	0.0703964	0.255566	-4.98244	PDON-Pros
Q9H8U33	0.328643	16.2872	2.01765	0.0704313	0.255566	-4.9829	PDON-Pros
Q8N2C73	1.30548	16.5297	2.01741	0.0704605	0.255566	-4.98328	PDON-Pros
Q999613	-0.676894	22.5561	-2.01463	0.0707908	0.256616	-4.98762	PDON-Pros
Q161813	-0.139757	22.8829	-2.01321	0.0709599	0.256964	-4.98983	PDON-Pros
Q9Y2G33	-0.386642	17.8721	-2.0131	0.0709733	0.256964	-4.99	PDON-Pros
Q6P6B73	0.507884	14.8243	2.01264	0.0710281	0.256964	-4.99072	PDON-Pros
Q9BT433	-0.713168	15.6106	-2.01247	0.0710493	0.256964	-4.991	PDON-Pros
Q134283	0.340091	23.1244	2.00776	0.0716136	0.258545	-4.99833	PDON-Pros
P432433	-0.165601	24.5984	-2.00775	0.071615	0.258545	-4.99834	PDON-Pros
O954003	0.193636	19.8223	2.00765	0.0716278	0.258545	-4.99851	PDON-Pros
Q9BW613	0.187332	19.8028	2.00746	0.07165	0.258545	-4.9988	PDON-Pros
Q9Y4H23	-0.275731	19.5269	-2.00568	0.0718656	0.259175	-5.00158	PDON-Pros
Q6DD883	-0.192323	22.2995	-2.00526	0.0719165	0.259211	-5.00224	PDON-Pros
Q150273	-0.323952	20.3274	-2.00193	0.0723193	0.260514	-5.00741	PDON-Pros
P516593	0.147169	23.7564	2.00148	0.072375	0.260567	-5.00812	PDON-Pros
Q8NHQ83	1.49505	16.8001	2.00072	0.0724673	0.26075	-5.0093	PDON-Pros
Q96ES73	0.188281	19.1627	2.00013	0.0725391	0.26086	-5.01022	PDON-Pros
Q129073	0.243076	21.3189	1.99808	0.07279	0.261614	-5.01341	PDON-Pros
P300403	0.211846	22.9871	1.99704	0.0729167	0.26192	-5.01502	PDON-Pros
Q9H4A33	-0.180538	20.4165	-1.99641	0.0729944	0.262028	-5.01601	PDON-Pros
Q8IXL73	0.438965	15.4163	1.996	0.0730447	0.262028	-5.01664	PDON-Pros
Q6P1Q93	0.348047	17.339	1.99548	0.0731086	0.262028	-5.01745	PDON-Pros
Q9NXD23	-0.483302	14.3294	-2.14819	0.0731126	0.262028	-4.67833	PDON-Pros
Q9NY123	-0.230744	21.1292	-1.99432	0.0732505	0.262233	-5.01924	PDON-Pros
Q044463	-0.19102	22.4218	-1.9943	0.0732528	0.262233	-5.01927	PDON-Pros
P629133	0.279282	23.6771	1.99297	0.0734168	0.262672	-5.02134	PDON-Pros
Q9Y5K83	-0.308972	19.8453	-1.99148	0.0736007	0.26288	-5.02366	PDON-Pros
Q9Y2X03	0.255328	19.362	1.99139	0.0736123	0.26288	-5.0238	PDON-Pros
Q8TB373	0.461711	15.5639	1.99106	0.0736529	0.26288	-5.02431	PDON-Pros
Q5BJE13	0.75317	18.5421	1.99085	0.0736793	0.26288	-5.02464	PDON-Pros
Q9UBS43	0.225563	21.358	1.99082	0.073683	0.26288	-5.02469	PDON-Pros
Q96N213	0.411175	16.5152	1.98987	0.0738006	0.262941	-5.02616	PDON-Pros
Q9BRG13	-0.228648	20.7674	-1.98956	0.0738391	0.262941	-5.02664	PDON-Pros
Q9HC213	0.34864	20.1443	1.98942	0.0738566	0.262941	-5.02686	PDON-Pros
Q9H3073	0.147421	22.8455	1.98934	0.0738665	0.262941	-5.02699	PDON-Pros
Q96PZ23	-0.712517	17.0556	-1.98862	0.0739558	0.263111	-5.0281	PDON-Pros
O948423	-0.195554	18.9035	-1.98649	0.0742209	0.263548	-5.03141	PDON-Pros
Q928513	-0.376996	16.059	-1.98637	0.0742359	0.263548	-5.0316	PDON-Pros
Q6UW563	0.674053	14.4932	1.98626	0.0742488	0.263548	-5.03176	PDON-Pros
Q9NWK93	-0.453152	15.7709	-1.98618	0.0742588	0.263548	-5.03188	PDON-Pros
Q8ND823	-0.419212	18.5188	-1.9857	0.0743185	0.263548	-5.03263	PDON-Pros
Q140123	-0.38074	17.8194	-1.98533	0.0743649	0.263548	-5.0332	PDON-Pros
O145233	0.462462	15.956	1.98514	0.0743886	0.263548	-5.0335	PDON-Pros
Q926093	0.216189	21.4156	1.98496	0.074412	0.263548	-5.03379	PDON-Pros
Q9UNA13	-0.261718	18.1678	-1.98413	0.0745149	0.263764	-5.03506	PDON-Pros
Q9BZL43	0.270996	18.3376	1.9829	0.0746691	0.264162	-5.03697	PDON-Pros
Q7Z6J03	-0.215893	15.6341	-1.98229	0.0747458	0.264256	-5.03792	PDON-Pros
P308373	0.304159	20.5031	1.9819	0.0747944	0.264256	-5.03852	PDON-Pros
Q153633	0.648065	21.7429	1.98169	0.0748209	0.264256	-5.03885	PDON-Pros
Q129623	0.397118	18.9568	1.97949	0.0750977	0.26499	-5.04226	PDON-Pros
Q9BXJ93	0.16656	23.4327	1.97916	0.0751391	0.26499	-5.04277	PDON-Pros
Q9H0E93	0.409009	17.2607	1.97904	0.0751547	0.26499	-5.04296	PDON-Pros
Q9P0U43	-0.402757	16.7454	-1.97771	0.075322	0.265204	-5.04501	PDON-Pros
O757713	-1.16509	13.6639	-1.97751	0.0753477	0.265204	-5.04533	PDON-Pros
Q9P0213	-0.685022	15.2847	-1.97729	0.0753759	0.265204	-5.04567	PDON-Pros
Q151723	-0.55256	17.6015	-1.97723	0.0753829	0.265204	-5.04576	PDON-Pros
Q157173	0.224016	23.1222	1.9765	0.0754755	0.265382	-5.04689	PDON-Pros
P609033	-0.513602	19.304	-1.97603	0.0755351	0.265444	-5.04762	PDON-Pros
P829323	0.277729	19.1768	1.97482	0.0756878	0.265801	-5.04948	PDON-Pros
P026863	-0.422505	17.8856	-1.97456	0.075721	0.265801	-5.04989	PDON-Pros
O151213	0.285929	14.6317	1.97412	0.0757777	0.265853	-5.05058	PDON-Pros
Q9BS263	-0.268393	21.7602	-1.97314	0.0759021	0.266142	-5.05209	PDON-Pros
Q7Z3333	-0.331301	16.9801	-1.97232	0.0760061	0.266358	-5.05335	PDON-Pros
Q9NRG93	0.263048	20.5154	1.97028	0.0762671	0.267016	-5.05652	PDON-Pros
Q9HCS73	0.172783	21.1747	1.97019	0.0762781	0.267016	-5.05665	PDON-Pros
P464593	-0.16622	23.6639	-1.96943	0.0763753	0.267208	-5.05782	PDON-Pros
Q96EV23	-0.284099	18.9358	-1.96868	0.0764711	0.267395	-5.05898	PDON-Pros
Q5TKA13	-0.402854	16.3333	-1.96711	0.0766726	0.267809	-5.06141	PDON-Pros
P293743	-0.358956	17.4825	-1.9671	0.0766742	0.267809	-5.06143	PDON-Pros
P212813	-0.177989	22.4668	-1.96676	0.0767171	0.267811	-5.06194	PDON-Pros
Q9NVM93	0.221767	21.2256	1.96591	0.076827	0.268046	-5.06326	PDON-Pros
Q9H0C83	0.188841	22.2797	1.96524	0.0769134	0.2682	-5.0643	PDON-Pros
Q995413	0.569256	20.2884	1.96371	0.0771107	0.26874	-5.06666	PDON-Pros
Q64LD23	1.33972	13.8065	1.96099	0.0774632	0.26982	-5.07086	PDON-Pros
P802173	-0.642917	17.6935	-1.95803	0.0778475	0.27094	-5.07542	PDON-Pros
P417433	-0.228655	18.1697	-1.95785	0.0778706	0.27094	-5.07569	PDON-Pros
O607833	-0.67964	15.1365	-1.95426	0.07834	0.272314	-5.08122	PDON-Pros
Q131513	-0.433595	23.6059	-1.95417	0.0783516	0.272314	-5.08136	PDON-Pros
Q96BP23	-0.447468	16.1441	-1.95355	0.078433	0.272415	-5.08232	PDON-Pros
Q7Z6P33	0.185968	20.9656	1.95329	0.078467	0.272415	-5.08272	PDON-Pros
Q96RE73	0.258834	19.7777	1.95287	0.078523	0.272459	-5.08337	PDON-Pros
Q9NS283	-0.357166	17.3531	-1.95254	0.0785658	0.272459	-5.08387	PDON-Pros
Q138673	0.962711	15.6421	1.95154	0.0786981	0.272727	-5.08542	PDON-Pros
P050893	0.659675	20.116	1.95106	0.0787604	0.272727	-5.08615	PDON-Pros
Q8TAT63	-0.172444	20.567	-1.95097	0.0787726	0.272727	-5.08629	PDON-Pros
Q925383	-0.184316	21.4534	-1.95048	0.0788369	0.272801	-5.08704	PDON-Pros
Q136143	0.332115	16.654	1.94986	0.0789183	0.272933	-5.08799	PDON-Pros
Q9HCG83	0.229621	20.5758	1.94664	0.0793452	0.274259	-5.09296	PDON-Pros
P433043	-0.299575	19.4228	-1.94577	0.079461	0.274509	-5.0943	PDON-Pros
Q9NYU23	0.17416	22.8409	1.94529	0.0795245	0.274579	-5.09503	PDON-Pros
Q105703	0.156919	22.0094	1.94338	0.0797791	0.275307	-5.09797	PDON-Pros
O605043	-0.273559	18.6717	-1.94194	0.0799707	0.275818	-5.10017	PDON-Pros
O606133	0.319225	20.6286	1.94004	0.0802256	0.276475	-5.1031	PDON-Pros
Q9Y3B83	0.230009	20.8383	1.93952	0.0802954	0.276475	-5.1039	PDON-Pros
P284823	-0.271523	21.7874	-1.93924	0.080332	0.276475	-5.10432	PDON-Pros
Q68CZ23	-0.258389	20.876	-1.93916	0.0803424	0.276475	-5.10444	PDON-Pros
Q9BWM73	-0.370029	19.4347	-1.93886	0.0803827	0.276475	-5.1049	PDON-Pros
P783473	-0.185134	23.1925	-1.9384	0.0804453	0.276475	-5.10561	PDON-Pros
Q9Y2863	-0.463572	16.9964	-1.93824	0.0804672	0.276475	-5.10586	PDON-Pros
Q136203	-0.204575	20.6934	-1.93744	0.0805738	0.276592	-5.10708	PDON-Pros
Q9NR193	0.251197	18.7733	1.93691	0.0806458	0.276592	-5.1079	PDON-Pros
O001613	-0.215686	20.7217	-1.93679	0.0806623	0.276592	-5.10809	PDON-Pros
Q96FZ23	0.304045	16.6396	1.93653	0.0806966	0.276592	-5.10848	PDON-Pros
P489603	-0.243632	20.1469	-1.93601	0.0807674	0.276592	-5.10928	PDON-Pros
Q8IUI83	-0.260883	19.8842	-1.93574	0.0808033	0.276592	-5.10969	PDON-Pros
Q155543	-0.297726	18.9635	-1.93571	0.0808076	0.276592	-5.10974	PDON-Pros
Q996183	0.342934	17.1574	1.93451	0.08097	0.276998	-5.11158	PDON-Pros
P053883	0.20816	23.6151	1.93383	0.081061	0.277159	-5.11261	PDON-Pros
Q4KMP73	-0.170264	19.6645	-1.93305	0.0811666	0.27737	-5.11381	PDON-Pros
Q96HP43	-0.624902	16.1303	-1.93232	0.0812655	0.277558	-5.11493	PDON-Pros
Q167993	-0.530138	16.8408	-1.93054	0.0815072	0.278234	-5.11765	PDON-Pros
P287493	-0.703055	15.5878	-1.92965	0.0816284	0.278497	-5.11902	PDON-Pros
O434933	-0.286504	18.699	-1.92876	0.0817507	0.278764	-5.12039	PDON-Pros
O603433	0.161619	20.8559	1.92841	0.0817981	0.278775	-5.12092	PDON-Pros
Q6ICB03	0.328475	18.1329	1.92438	0.0823499	0.280504	-5.12709	PDON-Pros
Q128733	0.324527	19.7195	1.92369	0.0824444	0.280675	-5.12814	PDON-Pros
Q8ND563	-0.355969	19.9574	-1.92259	0.0825962	0.280955	-5.12983	PDON-Pros
Q7L1T63	-0.218784	18.9699	-1.92245	0.0826155	0.280955	-5.13004	PDON-Pros
Q9H1P33	-0.229985	15.945	-1.92136	0.0827656	0.281314	-5.13171	PDON-Pros
O155043	0.465867	16.2126	1.91912	0.0830754	0.282215	-5.13513	PDON-Pros
Q061243	-0.174164	22.3996	-1.91858	0.0831498	0.282316	-5.13595	PDON-Pros
O603463	-1.06073	15.7979	-1.91778	0.0832606	0.282404	-5.13717	PDON-Pros
Q9BZE93	-0.179717	20.1703	-1.91775	0.0832651	0.282404	-5.13722	PDON-Pros
O147773	-0.170792	21.2647	-1.91734	0.0833213	0.282444	-5.13784	PDON-Pros
Q8IY173	-0.212827	19.1895	-1.91578	0.083538	0.283027	-5.14022	PDON-Pros
O437723	-0.304871	19.083	-1.91513	0.0836289	0.283105	-5.14122	PDON-Pros
P055563	-0.2694	21.6104	-1.91489	0.083662	0.283105	-5.14158	PDON-Pros
Q71UM53	-0.316236	19.7255	-1.9144	0.0837314	0.283105	-5.14234	PDON-Pros
P621953	-0.194874	22.7854	-1.91433	0.0837402	0.283105	-5.14243	PDON-Pros
Q9NVH23	-0.218117	19.2335	-1.91388	0.0838036	0.283149	-5.14313	PDON-Pros
O148803	-0.39232	20.0204	-1.9136	0.083843	0.283149	-5.14356	PDON-Pros
Q9NXC53	0.228248	18.5611	1.91259	0.0839839	0.283241	-5.1451	PDON-Pros
P493363	-0.260749	16.1305	-1.91244	0.0840042	0.283241	-5.14532	PDON-Pros
O753763	-0.219881	20.7136	-1.91244	0.0840045	0.283241	-5.14532	PDON-Pros
P128833	1.17021	16.3302	1.91194	0.0840738	0.283323	-5.14608	PDON-Pros
Q9UBB93	0.20911	21.0409	1.91116	0.0841836	0.283542	-5.14727	PDON-Pros
Q9H5U63	0.431565	17.1415	1.91079	0.0842355	0.283558	-5.14783	PDON-Pros
P498213	-0.186946	21.4908	-1.91021	0.0843165	0.283558	-5.14871	PDON-Pros
Q8WZA03	0.208923	20.6706	1.91017	0.0843227	0.283558	-5.14878	PDON-Pros
O953793	0.305411	19.7579	1.90875	0.0845226	0.284079	-5.15095	PDON-Pros
P611603	-0.209751	22.9551	-1.90705	0.0847622	0.284732	-5.15354	PDON-Pros
Q53HC93	0.205178	19.7436	1.90606	0.084901	0.285047	-5.15504	PDON-Pros
Q8N2G83	-0.278594	18.1444	-1.9053	0.0850092	0.285158	-5.1562	PDON-Pros
Q86UV63	0.580207	14.2262	1.90519	0.0850242	0.285158	-5.15636	PDON-Pros
Q9Y2U53	-0.440302	16.5441	-1.90485	0.085072	0.285167	-5.15688	PDON-Pros
P628773	0.328785	19.3613	1.90408	0.085182	0.285349	-5.15806	PDON-Pros
Q9BY433	0.249469	19.8175	1.90383	0.0852165	0.285349	-5.15843	PDON-Pros
Q9BZX23	0.489865	19.8271	1.90273	0.0853734	0.285597	-5.16011	PDON-Pros
P286763	-0.302522	18.4275	-1.90205	0.0854701	0.285597	-5.16115	PDON-Pros
Q9UHY73	0.194138	20.2544	1.90204	0.0854707	0.285597	-5.16115	PDON-Pros
P427723	0.810512	14.6932	1.90204	0.0854713	0.285597	-5.16116	PDON-Pros
Q9NQC73	-0.437514	17.122	-1.9005	0.0856902	0.286042	-5.1635	PDON-Pros
O607633	-0.155077	22.549	-1.90025	0.0857255	0.286042	-5.16388	PDON-Pros
P495853	-0.275901	20.8717	-1.90015	0.0857403	0.286042	-5.16403	PDON-Pros
Q9NYH93	0.232992	20.3787	1.89941	0.0858461	0.286244	-5.16516	PDON-Pros
Q165433	-0.180214	23.9524	-1.89881	0.0859319	0.286379	-5.16607	PDON-Pros
Q163423	0.751989	18.9211	1.89798	0.0860499	0.286621	-5.16733	PDON-Pros
O001153	-0.199775	19.3765	-1.89731	0.0861463	0.286791	-5.16835	PDON-Pros
Q9BQ483	-0.445188	17.5428	-1.896	0.0863336	0.287207	-5.17034	PDON-Pros
P283313	-0.167697	21.6733	-1.89541	0.0864184	0.287207	-5.17123	PDON-Pros
Q8NBU53	-0.36766	20.2366	-1.89506	0.0864693	0.287207	-5.17177	PDON-Pros
Q5XKP03	0.268811	21.1719	1.89501	0.0864753	0.287207	-5.17183	PDON-Pros
O759233	-0.310132	18.6491	-1.89485	0.0864984	0.287207	-5.17208	PDON-Pros
Q9BXV93	-0.201792	18.8641	-1.89318	0.0867392	0.287856	-5.17462	PDON-Pros
P252053	-0.153826	24.9378	-1.89257	0.0868267	0.28794	-5.17554	PDON-Pros
Q9Y4783	-0.364784	17.6545	-1.89217	0.0868848	0.28794	-5.17615	PDON-Pros
Q134233	-0.222932	24.2937	-1.89206	0.0869013	0.28794	-5.17632	PDON-Pros
O431753	-0.20121	24.9956	-1.89102	0.0870505	0.288283	-5.17789	PDON-Pros
Q7Z3C63	-0.527117	16.0938	-1.89065	0.0871039	0.288309	-5.17845	PDON-Pros
O006253	-0.249168	18.7264	-1.88699	0.0876356	0.289866	-5.18401	PDON-Pros
Q9Y6053	0.656075	14.9176	1.88638	0.0877239	0.289866	-5.18493	PDON-Pros
Q68DQ23	-0.365244	16.2332	-1.88575	0.0878166	0.289866	-5.18589	PDON-Pros
Q152933	0.196039	21.0475	1.88558	0.0878403	0.289866	-5.18614	PDON-Pros
Q9Y5S13	-0.442884	16.3073	-1.88552	0.0878496	0.289866	-5.18623	PDON-Pros
Q8TCA03	0.368751	16.8526	1.8854	0.0878671	0.289866	-5.18641	PDON-Pros
P313233	0.247671	19.1962	1.88507	0.0879156	0.289866	-5.18692	PDON-Pros
Q96JC13	-0.205261	19.6081	-1.8849	0.0879409	0.289866	-5.18718	PDON-Pros
Q9NZ323	-0.20929	18.567	-1.88343	0.0881555	0.290422	-5.1894	PDON-Pros
P494413	-0.331292	16.3406	-1.88257	0.0882812	0.290684	-5.1907	PDON-Pros
O148183	-0.192635	23.216	-1.88183	0.0883893	0.29073	-5.19182	PDON-Pros
Q6P1Q03	1.07977	14.0293	1.88169	0.0884097	0.29073	-5.19203	PDON-Pros
Q9H3S13	0.528034	13.9237	1.88139	0.0884544	0.29073	-5.19249	PDON-Pros
Q8IWA43	-0.333747	16.6722	-1.88111	0.0884957	0.29073	-5.19292	PDON-Pros
O949013	-0.46527	16.8478	-1.88037	0.0886038	0.29073	-5.19403	PDON-Pros
P981753	0.219723	21.9764	1.88034	0.0886078	0.29073	-5.19407	PDON-Pros
Q96S553	0.295003	19.8688	1.88028	0.088617	0.29073	-5.19417	PDON-Pros
P783243	-0.305269	19.8311	-1.8788	0.0888354	0.291295	-5.19641	PDON-Pros
O950673	0.261865	19.4824	1.87809	0.088939	0.291399	-5.19747	PDON-Pros
P356113	-0.386868	20.0466	-1.87796	0.0889591	0.291399	-5.19768	PDON-Pros
Q8NBN33	0.554174	17.4145	1.87754	0.0890211	0.291451	-5.19831	PDON-Pros
Q6P4443	0.323225	16.4775	1.8765	0.0891749	0.291636	-5.19989	PDON-Pros
Q9Y6963	-0.225156	21.5407	-1.87642	0.0891867	0.291636	-5.20001	PDON-Pros
Q86Y793	0.58957	13.6791	1.8759	0.0892623	0.291636	-5.20078	PDON-Pros
Q8NBI63	0.491492	17.4105	1.87575	0.0892858	0.291636	-5.20102	PDON-Pros
Q9P0003	-0.232016	18.7666	-1.87559	0.0893084	0.291636	-5.20125	PDON-Pros
Q9H5V93	0.268938	17.3718	1.87511	0.0893794	0.291717	-5.20197	PDON-Pros
Q8IUR03	0.263489	18.5375	1.87381	0.0895731	0.292053	-5.20395	PDON-Pros
Q137693	-0.154017	21.255	-1.8738	0.0895747	0.292053	-5.20396	PDON-Pros
Q043233	0.196652	21.162	1.87217	0.0898165	0.29255	-5.20642	PDON-Pros
Q9NNW73	-0.247196	20.264	-1.87215	0.0898195	0.29255	-5.20645	PDON-Pros
Q131363	-0.350027	18.933	-1.87177	0.0898755	0.292581	-5.20702	PDON-Pros
Q71F563	-0.505051	14.0556	-1.87059	0.0900522	0.293006	-5.20881	PDON-Pros
P186213	-0.30825	23.3404	-1.86912	0.0902712	0.293291	-5.21102	PDON-Pros
Q96GN53	-0.282888	18.2868	-1.86907	0.0902787	0.293291	-5.21109	PDON-Pros
Q9NWB63	0.344716	22.2809	1.86907	0.090279	0.293291	-5.2111	PDON-Pros
P359143	-0.346778	20.2346	-1.8684	0.0903788	0.293464	-5.2121	PDON-Pros
Q154363	-0.142746	20.6531	-1.8679	0.0904545	0.293559	-5.21286	PDON-Pros
Q9UBX33	0.300837	20.4876	1.86736	0.0905351	0.29367	-5.21368	PDON-Pros
Q129123	-0.408164	17.0804	-1.86654	0.0906581	0.293679	-5.21491	PDON-Pros
Q96HR33	0.407913	17.631	1.86635	0.090687	0.293679	-5.2152	PDON-Pros
Q9H0083	-0.368589	20.1276	-1.86593	0.0907498	0.293679	-5.21583	PDON-Pros
Q5GLZ83	-0.364646	19.7303	-1.86573	0.0907795	0.293679	-5.21613	PDON-Pros
P516683	-0.356498	17.9408	-1.86555	0.0908075	0.293679	-5.21641	PDON-Pros
Q86YV93	0.223611	18.514	1.86549	0.0908165	0.293679	-5.2165	PDON-Pros
Q925523	0.140115	20.8797	1.86498	0.0908934	0.293775	-5.21727	PDON-Pros
Q9UNS13	0.381337	20.0409	1.86455	0.090958	0.293775	-5.21792	PDON-Pros
Q53EP03	-0.423397	16.8094	-1.86414	0.0910194	0.293775	-5.21853	PDON-Pros
Q061363	-0.3104	19.0123	-1.86405	0.0910323	0.293775	-5.21866	PDON-Pros
Q8IXK03	-0.452124	18.6761	-1.85923	0.0917622	0.29598	-5.22592	PDON-Pros
O002733	0.189292	21.2018	1.85876	0.091833	0.296028	-5.22662	PDON-Pros
O433533	0.329958	15.8086	1.85851	0.0918709	0.296028	-5.227	PDON-Pros
Q8IYS83	0.991285	15.2602	1.8573	0.0920553	0.296407	-5.22882	PDON-Pros
P505833	-0.214973	17.5745	-1.85712	0.0920823	0.296407	-5.22909	PDON-Pros
Q5JWF23	-0.188793	20.6044	-1.85668	0.0921493	0.296472	-5.22975	PDON-Pros
Q6PJG23	-0.631812	17.7105	-1.8555	0.0923297	0.296769	-5.23153	PDON-Pros
Q5TDH03	-0.18778	20.2523	-1.85544	0.0923386	0.296769	-5.23162	PDON-Pros
Q8TCS83	0.176772	21.7211	1.85516	0.0923822	0.296769	-5.23205	PDON-Pros
Q6UWP83	0.980829	16.3508	1.85436	0.0925037	0.29693	-5.23324	PDON-Pros
Q6NYC13	0.274385	19.4148	1.85375	0.092597	0.29693	-5.23416	PDON-Pros
Q145743	0.934704	17.1981	1.8537	0.0926045	0.29693	-5.23423	PDON-Pros
P495883	0.162309	24.7008	1.85352	0.0926331	0.29693	-5.23451	PDON-Pros
P570813	0.280902	19.6804	1.85319	0.0926824	0.29693	-5.23499	PDON-Pros
Q6ZSS73	-0.365617	15.0761	-1.85299	0.0927142	0.29693	-5.2353	PDON-Pros
Q166293	0.162706	22.4661	1.85156	0.0929335	0.297481	-5.23745	PDON-Pros
Q926923	0.523533	16.4616	1.85064	0.0930748	0.297696	-5.23883	PDON-Pros
P068653	0.192186	21.7649	1.85051	0.0930948	0.297696	-5.23903	PDON-Pros
Q084263	-0.307934	17.1111	-1.84852	0.0934009	0.298524	-5.24201	PDON-Pros
P784063	-0.163285	22.2107	-1.84775	0.0935194	0.298741	-5.24316	PDON-Pros
Q96G213	0.383334	18.6347	1.84728	0.0935927	0.298741	-5.24387	PDON-Pros
Q9BTE13	-0.218948	17.9133	-1.84664	0.0936917	0.298741	-5.24483	PDON-Pros
Q9UQR13	-0.30044	17.0865	-1.84639	0.09373	0.298741	-5.2452	PDON-Pros
P086483	-0.203078	20.6046	-1.84636	0.0937354	0.298741	-5.24525	PDON-Pros
P257743	-0.198679	20.7671	-1.84625	0.0937524	0.298741	-5.24542	PDON-Pros
P170283	-0.305261	17.5992	-1.84407	0.0940903	0.299463	-5.24868	PDON-Pros
P422293	-0.210372	18.6786	-1.84371	0.0941462	0.299463	-5.24922	PDON-Pros
Q9BTW93	0.194335	21.159	1.84359	0.0941648	0.299463	-5.2494	PDON-Pros
Q96DE53	-0.247166	17.032	-1.84357	0.0941685	0.299463	-5.24944	PDON-Pros
P054123	2.86618	14.5384	1.8429	0.0942716	0.299503	-5.25043	PDON-Pros
O759553	-0.168378	20.4326	-1.84288	0.0942757	0.299503	-5.25047	PDON-Pros
Q68CQ43	-0.347891	17.1565	-1.84211	0.0943947	0.299731	-5.25161	PDON-Pros
O759373	0.219898	23.4269	1.84156	0.0944807	0.299785	-5.25244	PDON-Pros
Q9H4903	0.374403	17.3412	1.8414	0.0945066	0.299785	-5.25269	PDON-Pros
Q9H0N53	-0.621335	15.7786	-1.84019	0.0946956	0.300234	-5.2545	PDON-Pros
P390233	0.34392	24.966	1.8398	0.0947557	0.300273	-5.25507	PDON-Pros
P467343	-0.251247	19.2273	-1.83801	0.0950365	0.301012	-5.25776	PDON-Pros
Q1KMD33	-0.209191	24.2808	-1.83745	0.0951242	0.301139	-5.25859	PDON-Pros
Q96P163	0.168975	19.8933	1.83605	0.0953433	0.301682	-5.26068	PDON-Pros
Q9NZJ73	-0.322119	18.5426	-1.83428	0.0956231	0.302416	-5.26333	PDON-Pros
P111693	-0.284261	18.4065	-1.83366	0.0957199	0.302571	-5.26425	PDON-Pros
Q167063	0.242917	17.4093	1.83307	0.0958145	0.302718	-5.26515	PDON-Pros
Q684P53	0.271133	19.3399	1.83233	0.0959308	0.302934	-5.26625	PDON-Pros
Q8WXG93	0.255595	18.1192	1.83124	0.0961033	0.303327	-5.26787	PDON-Pros
P561823	0.315204	21.2648	1.82857	0.0965277	0.304515	-5.27186	PDON-Pros
P623303	-0.216039	19.6927	-1.82808	0.0966049	0.304585	-5.27259	PDON-Pros
P300443	-0.337811	22.1015	-1.82782	0.0966462	0.304585	-5.27297	PDON-Pros
Q5JTV83	-0.334858	21.4903	-1.82645	0.0968647	0.305121	-5.27502	PDON-Pros
Q8WZ423	-0.640062	18.9693	-1.8243	0.0972085	0.305362	-5.27822	PDON-Pros
Q129683	0.207994	18.6361	1.82395	0.0972641	0.305362	-5.27874	PDON-Pros
P629793	-0.298708	22.2461	-1.82388	0.0972757	0.305362	-5.27885	PDON-Pros
Q7Z7393	-0.298844	19.0129	-1.82369	0.0973055	0.305362	-5.27913	PDON-Pros
P550103	-0.2015	22.6905	-1.82352	0.0973337	0.305362	-5.27939	PDON-Pros
Q2V2M93	1.13808	16.5894	1.82319	0.0973866	0.305362	-5.27988	PDON-Pros
O951683	-0.20994	19.0633	-1.82299	0.0974191	0.305362	-5.28018	PDON-Pros
Q9UGK83	0.304919	16.6121	1.82292	0.0974298	0.305362	-5.28028	PDON-Pros
Q86UV53	0.173608	20.5889	1.82283	0.0974439	0.305362	-5.28041	PDON-Pros
Q8N8N73	0.157476	18.8048	1.82275	0.0974574	0.305362	-5.28054	PDON-Pros
Q141453	-0.131474	20.5799	-1.82265	0.0974723	0.305362	-5.28068	PDON-Pros
P628883	0.325284	22.4599	1.82139	0.0976754	0.305714	-5.28256	PDON-Pros
P137963	-0.461692	25.2092	-1.82135	0.0976815	0.305714	-5.28262	PDON-Pros
Q8N9T83	0.177212	19.8478	1.82035	0.0978427	0.306067	-5.28411	PDON-Pros
Q6ZV733	-0.46288	17.2132	-1.81913	0.0980402	0.306533	-5.28593	PDON-Pros
O607253	0.270196	17.2735	1.81836	0.0981642	0.306625	-5.28707	PDON-Pros
Q151263	0.263749	21.1336	1.81834	0.0981665	0.306625	-5.28709	PDON-Pros
Q7Z6V53	0.368511	16.4744	1.81768	0.0982729	0.306661	-5.28807	PDON-Pros
Q8IWV73	-0.333625	18.7162	-1.81767	0.0982752	0.306661	-5.2881	PDON-Pros
Q8NI363	0.19632	21.4172	1.81703	0.0983783	0.306831	-5.28904	PDON-Pros
Q9UMR53	-0.666382	14.5501	-1.81624	0.0985065	0.30708	-5.29022	PDON-Pros
Q9P0353	-0.250909	20.0023	-1.81579	0.0985801	0.307158	-5.2909	PDON-Pros
Q9NSY13	-0.2304	18.0325	-1.81356	0.0989426	0.308135	-5.29421	PDON-Pros
Q4G0N43	-0.158068	21.061	-1.81322	0.098998	0.308156	-5.29472	PDON-Pros
Q96J013	0.219829	20.9489	1.81224	0.099157	0.308499	-5.29617	PDON-Pros
Q96BR53	0.187436	20.4602	1.81191	0.0992114	0.308517	-5.29666	PDON-Pros
P010343	0.428703	16.388	1.80752	0.0999288	0.310423	-5.30317	PDON-Pros
O002213	-0.285568	17.7466	-1.80716	0.0999883	0.310423	-5.30371	PDON-Pros
Q96A263	0.366754	20.0871	1.80706	0.100005	0.310423	-5.30386	PDON-Pros
Q147283	0.349806	19.6367	1.80696	0.100021	0.310423	-5.304	PDON-Pros
Q9ULX33	0.208534	21.0183	1.80622	0.100143	0.310618	-5.30511	PDON-Pros
Q8WWC43	0.147354	20.1254	1.80598	0.100182	0.310618	-5.30545	PDON-Pros
Q9NR503	0.140993	21.5917	1.80479	0.100379	0.311077	-5.30723	PDON-Pros
P220593	-0.202505	22.2817	-1.80429	0.100461	0.311178	-5.30796	PDON-Pros
Q150203	0.203566	23.3466	1.80375	0.100551	0.311303	-5.30877	PDON-Pros
Q8NHQ93	0.352414	20.087	1.80281	0.100706	0.311631	-5.31016	PDON-Pros
Q96DH63	-0.401417	18.743	-1.80236	0.100779	0.311706	-5.31082	PDON-Pros
Q9NRM23	-0.947242	14.6964	-1.80192	0.100853	0.311759	-5.31147	PDON-Pros
P287153	0.406003	17.4835	1.80165	0.100898	0.311759	-5.31188	PDON-Pros
Q6JQN13	-0.171391	17.3693	-1.80137	0.100945	0.311759	-5.31229	PDON-Pros
Q8NHP63	0.35462	18.1939	1.80079	0.10104	0.311903	-5.31315	PDON-Pros
Q9NX183	0.444242	15.633	1.80035	0.101114	0.311955	-5.3138	PDON-Pros
Q135963	-0.194745	21.4362	-1.80009	0.101156	0.311955	-5.31418	PDON-Pros
O003113	0.403171	17.6347	1.79961	0.101236	0.312049	-5.31489	PDON-Pros
Q8N3U43	-0.170389	21.6763	-1.79884	0.101365	0.312294	-5.31604	PDON-Pros
Q927593	0.237351	17.7515	1.79817	0.101476	0.312483	-5.31702	PDON-Pros
Q9NVU73	0.341572	19.7451	1.79769	0.101556	0.312578	-5.31774	PDON-Pros
Q047213	-0.304562	18.3617	-1.79713	0.101648	0.312689	-5.31856	PDON-Pros
P134983	0.449408	19.1329	1.79688	0.101691	0.312689	-5.31894	PDON-Pros
Q9NQZ53	0.246683	16.6877	1.79646	0.10176	0.31275	-5.31955	PDON-Pros
O436743	-0.231964	19.707	-1.79418	0.102142	0.313618	-5.32293	PDON-Pros
Q6PKG03	0.182256	21.9329	1.7939	0.102189	0.313618	-5.32334	PDON-Pros
P432503	-0.437698	15.0472	-1.79389	0.102191	0.313618	-5.32336	PDON-Pros
Q9H0983	-0.193557	21.1046	-1.79357	0.102244	0.313626	-5.32382	PDON-Pros
Q9NZN43	0.531998	15.1969	1.7927	0.10239	0.313923	-5.32511	PDON-Pros
Q96HN23	-0.461362	19.4571	-1.79181	0.102539	0.314172	-5.32642	PDON-Pros
P282883	0.239233	20.7135	1.79163	0.10257	0.314172	-5.32669	PDON-Pros
Q9NW153	0.338661	16.4133	1.79117	0.102648	0.314257	-5.32737	PDON-Pros
Q7Z6M13	0.295835	18.6384	1.78982	0.102874	0.314797	-5.32936	PDON-Pros
P101533	0.307681	18.0528	1.78896	0.103021	0.315092	-5.33064	PDON-Pros
Q9Y4D83	1.73383	14.7846	1.78768	0.103236	0.315093	-5.33251	PDON-Pros
O608793	-0.21464	20.3626	-1.78752	0.103264	0.315093	-5.33276	PDON-Pros
Q96BJ33	-0.248166	17.2788	-1.78749	0.103269	0.315093	-5.3328	PDON-Pros
P491373	-0.155282	19.6299	-1.78746	0.103273	0.315093	-5.33284	PDON-Pros
Q9BUT13	-0.46675	19.0488	-1.78712	0.10333	0.315093	-5.33334	PDON-Pros
P0CG393	-0.897248	20.316	-1.78681	0.103383	0.315093	-5.3338	PDON-Pros
Q969M73	-0.307426	14.9733	-1.78677	0.10339	0.315093	-5.33386	PDON-Pros
P169303	0.240777	22.5901	1.7866	0.10342	0.315093	-5.33412	PDON-Pros
Q131483	0.157327	22.0675	1.78553	0.1036	0.315347	-5.33569	PDON-Pros
Q5VZ893	-0.265186	18.5923	-1.78552	0.103603	0.315347	-5.33571	PDON-Pros
Q9NRL23	0.239336	20.4893	1.78445	0.103784	0.315748	-5.33728	PDON-Pros
Q9BTE33	-0.160666	21.7176	-1.78312	0.10401	0.316281	-5.33924	PDON-Pros
Q702N83	0.58117	16.977	1.78209	0.104186	0.316645	-5.34076	PDON-Pros
P422243	-0.144137	22.2221	-1.78183	0.104229	0.316645	-5.34113	PDON-Pros
Q5TEJ83	0.218966	19.2983	1.78096	0.104379	0.316947	-5.34242	PDON-Pros
Q9NRD13	0.380546	16.7927	1.78049	0.10446	0.31704	-5.34312	PDON-Pros
Q007223	-0.152975	19.8057	-1.77984	0.104571	0.317225	-5.34407	PDON-Pros
Q9BQE93	0.279209	19.036	1.77604	0.105222	0.318125	-5.34965	PDON-Pros
Q9H9993	0.574926	14.5541	1.77593	0.105241	0.318125	-5.34982	PDON-Pros
O949413	0.444263	16.343	1.77589	0.105248	0.318125	-5.34988	PDON-Pros
Q9NRX13	0.391081	19.9556	1.77541	0.10533	0.318125	-5.35058	PDON-Pros
Q9NVA13	-0.193904	17.0866	-1.77538	0.105337	0.318125	-5.35063	PDON-Pros
P498483	0.203352	18.7393	1.77518	0.105371	0.318125	-5.35092	PDON-Pros
Q9UMX33	-0.310323	18.453	-1.77507	0.10539	0.318125	-5.35109	PDON-Pros
O433183	0.19569	19.9034	1.77497	0.105408	0.318125	-5.35124	PDON-Pros
P610263	0.282786	22.9154	1.77466	0.105461	0.318125	-5.35169	PDON-Pros
Q9BW833	-0.237824	19.3915	-1.77447	0.105493	0.318125	-5.35197	PDON-Pros
Q96A833	-0.384691	14.2482	-1.77437	0.105511	0.318125	-5.35211	PDON-Pros
Q9NXR83	0.667181	15.5538	1.77436	0.105511	0.318125	-5.35212	PDON-Pros
Q9Y3U83	0.413805	22.1121	1.7742	0.10554	0.318125	-5.35236	PDON-Pros
P202483	0.20649	19.2688	1.77401	0.105572	0.318125	-5.35264	PDON-Pros
Q96BQ53	-0.429606	17.1466	-1.77259	0.105817	0.31856	-5.35472	PDON-Pros
Q5JUR73	0.18841	18.9568	1.77259	0.105817	0.31856	-5.35472	PDON-Pros
Q9ULZ33	0.157585	21.4315	1.77158	0.105992	0.318936	-5.35621	PDON-Pros
Q8N5P13	0.207023	19.7739	1.77117	0.106064	0.318967	-5.35681	PDON-Pros
P623063	0.289296	20.7423	1.77094	0.106104	0.318967	-5.35715	PDON-Pros
Q136173	-0.146965	22.0197	-1.76889	0.106459	0.319884	-5.36015	PDON-Pros
O152123	0.19857	21.4807	1.76823	0.106575	0.320079	-5.36113	PDON-Pros
Q078893	-0.441433	17.0121	-1.76753	0.106696	0.320292	-5.36215	PDON-Pros
Q8IXB13	0.294281	19.9676	1.76536	0.107075	0.321276	-5.36533	PDON-Pros
Q9Y4903	-0.150721	25.1358	-1.76497	0.107145	0.321332	-5.36591	PDON-Pros
O147763	0.177813	23.4186	1.76456	0.107215	0.321391	-5.3665	PDON-Pros
O950493	0.916435	14.5471	1.76406	0.107303	0.321428	-5.36723	PDON-Pros
P608663	0.176021	22.0731	1.76391	0.107329	0.321428	-5.36745	PDON-Pros
Q9H0893	0.167333	20.3199	1.76295	0.107498	0.321782	-5.36886	PDON-Pros
Q6UW683	0.239536	18.3885	1.76095	0.107849	0.32268	-5.37179	PDON-Pros
Q9NPJ33	-0.309083	20.4515	-1.76001	0.108015	0.322758	-5.37316	PDON-Pros
Q9UPN73	-0.163269	20.8301	-1.75988	0.108038	0.322758	-5.37336	PDON-Pros
Q96EP53	-0.248146	21.9563	-1.75954	0.108098	0.322758	-5.37386	PDON-Pros
A2RUS23	0.16203	20.7343	1.75942	0.108119	0.322758	-5.37403	PDON-Pros
O754143	-0.365405	16.3772	-1.75916	0.108166	0.322758	-5.37441	PDON-Pros
Q9BZZ53	-0.149953	22.59	-1.75907	0.108182	0.322758	-5.37454	PDON-Pros
Q9UIL13	0.284786	16.9114	1.75834	0.108311	0.32299	-5.37561	PDON-Pros
Q132773	-0.321254	18.7067	-1.75716	0.108518	0.323456	-5.37733	PDON-Pros
Q9UBS03	0.329191	16.7388	1.75635	0.108661	0.323731	-5.37851	PDON-Pros
Q9P1U03	0.71868	14.8013	1.7548	0.108938	0.324265	-5.38079	PDON-Pros
P129563	0.187393	24.9502	1.75476	0.108943	0.324265	-5.38083	PDON-Pros
Q7Z6I63	0.416786	19.7729	1.75367	0.109139	0.324311	-5.38244	PDON-Pros
Q9BWG43	0.537966	16.3297	1.75361	0.109149	0.324311	-5.38252	PDON-Pros
P505423	0.538824	17.6481	1.75355	0.10916	0.324311	-5.38261	PDON-Pros
Q145663	-0.141569	24.0893	-1.75352	0.109164	0.324311	-5.38264	PDON-Pros
Q996233	0.220197	23.6691	1.75121	0.109576	0.325259	-5.38602	PDON-Pros
O756433	0.154949	24.5289	1.75116	0.109586	0.325259	-5.3861	PDON-Pros
Q152693	0.159113	21.537	1.74926	0.109925	0.325976	-5.38886	PDON-Pros
A4D1P63	-0.309121	16.7283	-1.74923	0.109931	0.325976	-5.38891	PDON-Pros
Q6P0N03	0.554344	17.9082	1.74793	0.110164	0.326338	-5.39081	PDON-Pros
Q96CS33	-0.26755	20.3084	-1.74792	0.110165	0.326338	-5.39081	PDON-Pros
Q087523	-0.179039	22.7405	-1.74769	0.110208	0.326338	-5.39116	PDON-Pros
P467783	0.536368	23.6659	1.7473	0.110277	0.326392	-5.39172	PDON-Pros
Q9NWT63	-0.259088	16.8144	-1.74666	0.110392	0.326419	-5.39265	PDON-Pros
O149083	0.329768	16.9937	1.74604	0.110503	0.326419	-5.39356	PDON-Pros
Q53H823	-0.150632	21.5062	-1.74601	0.110509	0.326419	-5.3936	PDON-Pros
Q6ZW493	0.212132	18.039	1.74584	0.11054	0.326419	-5.39386	PDON-Pros
Q9UK613	0.165663	21.5821	1.74581	0.110545	0.326419	-5.39389	PDON-Pros
Q8N8U23	-0.271548	16.9006	-1.74551	0.110599	0.326428	-5.39433	PDON-Pros
P292183	-0.149742	21.2585	-1.74519	0.110657	0.326445	-5.3948	PDON-Pros
O149663	-0.24362	17.595	-1.74404	0.110865	0.326907	-5.39648	PDON-Pros
P629373	-0.350615	25.8081	-1.7437	0.110925	0.326932	-5.39696	PDON-Pros
O436633	-0.18845	20.5043	-1.74314	0.111026	0.326933	-5.39777	PDON-Pros
Q96B493	-0.281002	17.1213	-1.74313	0.111029	0.326933	-5.3978	PDON-Pros
Q8TBF43	-0.276907	17.3874	-1.74109	0.111398	0.327769	-5.40077	PDON-Pros
Q9NZD23	-0.195435	19.6357	-1.74052	0.111502	0.327769	-5.4016	PDON-Pros
P143243	0.219628	22.3157	1.74034	0.111533	0.327769	-5.40185	PDON-Pros
Q96B543	-0.316953	16.9991	-1.74025	0.111551	0.327769	-5.40199	PDON-Pros
Q9BYI33	-0.510245	16.7054	-1.74013	0.111572	0.327769	-5.40216	PDON-Pros
P175353	-0.213677	18.261	-1.73954	0.11168	0.327892	-5.40302	PDON-Pros
O958313	-0.263302	22.3833	-1.73905	0.111769	0.327892	-5.40373	PDON-Pros
Q8IWY93	0.437208	17.39	1.73904	0.11177	0.327892	-5.40374	PDON-Pros
Q4V3283	-0.190349	21.5786	-1.73831	0.111903	0.328131	-5.40481	PDON-Pros
Q8WV923	-0.423317	17.1761	-1.73798	0.111962	0.328152	-5.40528	PDON-Pros
Q9H0R63	-0.13906	18.9884	-1.7376	0.112032	0.328205	-5.40583	PDON-Pros
P220873	0.201614	23.087	1.73632	0.112266	0.328737	-5.4077	PDON-Pros
Q8TED03	0.236117	21.4425	1.73598	0.112327	0.328765	-5.40818	PDON-Pros
Q8WYP53	-0.312716	20.2465	-1.73441	0.112614	0.329453	-5.41046	PDON-Pros
Q5JRA63	0.166811	19.9903	1.73321	0.112835	0.329816	-5.41221	PDON-Pros
O751523	-0.265518	19.7904	-1.73317	0.112843	0.329816	-5.41227	PDON-Pros
Q166103	0.282835	17.8149	1.73285	0.1129	0.329832	-5.41273	PDON-Pros
Q134273	0.165475	21.2686	1.73178	0.113098	0.330257	-5.41429	PDON-Pros
P628413	0.389523	20.961	1.731	0.113241	0.330418	-5.41542	PDON-Pros
Q8NDZ43	-0.728206	14.0768	-1.73091	0.113258	0.330418	-5.41555	PDON-Pros
Q9NUJ13	-0.22634	21.7744	-1.72903	0.113604	0.331275	-5.41827	PDON-Pros
O753673	-0.47314	23.432	-1.72839	0.113722	0.331466	-5.4192	PDON-Pros
Q9Y5303	-0.253523	19.3642	-1.72699	0.11398	0.332066	-5.42122	PDON-Pros
P461083	-0.261474	18.8362	-1.72665	0.114043	0.332097	-5.42172	PDON-Pros
Q96FV93	-0.145056	21.3929	-1.72619	0.114129	0.332193	-5.42238	PDON-Pros
P460633	-0.197588	22.9077	-1.72579	0.114202	0.332254	-5.42296	PDON-Pros
P299663	0.312683	21.5826	1.72515	0.114321	0.332446	-5.42388	PDON-Pros
Q96DB53	-0.198206	20.7036	-1.7245	0.114442	0.332646	-5.42483	PDON-Pros
Q995473	0.242533	19.9815	1.72315	0.114693	0.333012	-5.42678	PDON-Pros
P631723	-0.343449	18.5287	-1.72308	0.114707	0.333012	-5.42688	PDON-Pros
O603413	0.174204	22.0988	1.72297	0.114726	0.333012	-5.42704	PDON-Pros
Q141913	-0.449851	15.548	-1.72181	0.114944	0.333467	-5.42873	PDON-Pros
Q9Y4B63	0.170871	20.104	1.72151	0.114999	0.333467	-5.42915	PDON-Pros
Q9Y4I13	-0.348884	19.2317	-1.72089	0.115116	0.333467	-5.43006	PDON-Pros
Q8IWT03	0.258357	17.3331	1.72068	0.115154	0.333467	-5.43036	PDON-Pros
O759763	-0.169728	20.0069	-1.72055	0.115179	0.333467	-5.43054	PDON-Pros
Q9BQC33	0.25042	18.5805	1.72033	0.11522	0.333467	-5.43086	PDON-Pros
Q96C923	-0.712922	16.1229	-1.72015	0.115252	0.333467	-5.43111	PDON-Pros
P300503	0.184777	22.5168	1.71943	0.115387	0.333705	-5.43216	PDON-Pros
Q135953	-0.173909	21.7743	-1.71878	0.11551	0.333907	-5.4331	PDON-Pros
Q9H0Q03	-0.249658	18.6625	-1.71834	0.115593	0.333993	-5.43374	PDON-Pros
P168853	0.159434	22.7767	1.71779	0.115695	0.334137	-5.43453	PDON-Pros
Q9UHD93	-0.218969	16.6251	-1.71724	0.115798	0.334282	-5.43532	PDON-Pros
P112343	-0.317919	19.9934	-1.71477	0.116263	0.335471	-5.43889	PDON-Pros
Q6IAA83	-0.28037	18.9478	-1.71372	0.11646	0.335795	-5.44039	PDON-Pros
A2A2883	-0.376446	16.4764	-1.71361	0.116482	0.335795	-5.44056	PDON-Pros
Q8IWP93	-0.486136	15.2472	-1.71254	0.116685	0.335929	-5.44211	PDON-Pros
O959773	0.398991	16.529	1.71253	0.116687	0.335929	-5.44212	PDON-Pros
O949063	0.257732	23.3028	1.71252	0.116688	0.335929	-5.44213	PDON-Pros
Q9NW823	0.185161	20.3553	1.71103	0.11697	0.336433	-5.44428	PDON-Pros
Q96G253	0.284326	18.4661	1.7109	0.116995	0.336433	-5.44447	PDON-Pros
P501513	-0.518955	17.6462	-1.71062	0.117048	0.336433	-5.44487	PDON-Pros
Q129593	-0.370908	18.3799	-1.71047	0.117076	0.336433	-5.44508	PDON-Pros
Q927943	-0.738549	14.5744	-1.71012	0.117142	0.336471	-5.44559	PDON-Pros
Q8TBF23	0.306525	16.9605	1.70974	0.117215	0.336528	-5.44614	PDON-Pros
P469773	0.173723	21.2738	1.7093	0.117297	0.336611	-5.44676	PDON-Pros
Q6PK183	0.289286	16.6783	1.70844	0.117461	0.336927	-5.448	PDON-Pros
Q8N6H73	0.174918	20.5221	1.70808	0.11753	0.336971	-5.44852	PDON-Pros
Q96S593	-0.260311	18.0833	-1.7071	0.117717	0.337357	-5.44994	PDON-Pros
Q9BUV83	0.303717	17.3817	1.70679	0.117776	0.337372	-5.45038	PDON-Pros
P493563	-0.274063	17.19	-1.70607	0.117913	0.337503	-5.45142	PDON-Pros
P620723	0.169088	20.0725	1.70599	0.117928	0.337503	-5.45153	PDON-Pros
Q010853	0.190348	21.1118	1.70443	0.118226	0.338067	-5.45377	PDON-Pros
Q5BKU93	0.510215	16.7025	1.7044	0.118232	0.338067	-5.45382	PDON-Pros
P623083	0.18687	21.4562	1.70362	0.118382	0.33834	-5.45494	PDON-Pros
O960133	-0.18244	18.5414	-1.70216	0.118662	0.338987	-5.45704	PDON-Pros
A0A1B0GUS43	-0.735294	14.0442	-1.70169	0.118752	0.339092	-5.45771	PDON-Pros
P611633	-0.172082	20.9814	-1.70075	0.118932	0.339453	-5.45906	PDON-Pros
Q166983	-0.196479	23.0023	-1.69999	0.11908	0.339659	-5.46016	PDON-Pros
P461093	-0.127144	21.3267	-1.69982	0.119112	0.339659	-5.4604	PDON-Pros
Q86YH63	-0.426472	18.3008	-1.69863	0.11934	0.340157	-5.4621	PDON-Pros
Q96QH23	0.169568	21.0429	1.6979	0.119481	0.340406	-5.46315	PDON-Pros
A6NED23	0.254691	18.0093	1.69742	0.119574	0.340417	-5.46384	PDON-Pros
P542773	0.18152	17.8403	1.69733	0.119593	0.340417	-5.46398	PDON-Pros
P223923	0.454397	22.1082	1.6966	0.119734	0.340665	-5.46502	PDON-Pros
Q9UQ903	-0.152344	17.2898	-1.69619	0.119813	0.340715	-5.46561	PDON-Pros
P296923	0.136134	23.231	1.69595	0.119859	0.340715	-5.46595	PDON-Pros
Q135643	-0.160354	22.0842	-1.69494	0.120056	0.34112	-5.4674	PDON-Pros
O001593	0.502398	13.6582	1.69459	0.120123	0.341157	-5.4679	PDON-Pros
P294663	-0.184597	21.6301	-1.69396	0.120244	0.34135	-5.4688	PDON-Pros
Q082113	-0.145428	24.4276	-1.693	0.120431	0.341722	-5.47017	PDON-Pros
Q7L8W63	-0.538917	16.1571	-1.69257	0.120515	0.341722	-5.47079	PDON-Pros
Q96SI93	-0.159881	19.2287	-1.69245	0.120538	0.341722	-5.47096	PDON-Pros
O005873	0.604233	15.1392	1.69207	0.120613	0.341781	-5.47151	PDON-Pros
Q9H8M23	0.314145	17.4197	1.69172	0.120681	0.341822	-5.47201	PDON-Pros
Q6UWE03	-0.215385	17.7952	-1.69051	0.120918	0.342339	-5.47375	PDON-Pros
Q9NYC93	-0.270502	18.1074	-1.68954	0.121106	0.342719	-5.47513	PDON-Pros
Q9BX683	-0.228324	20.513	-1.68852	0.121306	0.343005	-5.47659	PDON-Pros
P409383	0.134706	22.2315	1.68845	0.121319	0.343005	-5.47669	PDON-Pros
P497203	-0.217301	21.4804	-1.68803	0.121402	0.343005	-5.47729	PDON-Pros
P092113	-0.308616	23.53	-1.68775	0.121457	0.343005	-5.47769	PDON-Pros
Q8IX123	0.175212	22.3468	1.68764	0.121479	0.343005	-5.47785	PDON-Pros
O753913	0.28893	18.9091	1.68733	0.121538	0.34302	-5.47828	PDON-Pros
Q131853	0.171108	23.6112	1.68664	0.121674	0.343141	-5.47927	PDON-Pros
Q9H1C43	0.318826	16.3208	1.68656	0.12169	0.343141	-5.47939	PDON-Pros
Q9BUJ23	0.136445	23.1962	1.68537	0.121924	0.343648	-5.48109	PDON-Pros
Q8NBZ03	0.354608	17.2487	1.68394	0.122206	0.344217	-5.48313	PDON-Pros
Q9HCU93	-0.244453	18.1595	-1.68379	0.122234	0.344217	-5.48334	PDON-Pros
P619643	0.243429	20.9978	1.68253	0.122483	0.344693	-5.48514	PDON-Pros
Q8NCN43	0.260897	17.0134	1.68238	0.122513	0.344693	-5.48536	PDON-Pros
Q9UK453	0.234113	21.0945	1.68161	0.122666	0.344753	-5.48646	PDON-Pros
Q995903	0.165176	19.6372	1.68132	0.122723	0.344753	-5.48687	PDON-Pros
P533673	-0.183719	19.7845	-1.6811	0.122767	0.344753	-5.48719	PDON-Pros
Q0ZGT23	-0.465311	17.2383	-1.68099	0.122788	0.344753	-5.48734	PDON-Pros
Q9BVP23	0.216433	21.0018	1.68047	0.12289	0.344753	-5.48808	PDON-Pros
Q9Y4483	0.5625	18.2548	1.68036	0.122914	0.344753	-5.48825	PDON-Pros
Q141513	-0.160952	22.0886	-1.68024	0.122936	0.344753	-5.48841	PDON-Pros
Q9BZK73	-0.133073	20.9703	-1.68004	0.122977	0.344753	-5.48871	PDON-Pros
O431483	-0.176351	21.4422	-1.6798	0.123025	0.344753	-5.48905	PDON-Pros
Q9HB193	-0.371418	19.262	-1.67903	0.123177	0.345028	-5.49014	PDON-Pros
O758173	0.187802	18.5524	1.67817	0.123347	0.345244	-5.49136	PDON-Pros
Q153653	0.201659	22.878	1.67809	0.123364	0.345244	-5.49148	PDON-Pros
Q151493	0.211933	24.5013	1.67668	0.123645	0.345878	-5.4935	PDON-Pros
P826633	0.337838	16.7687	1.6758	0.12382	0.345961	-5.49474	PDON-Pros
Q96GK73	-0.236711	19.9442	-1.67578	0.123824	0.345961	-5.49478	PDON-Pros
Q9UGP43	-0.23282	18.8711	-1.67542	0.123896	0.345961	-5.49528	PDON-Pros
Q9Y6923	-0.311318	17.1089	-1.67537	0.123905	0.345961	-5.49535	PDON-Pros
O005663	0.198349	21.0881	1.67516	0.123948	0.345961	-5.49566	PDON-Pros
O957213	0.229826	20.6523	1.67224	0.124532	0.347436	-5.49981	PDON-Pros
Q96B363	0.253625	17.0918	1.67172	0.124635	0.34757	-5.50054	PDON-Pros
P467823	0.257573	23.3589	1.67133	0.124713	0.347636	-5.5011	PDON-Pros
Q9UM223	-0.382548	18.1133	-1.67004	0.124972	0.348204	-5.50293	PDON-Pros
P359083	0.778114	17.7053	1.66838	0.125307	0.348984	-5.5053	PDON-Pros
Q96C903	0.331849	19.8336	1.66721	0.125544	0.349489	-5.50696	PDON-Pros
O602913	-0.828673	14.888	-1.66654	0.125679	0.349712	-5.50791	PDON-Pros
Q643R33	-0.337866	15.6251	-1.66588	0.125813	0.349852	-5.50885	PDON-Pros
Q146773	0.199803	22.056	1.66574	0.125841	0.349852	-5.50904	PDON-Pros
Q5VWJ93	-0.549374	16.4053	-1.66513	0.125964	0.350041	-5.50991	PDON-Pros
Q141923	1.43217	12.6077	1.66425	0.126143	0.350375	-5.51116	PDON-Pros
Q6ZSR93	-0.191085	19.1996	-1.66394	0.126206	0.350375	-5.5116	PDON-Pros
P339923	-0.169966	24.0138	-1.66372	0.12625	0.350375	-5.51191	PDON-Pros
Q8N1293	0.228715	17.5598	1.66332	0.126331	0.350445	-5.51248	PDON-Pros
Q8TDQ73	-0.651845	15.8926	-1.66287	0.126422	0.35053	-5.51311	PDON-Pros
Q69YH53	0.350817	17.3455	1.66262	0.126473	0.35053	-5.51346	PDON-Pros
Q5VST63	0.298436	17.1807	1.66068	0.126868	0.351471	-5.51622	PDON-Pros
Q5VT523	-0.264713	21.0097	-1.66001	0.127004	0.351695	-5.51716	PDON-Pros
Q86UE83	-0.288051	18.2671	-1.65937	0.127135	0.351855	-5.51807	PDON-Pros
O758653	0.304361	17.8723	1.659	0.127211	0.351855	-5.5186	PDON-Pros
Q6XQN63	0.16282	21.2284	1.65867	0.127278	0.351855	-5.51906	PDON-Pros
O952993	-0.187179	20.6264	-1.65864	0.127284	0.351855	-5.51911	PDON-Pros
Q134323	0.334572	15.8285	1.65825	0.127363	0.351919	-5.51965	PDON-Pros
Q96FW13	-0.178438	21.8904	-1.657	0.127619	0.352473	-5.52142	PDON-Pros
Q925813	-0.610701	14.8748	-1.65468	0.128097	0.353581	-5.52472	PDON-Pros
P356063	-0.152225	23.6927	-1.65447	0.12814	0.353581	-5.52501	PDON-Pros
Q9UBL33	-0.182884	20.4516	-1.65411	0.128214	0.353581	-5.52552	PDON-Pros
P104513	-0.487202	15.9742	-1.65396	0.128244	0.353581	-5.52573	PDON-Pros
O436173	0.205905	21.0047	1.65216	0.128616	0.353891	-5.52828	PDON-Pros
P048433	0.178444	23.9331	1.65206	0.128637	0.353891	-5.52842	PDON-Pros
Q9H5823	0.469196	16.116	1.65164	0.128724	0.353891	-5.52901	PDON-Pros
Q9UJX23	0.160003	21.0121	1.65147	0.128758	0.353891	-5.52925	PDON-Pros
Q133953	0.270161	17.9037	1.65146	0.128759	0.353891	-5.52926	PDON-Pros
A2RUB13	0.847664	17.289	1.65145	0.128763	0.353891	-5.52928	PDON-Pros
P536093	-0.213266	19.435	-1.65126	0.128802	0.353891	-5.52955	PDON-Pros
Q9BX103	0.359433	16.062	1.65124	0.128805	0.353891	-5.52957	PDON-Pros
O607043	-0.486423	14.1254	-1.64954	0.129156	0.354684	-5.53197	PDON-Pros
Q5T4403	-0.359472	16.7246	-1.64931	0.129206	0.354684	-5.5323	PDON-Pros
O004533	0.279377	17.1707	1.64843	0.129387	0.355028	-5.53354	PDON-Pros
Q8IWB13	-0.488686	17.1275	-1.64752	0.129575	0.35539	-5.53481	PDON-Pros
Q9BR763	-0.665447	19.5512	-1.64552	0.129992	0.356379	-5.53764	PDON-Pros
F8WBI63	0.505485	20.645	1.64454	0.130196	0.356782	-5.53902	PDON-Pros
Q9Y3C43	-0.258868	18.4281	-1.64353	0.130408	0.357104	-5.54045	PDON-Pros
Q8WVT33	-0.187875	19.6679	-1.64344	0.130426	0.357104	-5.54057	PDON-Pros
Q997983	-0.153851	23.8387	-1.64245	0.130633	0.357516	-5.54197	PDON-Pros
Q136423	-0.828159	15.6556	-1.64118	0.130898	0.35806	-5.54375	PDON-Pros
P999993	-0.315587	22.5706	-1.64096	0.130945	0.35806	-5.54406	PDON-Pros
Q7LG563	-0.185401	17.3969	-1.63652	0.13188	0.36046	-5.55031	PDON-Pros
P120813	-0.171724	22.8777	-1.63594	0.132001	0.360636	-5.55112	PDON-Pros
Q9H6V93	-0.129974	20.3024	-1.63517	0.132163	0.360923	-5.55219	PDON-Pros
P313213	-0.574787	16.3815	-1.63476	0.13225	0.361004	-5.55277	PDON-Pros
Q162543	0.344459	17.029	1.63192	0.132853	0.362399	-5.55677	PDON-Pros
O151163	-0.290638	16.9513	-1.63172	0.132895	0.362399	-5.55704	PDON-Pros
Q3MHD23	0.229938	20.3241	1.63154	0.132933	0.362399	-5.55729	PDON-Pros
O753803	0.237046	19.9184	1.62919	0.133434	0.363606	-5.56059	PDON-Pros
Q128823	-0.353534	18.1907	-1.62873	0.133532	0.363719	-5.56124	PDON-Pros
Q8NB373	-0.275587	18.0719	-1.62829	0.133626	0.363817	-5.56185	PDON-Pros
Q96EA43	-0.224385	17.1987	-1.62581	0.134156	0.365067	-5.56532	PDON-Pros
O603183	-0.209822	18.0258	-1.6256	0.1342	0.365067	-5.56561	PDON-Pros
Q8NDT23	0.263582	18.1697	1.62514	0.1343	0.365151	-5.56626	PDON-Pros
Q7Z4W13	0.153926	22.2324	1.62492	0.134347	0.365151	-5.56657	PDON-Pros
Q9HAD43	0.312131	17.642	1.62391	0.134564	0.365478	-5.56798	PDON-Pros
Q96TA23	0.136409	20.9909	1.62382	0.134583	0.365478	-5.5681	PDON-Pros
Q8IVF73	-0.914276	13.97	-1.62331	0.134693	0.365582	-5.56882	PDON-Pros
P369693	-0.205299	22.0062	-1.62303	0.134753	0.365582	-5.56921	PDON-Pros
Q9HD153	0.453019	18.6989	1.62262	0.134842	0.365582	-5.56979	PDON-Pros
P404293	0.21341	23.8351	1.62257	0.134853	0.365582	-5.56986	PDON-Pros
O753063	-0.187826	21.3089	-1.62225	0.13492	0.365609	-5.5703	PDON-Pros
O153273	-0.503351	16.842	-1.62181	0.135016	0.365697	-5.57092	PDON-Pros
Q5JS543	0.240257	17.6881	1.62156	0.135068	0.365697	-5.57126	PDON-Pros
O947613	0.458364	15.2898	1.62022	0.135358	0.366287	-5.57314	PDON-Pros
P459843	-0.272809	16.6502	-1.62001	0.135405	0.366287	-5.57344	PDON-Pros
Q5R3723	-0.367604	18.7065	-1.61954	0.135505	0.366287	-5.57408	PDON-Pros
Q9NV353	-0.290031	17.7463	-1.61915	0.13559	0.366287	-5.57463	PDON-Pros
Q062103	0.156267	22.2839	1.619	0.135621	0.366287	-5.57484	PDON-Pros
P0DJ073	-0.247641	17.71	-1.61895	0.135634	0.366287	-5.57492	PDON-Pros
P050233	-0.149878	23.4529	-1.61794	0.135851	0.366717	-5.57632	PDON-Pros
Q9UPN33	-0.167993	24.196	-1.61717	0.136019	0.367013	-5.5774	PDON-Pros
P302813	0.239837	18.9957	1.61567	0.136345	0.367736	-5.57949	PDON-Pros
Q930843	0.151605	20.8122	1.61504	0.13648	0.367906	-5.58036	PDON-Pros
P170503	0.230943	19.5198	1.61471	0.136553	0.367906	-5.58083	PDON-Pros
Q157503	-0.201839	19.7449	-1.61457	0.136583	0.367906	-5.58101	PDON-Pros
Q9Y3D23	0.738033	16.08	1.61423	0.136657	0.36795	-5.58149	PDON-Pros
Q969S93	-0.202127	19.2784	-1.61373	0.136765	0.368085	-5.58218	PDON-Pros
Q9Y3883	0.273005	18.5078	1.613	0.136926	0.368361	-5.58321	PDON-Pros
Q9P1Q03	-0.732489	12.0348	-1.61261	0.13701	0.368397	-5.58375	PDON-Pros
Q96K493	-0.395	15.5037	-1.61239	0.137058	0.368397	-5.58405	PDON-Pros
P044393	-0.271203	20.6229	-1.61214	0.137114	0.368397	-5.58441	PDON-Pros
Q9NYM93	0.346116	15.6384	1.61072	0.137425	0.369036	-5.58639	PDON-Pros
P619273	0.687513	22.2599	1.61051	0.137469	0.369036	-5.58667	PDON-Pros
Q9NWA03	0.43211	16.9627	1.6095	0.137692	0.369368	-5.58809	PDON-Pros
Q9NX203	-0.28886	17.7888	-1.60941	0.13771	0.369368	-5.5882	PDON-Pros
Q9H9P83	-0.290784	18.9254	-1.60875	0.137857	0.369605	-5.58913	PDON-Pros
Q9UHK03	0.711891	16.4355	1.60815	0.137986	0.369712	-5.58995	PDON-Pros
Q9BRP83	-0.239659	20.0777	-1.60803	0.138013	0.369712	-5.59012	PDON-Pros
Q9Y5723	-0.513937	15.0318	-1.60744	0.138143	0.369902	-5.59094	PDON-Pros
O609273	0.504898	15.0529	1.6068	0.138284	0.370122	-5.59183	PDON-Pros
Q006883	-0.173844	23.1263	-1.60553	0.138564	0.370633	-5.5936	PDON-Pros
Q8N0W33	-0.440361	15.4411	-1.60532	0.138611	0.370633	-5.59389	PDON-Pros
P422263	-0.198062	20.1145	-1.60514	0.13865	0.370633	-5.59414	PDON-Pros
Q7Z2W43	-0.145399	22.1859	-1.60447	0.138797	0.370761	-5.59506	PDON-Pros
Q128723	0.306581	19.4591	1.60439	0.138816	0.370761	-5.59518	PDON-Pros
P482003	0.400932	14.8835	1.60349	0.139013	0.371132	-5.59642	PDON-Pros
P182063	0.227603	23.4299	1.60272	0.139185	0.37137	-5.5975	PDON-Pros
O147873	-0.149271	19.5951	-1.60256	0.13922	0.37137	-5.59772	PDON-Pros
O152313	-0.315568	18.7115	-1.60212	0.139317	0.371398	-5.59833	PDON-Pros
Q96Q153	0.194864	18.3411	1.60198	0.139348	0.371398	-5.59852	PDON-Pros
P839163	-0.266802	19.9612	-1.60096	0.139576	0.371849	-5.59995	PDON-Pros
P381593	-0.282693	23.3571	-1.60002	0.139782	0.372099	-5.60124	PDON-Pros
Q9UNW13	0.336569	17.199	1.59964	0.139868	0.372099	-5.60177	PDON-Pros
Q8TBX83	-0.140643	19.6733	-1.59958	0.139881	0.372099	-5.60186	PDON-Pros
O958223	-0.210726	18.5044	-1.59947	0.139905	0.372099	-5.602	PDON-Pros
Q9UPQ93	-0.432411	17.8617	-1.59846	0.14013	0.372505	-5.6034	PDON-Pros
Q9H3R53	0.364581	18.9188	1.59826	0.140176	0.372505	-5.60369	PDON-Pros
P494063	0.162291	20.2572	1.59726	0.140399	0.372941	-5.60507	PDON-Pros
Q7LGA33	-0.169701	18.1671	-1.59658	0.14055	0.373186	-5.60601	PDON-Pros
Q924783	0.214021	20.3216	1.59466	0.140979	0.374168	-5.60867	PDON-Pros
Q96N113	0.238041	17.8618	1.59439	0.14104	0.374173	-5.60904	PDON-Pros
G9CGD63	-0.595564	16.7389	-1.59261	0.141438	0.375042	-5.6115	PDON-Pros
Q9BRD03	0.3325	18.782	1.59238	0.141491	0.375042	-5.61183	PDON-Pros
Q9NVR53	0.530938	14.5184	1.59199	0.141579	0.375042	-5.61237	PDON-Pros
O960193	0.151805	22.2944	1.59187	0.141605	0.375042	-5.61253	PDON-Pros
Q96S663	0.228483	19.0628	1.59096	0.14181	0.375255	-5.61379	PDON-Pros
O149293	-0.179773	22.0244	-1.59093	0.141817	0.375255	-5.61383	PDON-Pros
Q9NP733	-0.43753	18.0086	-1.59072	0.141863	0.375255	-5.61411	PDON-Pros
Q9UBV23	0.212169	19.3717	1.59036	0.141945	0.375313	-5.61461	PDON-Pros
Q7Z2T53	-0.289355	18.6036	-1.58972	0.142088	0.375464	-5.61549	PDON-Pros
P601743	0.184963	24.6324	1.58958	0.14212	0.375464	-5.61569	PDON-Pros
Q9NRW33	-0.466388	18.4159	-1.589	0.142251	0.375651	-5.61649	PDON-Pros
P628543	-0.253877	20.9356	-1.58576	0.142983	0.377229	-5.62096	PDON-Pros
Q9ULD23	-0.287364	16.6794	-1.58566	0.143007	0.377229	-5.6211	PDON-Pros
Q8N3D43	-0.569438	16.7787	-1.58557	0.143027	0.377229	-5.62122	PDON-Pros
Q7L7X33	-0.318597	17.1804	-1.58501	0.143154	0.377297	-5.62199	PDON-Pros
P524293	-0.503907	16.891	-1.58493	0.143173	0.377297	-5.62211	PDON-Pros
Q059323	0.203664	16.635	1.58447	0.143276	0.377413	-5.62274	PDON-Pros
Q96GM83	0.191233	20.0906	1.58392	0.1434	0.377583	-5.62349	PDON-Pros
P467773	0.197375	24.3952	1.58313	0.143582	0.377785	-5.62459	PDON-Pros
P628473	0.376511	22.1579	1.58298	0.143616	0.377785	-5.6248	PDON-Pros
Q9HCK83	0.299657	16.5106	1.5828	0.143656	0.377785	-5.62504	PDON-Pros
Q9Y4E83	-0.270074	20.5595	-1.58251	0.143723	0.377804	-5.62545	PDON-Pros
P137983	0.167197	22.9169	1.58204	0.14383	0.377928	-5.62609	PDON-Pros
O607013	-0.202485	21.2331	-1.58057	0.144165	0.378649	-5.62811	PDON-Pros
O152693	-0.202532	20.5122	-1.57968	0.144368	0.379022	-5.62934	PDON-Pros
O948553	0.166886	20.7037	1.57921	0.144476	0.379022	-5.62999	PDON-Pros
Q8TB613	0.189187	19.2262	1.57916	0.144486	0.379022	-5.63005	PDON-Pros
O948043	-0.216554	22.2964	-1.57876	0.144579	0.379065	-5.6306	PDON-Pros
Q8TDB63	-0.191917	16.9352	-1.57857	0.144623	0.379065	-5.63087	PDON-Pros
Q9Y2G43	0.834133	14.8852	1.5775	0.144867	0.379548	-5.63233	PDON-Pros
P517843	-0.181249	19.6013	-1.57617	0.145171	0.380188	-5.63416	PDON-Pros
P493543	-0.289762	20.4393	-1.57513	0.14541	0.380656	-5.63558	PDON-Pros
Q9NRR43	0.408881	16.8347	1.57352	0.145782	0.381378	-5.6378	PDON-Pros
Q9Y5U93	0.45668	15.0183	1.57336	0.145819	0.381378	-5.63802	PDON-Pros
P265833	-0.30855	24.3304	-1.57315	0.145867	0.381378	-5.6383	PDON-Pros
Q9UL013	2.46683	14.9535	1.57244	0.146031	0.381638	-5.63928	PDON-Pros
Q96C863	0.140447	21.5125	1.57209	0.146112	0.381638	-5.63976	PDON-Pros
Q86SF23	0.250874	18.0859	1.57162	0.146221	0.381638	-5.64041	PDON-Pros
P408183	-0.137568	21.3444	-1.57142	0.146268	0.381638	-5.64068	PDON-Pros
P479853	-0.21655	16.9849	-1.5713	0.146295	0.381638	-5.64084	PDON-Pros
O755033	-0.247837	18.1153	-1.57115	0.146329	0.381638	-5.64105	PDON-Pros
Q7Z4R83	-0.352652	15.6607	-1.5702	0.146549	0.382055	-5.64235	PDON-Pros
Q156913	-0.211121	23.0014	-1.56846	0.146952	0.382947	-5.64473	PDON-Pros
P245343	0.165625	24.3513	1.56814	0.147028	0.382988	-5.64518	PDON-Pros
P040493	0.358637	18.4151	1.5674	0.147199	0.383275	-5.64619	PDON-Pros
P609003	-0.140305	23.446	-1.56689	0.147317	0.383425	-5.64688	PDON-Pros
O751463	-0.247345	18.3985	-1.56612	0.147497	0.383734	-5.64794	PDON-Pros
Q8IWV83	-0.449402	18.6982	-1.56559	0.147621	0.383901	-5.64867	PDON-Pros
Q016503	0.310835	22.6439	1.56526	0.147697	0.383938	-5.64911	PDON-Pros
Q9C0I13	-0.328334	18.6175	-1.56462	0.147846	0.384013	-5.64999	PDON-Pros
P460603	0.130871	23.0306	1.56462	0.147847	0.384013	-5.64999	PDON-Pros
Q9HBH13	0.552037	16.8066	1.56365	0.148073	0.384443	-5.65132	PDON-Pros
P040403	0.176886	24.5303	1.56205	0.148447	0.385174	-5.6535	PDON-Pros
O145213	0.389675	17.4031	1.56193	0.148477	0.385174	-5.65367	PDON-Pros
Q9Y3P93	-0.138601	19.214	-1.56155	0.148565	0.385246	-5.65419	PDON-Pros
Q159073	0.162957	23.4457	1.55989	0.148955	0.386091	-5.65646	PDON-Pros
Q9UI103	0.132199	20.7616	1.55964	0.149013	0.386091	-5.6568	PDON-Pros
Q9UJY53	0.262549	20.2476	1.5589	0.149188	0.386386	-5.65781	PDON-Pros
Q994713	-0.204906	22.0316	-1.55853	0.149275	0.386453	-5.65831	PDON-Pros
P535823	-0.227275	21.8518	-1.55583	0.149911	0.38794	-5.66199	PDON-Pros
Q6P2Q93	0.121791	24.5518	1.55527	0.150044	0.387956	-5.66276	PDON-Pros
Q9H4463	0.387573	19.6797	1.55524	0.15005	0.387956	-5.66279	PDON-Pros
Q5W0V33	-0.214379	19.7917	-1.55503	0.150101	0.387956	-5.66309	PDON-Pros
Q5TCZ13	-1.24198	13.7632	-1.55396	0.150355	0.388164	-5.66454	PDON-Pros
P278163	0.298987	23.3082	1.55382	0.150388	0.388164	-5.66474	PDON-Pros
Q9NR093	0.137057	21.2312	1.55378	0.150397	0.388164	-5.66479	PDON-Pros
Q9NWH93	0.225284	21.5969	1.55365	0.150427	0.388164	-5.66496	PDON-Pros
Q8N6G53	-0.253241	15.134	-1.55339	0.150489	0.388165	-5.66532	PDON-Pros
Q9BQ693	-0.210202	21.2578	-1.55269	0.150655	0.388435	-5.66627	PDON-Pros
P414403	0.577071	13.8433	1.55185	0.150854	0.388788	-5.66741	PDON-Pros
O759473	-0.183135	23.1699	-1.55101	0.151054	0.388988	-5.66855	PDON-Pros
P079543	-0.146939	23.735	-1.55084	0.151095	0.388988	-5.66879	PDON-Pros
P208103	-0.321888	19.4428	-1.55074	0.151118	0.388988	-5.66892	PDON-Pros
Q9BT813	2.2419	16.0825	1.55049	0.151177	0.388988	-5.66926	PDON-Pros
Q5JRX33	0.119887	22.2437	1.54987	0.151327	0.389185	-5.67011	PDON-Pros
O154273	0.243954	19.7644	1.54965	0.151377	0.389185	-5.6704	PDON-Pros
Q6PD743	0.162679	20.4556	1.54873	0.151598	0.389594	-5.67166	PDON-Pros
P628293	0.225013	22.5946	1.54775	0.151831	0.390034	-5.67298	PDON-Pros
Q136853	0.16019	19.5446	1.54555	0.152357	0.391228	-5.67597	PDON-Pros
Q8WUK03	0.273609	16.8065	1.54471	0.152559	0.391463	-5.67711	PDON-Pros
Q8NAV13	0.187567	20.1943	1.54449	0.152611	0.391463	-5.67741	PDON-Pros
P622493	0.291176	23.4356	1.5444	0.152635	0.391463	-5.67754	PDON-Pros
Q9BVS53	0.245362	17.4758	1.54358	0.152832	0.391809	-5.67865	PDON-Pros
P280703	-0.149645	21.2522	-1.54292	0.152989	0.392053	-5.67954	PDON-Pros
Q129863	0.426011	15.9649	1.54233	0.153132	0.39226	-5.68034	PDON-Pros
P621403	-0.17255	19.6828	-1.54193	0.153229	0.392351	-5.68089	PDON-Pros
P632443	0.135615	24.1778	1.53978	0.153747	0.393517	-5.6838	PDON-Pros
P331763	0.149934	22.5122	1.53776	0.154236	0.394483	-5.68654	PDON-Pros
Q9H4I23	-0.2635	15.1342	-1.5377	0.154249	0.394483	-5.68661	PDON-Pros
Q8TD163	0.167899	19.7743	1.53742	0.154317	0.394498	-5.68699	PDON-Pros
Q926963	-0.17994	20.3331	-1.53648	0.154545	0.394921	-5.68826	PDON-Pros
Q9ULL53	-0.240616	18.7537	-1.53605	0.15465	0.39503	-5.68885	PDON-Pros
O956743	-0.342852	15.2262	-1.53492	0.154924	0.395426	-5.69037	PDON-Pros
Q9NQ883	-0.308424	18.1314	-1.5349	0.15493	0.395426	-5.69041	PDON-Pros
Q9Y5Y53	-0.43797	16.9049	-1.53456	0.155011	0.395473	-5.69086	PDON-Pros
O956303	-0.22343	20.5419	-1.53423	0.155092	0.395519	-5.69131	PDON-Pros
O002913	-0.14805	20.4482	-1.53324	0.155334	0.395976	-5.69264	PDON-Pros
Q062653	0.180752	20.359	1.53298	0.155398	0.395979	-5.693	PDON-Pros
Q081703	-0.240115	22.5529	-1.5322	0.155588	0.39629	-5.69405	PDON-Pros
O753683	-0.162217	22.4942	-1.53196	0.155645	0.39629	-5.69437	PDON-Pros
P317493	-0.320849	17.0124	-1.53128	0.155812	0.396507	-5.69529	PDON-Pros
Q146693	-0.155952	19.824	-1.5311	0.155856	0.396507	-5.69553	PDON-Pros
Q9P2583	0.195779	24.6738	1.53077	0.155937	0.396555	-5.69598	PDON-Pros
P295083	0.991339	16.1115	1.52876	0.15643	0.397648	-5.6987	PDON-Pros
Q8TAP83	0.311527	17.352	1.52844	0.156508	0.397687	-5.69913	PDON-Pros
P295903	0.201631	22.0857	1.52744	0.156754	0.398152	-5.70048	PDON-Pros
O950813	-0.374998	15.4957	-1.5267	0.156934	0.398449	-5.70146	PDON-Pros
P226703	-0.136726	17.989	-1.52605	0.157096	0.3987	-5.70235	PDON-Pros
P203393	-0.224683	19.2455	-1.52534	0.15727	0.398714	-5.7033	PDON-Pros
O954333	0.159288	22.9319	1.52514	0.157319	0.398714	-5.70356	PDON-Pros
Q156453	0.16814	21.0375	1.52491	0.157376	0.398714	-5.70388	PDON-Pros
Q9UQ803	0.16883	25.2226	1.52483	0.157396	0.398714	-5.70399	PDON-Pros
Q9NVV03	0.233405	18.3739	1.52474	0.157417	0.398714	-5.7041	PDON-Pros
O759153	-0.139205	21.8611	-1.52353	0.157717	0.399286	-5.70574	PDON-Pros
O949733	-0.149487	19.8481	-1.52332	0.157769	0.399286	-5.70602	PDON-Pros
Q9H6Q43	-0.209788	16.9976	-1.52191	0.158117	0.399727	-5.70791	PDON-Pros
Q86WQ03	-0.304649	17.1878	-1.52186	0.15813	0.399727	-5.70798	PDON-Pros
Q53HC03	-0.226652	16.3134	-1.52184	0.158133	0.399727	-5.708	PDON-Pros
Q994473	0.169367	20.6067	1.52145	0.15823	0.399812	-5.70852	PDON-Pros
O005623	-0.307526	16.1086	-1.52081	0.15839	0.400056	-5.70939	PDON-Pros
Q9BRT93	0.204812	19.668	1.52035	0.158504	0.400186	-5.71001	PDON-Pros
P199713	-0.744612	15.2937	-1.52008	0.15857	0.40019	-5.71037	PDON-Pros
Q142543	-0.131809	21.3975	-1.51955	0.158702	0.400288	-5.71108	PDON-Pros
Q926183	0.406938	15.7969	1.51942	0.158735	0.400288	-5.71126	PDON-Pros
Q96G283	0.332426	16.583	1.51852	0.158959	0.400693	-5.71247	PDON-Pros
P623283	-0.342927	22.9955	-1.51793	0.159105	0.400844	-5.71326	PDON-Pros
Q9Y2T23	-0.129077	21.448	-1.51756	0.159197	0.400844	-5.71376	PDON-Pros
Q9NY653	-0.261495	16.1642	-1.51727	0.15927	0.400844	-5.71415	PDON-Pros
Q930093	-0.116682	22.4856	-1.51726	0.159272	0.400844	-5.71416	PDON-Pros
Q9H2573	0.234365	18.5279	1.51647	0.15947	0.401181	-5.71522	PDON-Pros
Q9NVZ33	-0.241312	20.7395	-1.51483	0.159878	0.401953	-5.71741	PDON-Pros
P025853	-1.35928	14.4939	-1.51461	0.159932	0.401953	-5.71771	PDON-Pros
Q8IV533	-0.28703	18.4753	-1.51447	0.159967	0.401953	-5.71789	PDON-Pros
Q8WUH13	-0.520935	17.3669	-1.51298	0.160342	0.402735	-5.7199	PDON-Pros
Q96H123	-0.725	18.1033	-1.5127	0.16041	0.402746	-5.72027	PDON-Pros
Q5TA503	0.424699	15.6486	1.51237	0.160495	0.402754	-5.72072	PDON-Pros
Q8IZ693	0.170275	19.2408	1.51218	0.160541	0.402754	-5.72096	PDON-Pros
Q9NVI73	0.191334	21.3681	1.51192	0.160607	0.402759	-5.72131	PDON-Pros
Q9NV663	0.330957	17.1545	1.51071	0.160912	0.403365	-5.72294	PDON-Pros
Q9Y5B03	0.130573	20.6413	1.50973	0.161159	0.403823	-5.72425	PDON-Pros
Q925473	0.166509	20.3328	1.50894	0.161356	0.404158	-5.7253	PDON-Pros
P005583	-0.219396	26.73	-1.50843	0.161484	0.404318	-5.72598	PDON-Pros
Q9UQP33	1.56956	15.6026	1.50662	0.161941	0.405188	-5.7284	PDON-Pros
P164353	0.166608	21.5663	1.50655	0.16196	0.405188	-5.7285	PDON-Pros
O155413	0.231419	20.1951	1.50582	0.162144	0.405325	-5.72947	PDON-Pros
P096683	0.284884	18.9258	1.50569	0.162177	0.405325	-5.72965	PDON-Pros
Q9H2993	-0.317135	21.2742	-1.50557	0.162207	0.405325	-5.7298	PDON-Pros
Q6P9H53	0.659149	14.9317	1.50528	0.16228	0.405348	-5.73019	PDON-Pros
O759563	0.180586	20.0711	1.50481	0.162401	0.405489	-5.73083	PDON-Pros
O754363	-0.18625	21.2519	-1.50235	0.163024	0.406884	-5.7341	PDON-Pros
Q86UA63	0.409254	17.798	1.50057	0.163478	0.407858	-5.73648	PDON-Pros
P427733	-0.315608	21.4426	-1.50007	0.163606	0.408014	-5.73715	PDON-Pros
Q8IUF83	0.16863	20.5736	1.49914	0.163843	0.408445	-5.73839	PDON-Pros
P123183	0.220668	16.5653	1.49824	0.164073	0.408856	-5.73958	PDON-Pros
Q9BYW23	0.163618	18.7653	1.49652	0.164513	0.409671	-5.74187	PDON-Pros
Q8N5M93	0.247472	18.6838	1.49628	0.164574	0.409671	-5.74219	PDON-Pros
P155863	-0.228649	20.9973	-1.4962	0.164594	0.409671	-5.74229	PDON-Pros
P557863	-0.148028	23.6869	-1.49583	0.164689	0.409747	-5.74279	PDON-Pros
Q9Y6R43	0.154571	19.504	1.49533	0.164817	0.409903	-5.74345	PDON-Pros
O002313	0.116079	23.6566	1.49446	0.165041	0.410299	-5.74461	PDON-Pros
Q144573	0.15055	19.2014	1.4923	0.165597	0.41152	-5.74748	PDON-Pros
P619663	0.214893	18.5221	1.49096	0.165943	0.411871	-5.74926	PDON-Pros
Q9GZS33	0.158018	21.4927	1.4908	0.165985	0.411871	-5.74947	PDON-Pros
P134733	-0.284561	20.2828	-1.49072	0.166004	0.411871	-5.74957	PDON-Pros
Q150703	0.18264	19.3149	1.49069	0.166013	0.411871	-5.74962	PDON-Pros
Q9HCE13	-0.159096	20.454	-1.49049	0.166064	0.411871	-5.74988	PDON-Pros
Q6PIW43	0.426349	15.7231	1.49005	0.166178	0.411991	-5.75047	PDON-Pros
Q8NDF83	0.575414	15.7385	1.48731	0.166887	0.413445	-5.75409	PDON-Pros
O947633	0.186083	19.2768	1.48713	0.166934	0.413445	-5.75434	PDON-Pros
Q9NRY23	-0.409161	17.4974	-1.48683	0.167011	0.413445	-5.75473	PDON-Pros
P194473	-0.149424	19.0008	-1.48678	0.167026	0.413445	-5.7548	PDON-Pros
P046323	-0.220315	21.653	-1.48642	0.167117	0.413502	-5.75527	PDON-Pros
Q8IWR03	-0.16283	19.5335	-1.48601	0.167226	0.413502	-5.75582	PDON-Pros
Q9H4103	-0.420617	16.3715	-1.48593	0.167245	0.413502	-5.75592	PDON-Pros
P355733	-0.465564	15.2252	-1.48568	0.167311	0.413504	-5.75626	PDON-Pros
O005843	0.226214	20.9622	1.4846	0.167591	0.414034	-5.75768	PDON-Pros
Q9P0U13	0.225724	18.0483	1.48355	0.167864	0.414546	-5.75907	PDON-Pros
P600593	-0.33905	17.5556	-1.48269	0.16809	0.41494	-5.76021	PDON-Pros
O434473	-0.186316	22.1527	-1.48192	0.16829	0.415273	-5.76123	PDON-Pros
Q050483	-0.190355	21.0842	-1.48166	0.168359	0.415281	-5.76157	PDON-Pros
Q8NHZ83	-0.171062	18.03	-1.481	0.168532	0.415517	-5.76245	PDON-Pros
Q6P1X53	0.188502	18.2994	1.48079	0.168586	0.415517	-5.76272	PDON-Pros
P680363	-0.158853	20.832	-1.47983	0.168837	0.415817	-5.76399	PDON-Pros
Q9HA773	0.178435	21.3393	1.47982	0.16884	0.415817	-5.764	PDON-Pros
O437163	-0.247986	18.2361	-1.47885	0.169094	0.41609	-5.76528	PDON-Pros
A2RU673	-0.464459	15.4893	-1.47859	0.169163	0.41609	-5.76563	PDON-Pros
P231933	0.214782	22.5736	1.47854	0.169177	0.41609	-5.7657	PDON-Pros
Q86U443	0.155394	19.2047	1.4784	0.169214	0.41609	-5.76588	PDON-Pros
Q158363	-0.311923	15.9654	-1.47707	0.169563	0.416658	-5.76764	PDON-Pros
Q86XI23	0.156152	20.797	1.47695	0.169593	0.416658	-5.76779	PDON-Pros
Q6P9B63	0.388587	15.3586	1.47652	0.169707	0.416658	-5.76836	PDON-Pros
Q9UJ413	-0.154245	19.5825	-1.47643	0.16973	0.416658	-5.76847	PDON-Pros
Q5BJH23	0.323383	15.0243	1.47627	0.169774	0.416658	-5.76869	PDON-Pros
P180313	0.181458	20.6845	1.47537	0.17001	0.417075	-5.76987	PDON-Pros
O948193	-0.151019	20.6527	-1.4739	0.170397	0.417863	-5.77181	PDON-Pros
Q86U423	-0.303922	21.4045	-1.47127	0.171093	0.419408	-5.77527	PDON-Pros
Q8NB463	-0.239892	16.8359	-1.46948	0.171568	0.420407	-5.77762	PDON-Pros
Q6KC793	-0.138917	21.6767	-1.46799	0.171966	0.421064	-5.77959	PDON-Pros
Q96DF83	0.252273	17.963	1.46798	0.171969	0.421064	-5.77961	PDON-Pros
O155523	-0.813704	13.3653	-1.46602	0.17249	0.422176	-5.78217	PDON-Pros
O958813	0.168491	21.9468	1.46319	0.173247	0.423751	-5.78588	PDON-Pros
Q9BV233	-0.340623	16.3627	-1.46311	0.173268	0.423751	-5.78599	PDON-Pros
Q9Y5X13	-0.325308	16.3305	-1.46258	0.17341	0.423826	-5.78669	PDON-Pros
P364043	0.217403	18.7483	1.4625	0.173432	0.423826	-5.78679	PDON-Pros
P280663	-0.150724	22	-1.46215	0.173527	0.423893	-5.78725	PDON-Pros
Q86T033	-0.336045	15.6199	-1.46151	0.173699	0.423928	-5.78809	PDON-Pros
P319493	-0.204525	22.2732	-1.46137	0.173735	0.423928	-5.78827	PDON-Pros
P026553	0.587499	16.0091	1.46134	0.173742	0.423928	-5.78831	PDON-Pros
Q9NRZ73	-0.286154	18.0329	-1.46079	0.173891	0.424128	-5.78903	PDON-Pros
Q5SVS43	-0.220337	17.127	-1.45949	0.174241	0.424818	-5.79073	PDON-Pros
Q9NZC33	-0.268825	17.6383	-1.45873	0.174445	0.425151	-5.79173	PDON-Pros
Q9H4L43	0.259093	17.0517	1.45812	0.174609	0.425387	-5.79252	PDON-Pros
Q9NRA83	0.215671	19.0021	1.45784	0.174685	0.425408	-5.79289	PDON-Pros
Q9H6R43	0.197436	21.1608	1.45626	0.175113	0.426285	-5.79496	PDON-Pros
Q9Y2G23	-0.367019	16.7261	-1.45585	0.175224	0.426383	-5.7955	PDON-Pros
P041793	-0.399855	17.3775	-1.45544	0.175334	0.426383	-5.79603	PDON-Pros
Q134093	-0.152988	21.5034	-1.45536	0.175355	0.426383	-5.79613	PDON-Pros
Q9Y2P83	0.197151	20.1945	1.45416	0.17568	0.426902	-5.7977	PDON-Pros
Q9UHX33	0.448151	14.0416	1.45408	0.175704	0.426902	-5.79781	PDON-Pros
Q5BKZ13	0.321772	21.3865	1.45357	0.175841	0.427039	-5.79847	PDON-Pros
Q8N7H53	0.122405	20.9368	1.45337	0.175895	0.427039	-5.79873	PDON-Pros
Q996273	-0.216755	18.7357	-1.45271	0.176073	0.427308	-5.79959	PDON-Pros
P632793	-0.4422	21.1693	-1.4519	0.176294	0.427526	-5.80065	PDON-Pros
Q8NEZ43	-0.365435	15.5675	-1.45189	0.176299	0.427526	-5.80067	PDON-Pros
Q9Y5J13	0.251963	20.0746	1.45132	0.176452	0.427733	-5.8014	PDON-Pros
Q9H8923	0.711205	18.5103	1.45084	0.176583	0.427736	-5.80203	PDON-Pros
O149253	0.249829	17.9657	1.45082	0.176588	0.427736	-5.80206	PDON-Pros
O007483	0.399288	13.4123	1.45004	0.176801	0.428088	-5.80308	PDON-Pros
P083973	0.233205	19.9875	1.44947	0.176957	0.428302	-5.80382	PDON-Pros
P132843	0.435937	16.2789	1.44842	0.177244	0.428432	-5.80519	PDON-Pros
Q128493	0.120206	19.6206	1.44836	0.177261	0.428432	-5.80527	PDON-Pros
P113883	0.640138	23.9068	1.44835	0.177264	0.428432	-5.80528	PDON-Pros
Q9BT223	0.177697	19.4906	1.44798	0.177363	0.428432	-5.80575	PDON-Pros
Q9NQP43	-0.39581	19.3553	-1.44768	0.177445	0.428432	-5.80615	PDON-Pros
Q994423	-0.358627	19.4474	-1.44753	0.177488	0.428432	-5.80635	PDON-Pros
P092343	0.165568	20.9863	1.44716	0.177588	0.428432	-5.80683	PDON-Pros
Q9Y5B63	0.167517	20.39	1.4471	0.177605	0.428432	-5.80691	PDON-Pros
Q86Y913	-0.33394	17.4744	-1.44704	0.177621	0.428432	-5.80698	PDON-Pros
Q9Y5Q93	0.136027	20.1415	1.44574	0.177977	0.428944	-5.80868	PDON-Pros
Q9H0193	0.456791	15.574	1.44571	0.177985	0.428944	-5.80871	PDON-Pros
P519483	0.174668	19.0222	1.44552	0.178037	0.428944	-5.80896	PDON-Pros
Q079603	-0.164007	22.0978	-1.44474	0.178252	0.429299	-5.80998	PDON-Pros
Q150083	0.128491	22.8108	1.44402	0.17845	0.429374	-5.81091	PDON-Pros
Q9P2Y53	0.223578	18.5202	1.44385	0.178495	0.429374	-5.81113	PDON-Pros
P130103	-0.123581	25.0782	-1.4435	0.178592	0.429374	-5.81159	PDON-Pros
Q9P0163	-0.210069	21.1832	-1.44344	0.178608	0.429374	-5.81166	PDON-Pros
Q5SWX83	-0.246474	16.9724	-1.44339	0.178623	0.429374	-5.81173	PDON-Pros
O145453	-0.232643	16.8021	-1.44265	0.178826	0.429699	-5.81269	PDON-Pros
Q137653	0.257655	21.8745	1.44222	0.178945	0.429725	-5.81325	PDON-Pros
Q9H5683	0.303489	18.1533	1.44212	0.178973	0.429725	-5.81338	PDON-Pros
P802973	0.391473	18.9015	1.44035	0.179459	0.430581	-5.81567	PDON-Pros
P479293	1.3445	16.5733	1.44033	0.179465	0.430581	-5.8157	PDON-Pros
Q9H9Q23	0.179069	19.5825	1.43974	0.179629	0.430809	-5.81647	PDON-Pros
Q9UHL43	0.221229	19.0122	1.43906	0.179815	0.430832	-5.81735	PDON-Pros
O960113	-0.312789	17.3464	-1.43889	0.179864	0.430832	-5.81757	PDON-Pros
P628573	0.152306	21.7173	1.4386	0.179945	0.430832	-5.81795	PDON-Pros
Q9BT733	-0.230229	18.3869	-1.43847	0.179979	0.430832	-5.81811	PDON-Pros
Q9P2E53	-0.307251	16.5398	-1.43847	0.179979	0.430832	-5.81811	PDON-Pros
Q6NXT13	0.24075	19.1618	1.43801	0.180107	0.430975	-5.81871	PDON-Pros
Q032523	-0.113267	24.2833	-1.43722	0.180327	0.431338	-5.81974	PDON-Pros
Q166303	-0.129215	22.2532	-1.43607	0.180644	0.431934	-5.82122	PDON-Pros
Q031113	0.54466	18.031	1.43558	0.180781	0.432098	-5.82186	PDON-Pros
Q9P2703	-0.139704	19.144	-1.43507	0.180925	0.432277	-5.82253	PDON-Pros
Q6P9B93	-0.244959	18.8681	-1.43462	0.18105	0.432311	-5.82311	PDON-Pros
P011123	-0.197942	14.8343	-1.43452	0.181075	0.432311	-5.82323	PDON-Pros
Q135613	-0.114008	22.6597	-1.43412	0.181187	0.432413	-5.82375	PDON-Pros
Q050863	-0.150392	21.2153	-1.43285	0.181541	0.433094	-5.82539	PDON-Pros
Q9H0093	-0.336573	19.0079	-1.43148	0.181923	0.433842	-5.82716	PDON-Pros
H7BZ553	0.896283	15.8572	1.43049	0.1822	0.434338	-5.82844	PDON-Pros
Q8TBC43	-0.143143	21.9391	-1.42898	0.182624	0.43465	-5.83039	PDON-Pros
O956713	0.26669	20.4272	1.42844	0.182775	0.43465	-5.83109	PDON-Pros
Q9Y2213	0.248825	19.0282	1.42826	0.182827	0.43465	-5.83133	PDON-Pros
Q017803	0.179816	21.7207	1.42819	0.182846	0.43465	-5.83142	PDON-Pros
Q162043	0.132554	21.6645	1.42802	0.182894	0.43465	-5.83164	PDON-Pros
Q5T2003	0.24707	20.0251	1.42732	0.18309	0.43465	-5.83254	PDON-Pros
A3KMH13	-0.195785	19.6546	-1.42705	0.183165	0.43465	-5.83288	PDON-Pros
P563773	-0.234875	17.7435	-1.42683	0.183226	0.43465	-5.83316	PDON-Pros
Q9NQR43	-0.178483	21.8311	-1.42654	0.183308	0.43465	-5.83354	PDON-Pros
P412523	-0.105675	23.8938	-1.42633	0.183367	0.43465	-5.83381	PDON-Pros
Q7L5913	-0.259854	19.7264	-1.42621	0.183401	0.43465	-5.83396	PDON-Pros
Q9BRR93	-0.199119	19.4682	-1.42614	0.183421	0.43465	-5.83405	PDON-Pros
Q9NUG63	0.183172	19.3649	1.42609	0.183434	0.43465	-5.83412	PDON-Pros
Q8NEC73	-0.248948	19.1023	-1.42555	0.183587	0.43465	-5.83482	PDON-Pros
O956843	0.216668	16.8799	1.42547	0.18361	0.43465	-5.83492	PDON-Pros
Q5JPI33	-0.31532	16.9206	-1.42545	0.183615	0.43465	-5.83494	PDON-Pros
Q8IWB93	0.251958	18.3229	1.42545	0.183615	0.43465	-5.83495	PDON-Pros
P300463	-0.33604	21.2501	-1.42499	0.183744	0.43465	-5.83553	PDON-Pros
Q9Y6A93	-0.235291	19.9526	-1.42498	0.183748	0.43465	-5.83555	PDON-Pros
Q9UKB33	-0.266576	18.8368	-1.42497	0.183752	0.43465	-5.83557	PDON-Pros
Q9P2S53	0.251359	15.3053	1.4248	0.1838	0.43465	-5.83579	PDON-Pros
Q165133	-0.179252	17.5069	-1.4246	0.183855	0.43465	-5.83604	PDON-Pros
Q9BZ233	-0.182623	18.8303	-1.4244	0.183911	0.43465	-5.8363	PDON-Pros
Q96PK63	-0.184261	23.2409	-1.42336	0.184205	0.435157	-5.83764	PDON-Pros
Q9Y4C13	-0.157146	18.762	-1.42315	0.184264	0.435157	-5.83791	PDON-Pros
Q929173	0.125999	22.072	1.42236	0.184488	0.435367	-5.83893	PDON-Pros
O602203	-0.208656	19.1576	-1.42235	0.18449	0.435367	-5.83894	PDON-Pros
Q158143	-0.361823	18.6804	-1.42193	0.184609	0.435484	-5.83948	PDON-Pros
P067533	-0.178173	23.1493	-1.42068	0.184964	0.436156	-5.84109	PDON-Pros
Q6PJG63	0.221353	20.2539	1.42044	0.185032	0.436156	-5.8414	PDON-Pros
Q127893	0.183692	20.9529	1.41969	0.185244	0.436351	-5.84236	PDON-Pros
P233813	-0.190194	23.0257	-1.41948	0.185304	0.436351	-5.84263	PDON-Pros
P518583	0.198958	22.7049	1.41941	0.185322	0.436351	-5.84271	PDON-Pros
Q9H6E43	-0.131919	18.7162	-1.41799	0.185727	0.437034	-5.84455	PDON-Pros
Q8TF053	-0.134473	19.8918	-1.41786	0.185765	0.437034	-5.84471	PDON-Pros
Q96S973	0.44148	15.2039	1.41757	0.185846	0.437034	-5.84508	PDON-Pros
Q9UH653	-0.172487	21.7339	-1.41742	0.185888	0.437034	-5.84527	PDON-Pros
Q5VYS83	0.288555	15.4431	1.41705	0.185994	0.43712	-5.84575	PDON-Pros
O751703	-0.314881	17.4757	-1.41626	0.186218	0.437484	-5.84676	PDON-Pros
O438093	-0.119655	23.0378	-1.41586	0.186334	0.437593	-5.84728	PDON-Pros
Q86W423	-0.173411	20.066	-1.41482	0.186629	0.438125	-5.84861	PDON-Pros
Q5HYI83	0.199512	18.8695	1.4145	0.186722	0.43818	-5.84902	PDON-Pros
Q9NVA23	-0.360322	19.3495	-1.41322	0.187085	0.43887	-5.85065	PDON-Pros
Q150293	0.145178	23.9231	1.41187	0.187472	0.439613	-5.85238	PDON-Pros
Q96ER93	0.211252	19.852	1.41117	0.187674	0.439924	-5.85329	PDON-Pros
Q148073	0.18278	20.5824	1.41049	0.18787	0.440221	-5.85416	PDON-Pros
Q8IXQ53	-0.354422	16.2676	-1.41003	0.188003	0.440368	-5.85475	PDON-Pros
Q9NRX23	0.210394	18.9334	1.4095	0.188153	0.440556	-5.85542	PDON-Pros
Q995193	-0.385998	16.6545	-1.40875	0.18837	0.440758	-5.85638	PDON-Pros
Q96Q113	0.111527	21.2793	1.40858	0.188419	0.440758	-5.8566	PDON-Pros
O758793	0.162917	18.2647	1.40848	0.188448	0.440758	-5.85673	PDON-Pros
Q86XH13	-0.267067	15.1997	-1.40733	0.18878	0.441265	-5.8582	PDON-Pros
O751793	0.283472	18.4315	1.40724	0.188805	0.441265	-5.85831	PDON-Pros
Q68D913	-0.21737	19.0256	-1.40569	0.189253	0.44215	-5.8603	PDON-Pros
P420253	0.18391	18.7718	1.40485	0.189496	0.442553	-5.86137	PDON-Pros
Q5VTR23	-0.173362	21.3243	-1.40455	0.189582	0.442592	-5.86175	PDON-Pros
Q6UW023	-0.342004	17.6747	-1.40403	0.189733	0.44278	-5.86241	PDON-Pros
Q5MNZ63	-0.676973	15.8196	-1.40231	0.190231	0.443648	-5.8646	PDON-Pros
A1KXE43	-0.551263	15.3048	-1.40226	0.190245	0.443648	-5.86467	PDON-Pros
Q9H6U83	-0.294801	18.3558	-1.40019	0.190845	0.444883	-5.8673	PDON-Pros
P249283	-0.142129	22.537	-1.39928	0.191113	0.445342	-5.86847	PDON-Pros
O148023	0.162957	19.9003	1.39857	0.191319	0.445637	-5.86937	PDON-Pros
Q049173	-0.117885	22.9355	-1.39836	0.19138	0.445637	-5.86963	PDON-Pros
O949193	0.715534	14.6121	1.39772	0.191566	0.445763	-5.87045	PDON-Pros
Q70Z533	-0.318927	16.9196	-1.39769	0.191575	0.445763	-5.87049	PDON-Pros
Q96E223	0.18515	17.0777	1.39621	0.192006	0.446439	-5.87236	PDON-Pros
P497563	0.112112	22.7904	1.39621	0.192007	0.446439	-5.87236	PDON-Pros
P043503	-0.507046	14.39	-1.39545	0.192231	0.446718	-5.87333	PDON-Pros
Q96M203	0.55046	16.5123	1.39532	0.192268	0.446718	-5.8735	PDON-Pros
Q8NBW43	-0.608758	15.4183	-1.39463	0.19247	0.447022	-5.87437	PDON-Pros
Q9NUL53	-0.228518	16.1088	-1.39421	0.192594	0.447145	-5.87491	PDON-Pros
Q9UPZ33	-0.318846	14.863	-1.39395	0.192668	0.447155	-5.87523	PDON-Pros
P205923	0.266608	19.7241	1.39272	0.193031	0.447832	-5.8768	PDON-Pros
Q6PL243	0.183974	18.4325	1.39204	0.19323	0.447881	-5.87766	PDON-Pros
Q96RF03	-0.291227	17.9276	-1.39198	0.193249	0.447881	-5.87774	PDON-Pros
P061323	-0.209457	20.2717	-1.39192	0.193265	0.447881	-5.87781	PDON-Pros
Q104693	0.282084	16.9637	1.39115	0.193491	0.448224	-5.87878	PDON-Pros
Q9HBH53	0.219665	19.4413	1.39094	0.193555	0.448224	-5.87906	PDON-Pros
Q136083	0.569266	17.9201	1.39007	0.193812	0.448358	-5.88016	PDON-Pros
Q86SZ23	-0.18832	16.7553	-1.38997	0.19384	0.448358	-5.88028	PDON-Pros
Q9H7923	-0.368934	15.9982	-1.38986	0.193872	0.448358	-5.88042	PDON-Pros
P610733	0.582571	14.0565	1.38942	0.194002	0.448358	-5.88098	PDON-Pros
Q96PV63	0.271412	18.0319	1.38933	0.194028	0.448358	-5.88109	PDON-Pros
P623123	-0.255627	21.068	-1.3893	0.194038	0.448358	-5.88113	PDON-Pros
P421673	-0.280463	23.0302	-1.38861	0.19424	0.44856	-5.882	PDON-Pros
Q9HB903	0.227187	18.9594	1.38739	0.194603	0.44856	-5.88356	PDON-Pros
P027943	-0.457065	14.7749	-1.38724	0.194647	0.44856	-5.88374	PDON-Pros
P352373	-0.147823	21.2364	-1.38702	0.194711	0.44856	-5.88402	PDON-Pros
P300433	-0.186832	19.6668	-1.38695	0.194734	0.44856	-5.88411	PDON-Pros
Q9NYA13	0.451176	15.3188	1.38692	0.194742	0.44856	-5.88415	PDON-Pros
Q928823	-0.248265	21.1164	-1.38687	0.194756	0.44856	-5.88421	PDON-Pros
Q8IYS13	-0.220686	22.7543	-1.38679	0.194779	0.44856	-5.88431	PDON-Pros
Q994173	0.129273	21.2305	1.38672	0.1948	0.44856	-5.8844	PDON-Pros
Q9H8453	0.146505	21.3497	1.38653	0.194857	0.44856	-5.88464	PDON-Pros
Q9BYD13	-0.159913	19.0548	-1.38636	0.194906	0.44856	-5.88485	PDON-Pros
P617643	0.198322	19.3683	1.38578	0.19508	0.44856	-5.88559	PDON-Pros
Q134333	0.433069	15.3218	1.38577	0.195082	0.44856	-5.8856	PDON-Pros
Q9BW853	0.144592	20.0157	1.38561	0.195129	0.44856	-5.8858	PDON-Pros
Q96S523	0.251369	19.0366	1.38523	0.195241	0.44856	-5.88628	PDON-Pros
Q8IZQ53	0.20492	19.788	1.38517	0.195261	0.44856	-5.88636	PDON-Pros
Q96MW13	0.134209	19.8393	1.38466	0.195411	0.448742	-5.887	PDON-Pros
P107463	-0.17212	18.4092	-1.38382	0.19566	0.449152	-5.88806	PDON-Pros
P365073	-0.16678	21.1329	-1.38353	0.195747	0.449189	-5.88843	PDON-Pros
Q96SI13	-0.259782	16.1658	-1.38317	0.195855	0.449272	-5.88889	PDON-Pros
P153743	-0.197438	22.2965	-1.38269	0.195997	0.449409	-5.88949	PDON-Pros
Q9Y2R03	0.212967	19.5135	1.3824	0.196083	0.449409	-5.88986	PDON-Pros
Q9H1K13	0.180817	19.3427	1.38225	0.196128	0.449409	-5.89005	PDON-Pros
P230253	-0.222666	16.751	-1.38138	0.196386	0.449837	-5.89114	PDON-Pros
P683713	-0.25966	20.2259	-1.38086	0.196542	0.450033	-5.8918	PDON-Pros
P616043	0.188548	24.5385	1.38041	0.196675	0.450171	-5.89236	PDON-Pros
P139293	2.19122	16.6003	1.38018	0.196745	0.450171	-5.89266	PDON-Pros
Q9UPN43	0.249295	17.927	1.37944	0.196967	0.450515	-5.89359	PDON-Pros
Q96D713	-0.140076	20.5644	-1.37915	0.197052	0.450548	-5.89396	PDON-Pros
Q8N6N33	-0.144204	19.4493	-1.37834	0.197294	0.450742	-5.89497	PDON-Pros
P621363	-0.188477	21.0483	-1.37828	0.197314	0.450742	-5.89506	PDON-Pros
Q9UNQ23	0.178914	20.4837	1.37798	0.197402	0.450742	-5.89543	PDON-Pros
P004913	-0.195853	23.243	-1.37791	0.197422	0.450742	-5.89551	PDON-Pros
Q9H9813	0.204888	19.1792	1.37715	0.19765	0.451099	-5.89647	PDON-Pros
Q9BUQ83	0.115139	22.7874	1.37541	0.198173	0.45213	-5.89867	PDON-Pros
Q7Z5913	0.412995	13.9344	1.37176	0.199273	0.454475	-5.90326	PDON-Pros
Q8IY183	0.206137	20.3286	1.37103	0.199491	0.454808	-5.90416	PDON-Pros
P235113	0.722372	16.5656	1.37077	0.19957	0.454823	-5.90449	PDON-Pros
Q5TGZ03	0.218112	18.5319	1.37042	0.199676	0.454902	-5.90493	PDON-Pros
Q926113	-0.365087	15.387	-1.36783	0.20046	0.456258	-5.90818	PDON-Pros
Q86XP33	0.149959	21.867	1.36776	0.200481	0.456258	-5.90826	PDON-Pros
Q9UNL23	0.200787	20.0134	1.36774	0.200488	0.456258	-5.90829	PDON-Pros
Q127693	0.143444	21.6565	1.36724	0.200641	0.456441	-5.90892	PDON-Pros
Q5SRE53	0.170754	20.6673	1.36634	0.200913	0.456897	-5.91005	PDON-Pros
Q9UQ133	0.150544	19.7522	1.36489	0.201354	0.457572	-5.91186	PDON-Pros
Q9Y2963	-0.2204	18.952	-1.36469	0.201414	0.457572	-5.91211	PDON-Pros
Q86U863	0.203394	22.4875	1.3645	0.201472	0.457572	-5.91235	PDON-Pros
Q5VUG03	-0.22201	16.1897	-1.36441	0.201499	0.457572	-5.91246	PDON-Pros
Q8N1G43	-0.157316	22.2375	-1.36393	0.201647	0.457743	-5.91307	PDON-Pros
Q150843	0.317262	23.4754	1.36354	0.201765	0.457845	-5.91355	PDON-Pros
Q9UKB13	0.285378	16.7446	1.36171	0.202325	0.458817	-5.91584	PDON-Pros
Q141393	0.121945	20.4557	1.36159	0.202361	0.458817	-5.91599	PDON-Pros
Q6FIF03	0.173166	17.5113	1.36143	0.202411	0.458817	-5.91619	PDON-Pros
Q86UY63	-0.20131	17.4572	-1.36046	0.202707	0.459323	-5.9174	PDON-Pros
Q96ST33	0.184477	21.6261	1.35913	0.203113	0.460079	-5.91905	PDON-Pros
Q5T4S73	-0.144271	23.0921	-1.35837	0.203347	0.460444	-5.92001	PDON-Pros
Q9H9J43	0.236108	15.627	1.35714	0.203725	0.460969	-5.92154	PDON-Pros
Q142493	1.15772	15.2149	1.35699	0.203771	0.460969	-5.92173	PDON-Pros
Q9UET63	0.14256	19.3942	1.3569	0.203798	0.460969	-5.92184	PDON-Pros
Q129133	0.334045	16.3719	1.35646	0.203935	0.461037	-5.92239	PDON-Pros
Q8NB783	-0.440703	15.0075	-1.35633	0.203973	0.461037	-5.92255	PDON-Pros
Q9H7N43	0.413229	19.2146	1.35544	0.204249	0.461494	-5.92366	PDON-Pros
Q9BVJ73	-0.308578	19.535	-1.35498	0.20439	0.461647	-5.92423	PDON-Pros
Q9Y2W63	-0.227205	18.7299	-1.35474	0.204466	0.461655	-5.92454	PDON-Pros
Q9UKZ13	0.162515	18.2288	1.35405	0.204678	0.461969	-5.9254	PDON-Pros
Q7Z2E33	0.281348	16.4709	1.35167	0.205413	0.463463	-5.92835	PDON-Pros
Q9Y4E13	-0.298204	16.5376	-1.35051	0.205773	0.464108	-5.92979	PDON-Pros
Q078173	-0.369391	16.9505	-1.34913	0.206201	0.464908	-5.93151	PDON-Pros
Q9Y2893	0.313709	17.3311	1.34856	0.206377	0.465022	-5.93221	PDON-Pros
O436783	-0.220136	19.8818	-1.34841	0.206425	0.465022	-5.9324	PDON-Pros
Q7Z7H53	0.164259	19.2761	1.34813	0.206512	0.465022	-5.93275	PDON-Pros
Q9GZT43	-0.390234	17.3525	-1.34745	0.206721	0.465022	-5.93358	PDON-Pros
Q6PK043	0.365525	16.9995	1.34738	0.206744	0.465022	-5.93368	PDON-Pros
P477553	-0.179968	19.8161	-1.34734	0.206758	0.465022	-5.93373	PDON-Pros
P829093	-0.137821	19.7216	-1.34731	0.206767	0.465022	-5.93376	PDON-Pros
O004993	0.524955	15.0665	1.34658	0.206994	0.465157	-5.93467	PDON-Pros
O004713	-0.19114	19.9782	-1.34642	0.207044	0.465157	-5.93487	PDON-Pros
Q9NY333	-0.153097	22.736	-1.34622	0.207106	0.465157	-5.93512	PDON-Pros
O609063	0.264184	14.6923	1.34586	0.207218	0.465157	-5.93556	PDON-Pros
Q9NTJ33	-0.115532	24.2734	-1.34585	0.207221	0.465157	-5.93557	PDON-Pros
Q996133	0.130732	23.9071	1.3457	0.207268	0.465157	-5.93576	PDON-Pros
P195253	-0.162453	21.7394	-1.34483	0.207539	0.465405	-5.93684	PDON-Pros
Q9UBW73	0.229742	17.1714	1.34446	0.207656	0.465405	-5.9373	PDON-Pros
Q925673	-0.350364	14.757	-1.34438	0.207681	0.465405	-5.9374	PDON-Pros
P319373	-0.161484	21.1849	-1.34425	0.207722	0.465405	-5.93756	PDON-Pros
P867903	-0.173105	20.3942	-1.34409	0.207771	0.465405	-5.93776	PDON-Pros
O434023	0.195142	20.2702	1.34393	0.20782	0.465405	-5.93795	PDON-Pros
Q8N6T33	-0.16177	19.1291	-1.34357	0.207932	0.465474	-5.93839	PDON-Pros
Q8NBF23	-0.220244	20.6541	-1.34336	0.207998	0.465474	-5.93865	PDON-Pros
P619233	-0.190787	21.1697	-1.34254	0.208255	0.465884	-5.93967	PDON-Pros
P308763	-0.117052	22.7245	-1.34214	0.208382	0.466003	-5.94017	PDON-Pros
Q131263	-0.155911	22.2298	-1.34148	0.208587	0.466157	-5.94098	PDON-Pros
Q9H9C13	-0.141084	18.9497	-1.34145	0.208598	0.466157	-5.94103	PDON-Pros
O753523	0.666533	15.8984	1.34109	0.208709	0.466239	-5.94146	PDON-Pros
Q8IYB53	0.348749	19.4749	1.34012	0.209013	0.466755	-5.94266	PDON-Pros
O952603	-0.219684	18.3915	-1.33872	0.209454	0.467512	-5.94439	PDON-Pros
Q8TC123	0.133574	21.4195	1.33857	0.209501	0.467512	-5.94457	PDON-Pros
O947663	0.223747	17.9212	1.33747	0.209848	0.468122	-5.94593	PDON-Pros
P042643	0.549013	23.4043	1.33685	0.210044	0.468387	-5.9467	PDON-Pros
Q154283	0.198056	22.0261	1.33662	0.210115	0.468387	-5.94698	PDON-Pros
Q089993	-0.460768	16.4747	-1.33572	0.210401	0.468768	-5.9481	PDON-Pros
O606643	-0.184703	22.8939	-1.33548	0.210476	0.468768	-5.94839	PDON-Pros
Q157513	-0.185899	18.6609	-1.33538	0.210508	0.468768	-5.94852	PDON-Pros
Q146863	-0.217425	16.6036	-1.33476	0.210703	0.469038	-5.94928	PDON-Pros
Q9NRV93	-0.144568	18.4377	-1.33412	0.210907	0.469326	-5.95007	PDON-Pros
Q9NRK63	0.244707	18.5363	1.33356	0.211083	0.469503	-5.95075	PDON-Pros
O754273	-0.181182	18.964	-1.33311	0.211225	0.469503	-5.95131	PDON-Pros
P253113	0.783514	15.9778	1.33298	0.211267	0.469503	-5.95147	PDON-Pros
P533843	-0.171341	20.359	-1.3329	0.211293	0.469503	-5.95157	PDON-Pros
O949793	-0.119677	22.2519	-1.33251	0.211417	0.469503	-5.95205	PDON-Pros
Q8N2F63	-0.132207	19.7295	-1.33246	0.211432	0.469503	-5.95211	PDON-Pros
Q8TEB13	0.225351	17.4119	1.33154	0.211724	0.469882	-5.95324	PDON-Pros
Q138893	0.162039	18.5555	1.33144	0.211754	0.469882	-5.95336	PDON-Pros
O760713	0.163503	20.4557	1.33105	0.211881	0.469882	-5.95385	PDON-Pros
P527903	0.259262	16.7587	1.33098	0.2119	0.469882	-5.95392	PDON-Pros
Q5VTB93	0.510596	16.0531	1.32993	0.212235	0.470316	-5.95522	PDON-Pros
P001673	-0.271781	16.8313	-1.3299	0.212245	0.470316	-5.95526	PDON-Pros
Q9UER73	0.154048	18.3438	1.32773	0.212935	0.471519	-5.95792	PDON-Pros
Q078663	-0.107895	20.9246	-1.3277	0.212944	0.471519	-5.95795	PDON-Pros
Q8IYI63	-0.322171	19.7369	-1.32749	0.213011	0.471519	-5.95821	PDON-Pros
P699053	0.65327	13.7968	1.32649	0.213331	0.471922	-5.95944	PDON-Pros
Q9NRY53	0.136406	19.4447	1.32646	0.213343	0.471922	-5.95949	PDON-Pros
Q5VUA43	-0.206235	19.6097	-1.32483	0.213863	0.472761	-5.96148	PDON-Pros
Q926653	-0.189138	19.5969	-1.32464	0.213923	0.472761	-5.96171	PDON-Pros
Q9H0H33	-0.675147	15.2885	-1.32457	0.213946	0.472761	-5.9618	PDON-Pros
Q96BK53	0.25771	18.9428	1.32423	0.214056	0.472837	-5.96222	PDON-Pros
Q96SB83	0.152375	20.6199	1.32378	0.2142	0.472992	-5.96277	PDON-Pros
P180773	0.290687	23.1418	1.32236	0.214654	0.473829	-5.9645	PDON-Pros
P497363	-0.11936	24.2929	-1.32192	0.214796	0.473977	-5.96504	PDON-Pros
O151563	-0.321858	17.7768	-1.32075	0.215171	0.474637	-5.96647	PDON-Pros
Q9NXE83	0.288362	18.0719	1.31979	0.21548	0.475117	-5.96764	PDON-Pros
Q8IVS23	-0.174508	18.4497	-1.31961	0.215538	0.475117	-5.96786	PDON-Pros
P159243	0.576003	22.3225	1.31936	0.215621	0.475132	-5.96818	PDON-Pros
P041503	-0.217513	18.4787	-1.31808	0.216034	0.475877	-5.96974	PDON-Pros
P522943	-0.221392	20.939	-1.31774	0.216143	0.47595	-5.97015	PDON-Pros
Q9UHQ13	-0.273431	14.4232	-1.31714	0.216336	0.476064	-5.97088	PDON-Pros
Q9BV203	0.112151	20.6256	1.31692	0.216407	0.476064	-5.97115	PDON-Pros
P257883	-0.115013	23.4934	-1.31676	0.216459	0.476064	-5.97135	PDON-Pros
Q6UWD83	0.321121	15.1976	1.31665	0.216495	0.476064	-5.97148	PDON-Pros
Q70J993	0.119472	20.6759	1.31336	0.217562	0.478243	-5.9755	PDON-Pros
P552123	-0.130104	19.2182	-1.31167	0.218109	0.479163	-5.97755	PDON-Pros
Q9NZJ93	0.149189	20.1933	1.3116	0.218132	0.479163	-5.97763	PDON-Pros
Q5VZE53	0.472995	17.9541	1.31017	0.218599	0.480021	-5.97937	PDON-Pros
Q6DKI13	-0.625871	17.055	-1.30984	0.218705	0.480061	-5.97977	PDON-Pros
P104153	-0.46318	17.9807	-1.30956	0.218797	0.480061	-5.98011	PDON-Pros
P079103	-0.197772	25.042	-1.30941	0.218845	0.480061	-5.98029	PDON-Pros
Q32P443	0.134911	19.3211	1.30917	0.218924	0.480068	-5.98059	PDON-Pros
P371083	-0.335569	22.2051	-1.30872	0.219071	0.480141	-5.98113	PDON-Pros
Q9UKI83	-0.470189	17.5716	-1.30861	0.219109	0.480141	-5.98128	PDON-Pros
O750643	-0.3571	16.9101	-1.30736	0.219517	0.480868	-5.98279	PDON-Pros
Q154373	-0.114995	21.6284	-1.30691	0.219663	0.481022	-5.98333	PDON-Pros
O952953	-0.224129	19.0555	-1.3066	0.219766	0.481061	-5.98371	PDON-Pros
P250983	0.121483	22.1403	1.30612	0.219922	0.481061	-5.98429	PDON-Pros
P225283	1.89363	16.933	1.30586	0.220008	0.481061	-5.98461	PDON-Pros
Q96PN73	0.212494	18.3899	1.30583	0.220017	0.481061	-5.98464	PDON-Pros
Q138233	0.180409	20.4437	1.30569	0.220062	0.481061	-5.98481	PDON-Pros
Q96GW93	0.1876	19.3733	1.304	0.220618	0.482099	-5.98687	PDON-Pros
Q96T233	-0.222448	20.665	-1.30378	0.220689	0.482099	-5.98713	PDON-Pros
Q9H0K63	0.221925	17.5718	1.30306	0.220928	0.482454	-5.98801	PDON-Pros
Q9H2G23	-0.0980123	22.4803	-1.30249	0.221114	0.482694	-5.98869	PDON-Pros
A8MVU13	-0.606821	15.6612	-1.30205	0.22126	0.482708	-5.98923	PDON-Pros
Q025393	0.466542	19.6961	1.30201	0.221273	0.482708	-5.98928	PDON-Pros
Q6ZSJ83	0.277761	17.4103	1.30096	0.221617	0.483291	-5.99054	PDON-Pros
O148413	0.712456	14.617	1.29992	0.221961	0.483876	-5.9918	PDON-Pros
Q96RU23	-0.232012	18.3826	-1.29939	0.222136	0.48409	-5.99244	PDON-Pros
Q9BSB43	0.472021	14.0653	1.29871	0.22236	0.48441	-5.99326	PDON-Pros
Q96Q053	-0.298132	17.0514	-1.29645	0.22311	0.485877	-5.996	PDON-Pros
Q86X103	0.272728	16.4642	1.29527	0.223502	0.486473	-5.99742	PDON-Pros
Q9UL453	-0.331159	16.3399	-1.29516	0.223538	0.486473	-5.99755	PDON-Pros
Q96HS13	0.108139	22.0731	1.29491	0.223621	0.486486	-5.99785	PDON-Pros
O153823	0.210478	20.6433	1.29454	0.223742	0.48649	-5.99829	PDON-Pros
O756913	0.251646	20.3523	1.29444	0.223776	0.48649	-5.99842	PDON-Pros
O437603	0.225996	16.9848	1.29246	0.224436	0.487756	-6.00081	PDON-Pros
P412273	0.156322	21.8346	1.29142	0.22478	0.488337	-6.00205	PDON-Pros
Q567U63	-0.135778	20.4207	-1.29086	0.224969	0.488579	-6.00273	PDON-Pros
O608263	-0.149818	20.5783	-1.28968	0.225362	0.489265	-6.00415	PDON-Pros
Q9Y4K33	0.245925	16.7837	1.28936	0.225471	0.489333	-6.00454	PDON-Pros
Q9UMZ23	-0.198651	18.7041	-1.28842	0.225786	0.489848	-6.00567	PDON-Pros
P054233	0.191805	18.4911	1.2881	0.225891	0.48987	-6.00605	PDON-Pros
P194403	-0.158529	19.781	-1.2877	0.226025	0.48987	-6.00653	PDON-Pros
Q7L0Y33	-0.135507	21.6428	-1.28769	0.226028	0.48987	-6.00654	PDON-Pros
Q7Z3923	-0.141711	19.1734	-1.28617	0.226537	0.490658	-6.00836	PDON-Pros
P547273	-0.196788	21.9621	-1.28614	0.226547	0.490658	-6.0084	PDON-Pros
P550723	-0.115692	24.4497	-1.28508	0.226903	0.491261	-6.00967	PDON-Pros
Q9H5X13	0.134852	19.6283	1.28466	0.227047	0.491403	-6.01018	PDON-Pros
P329423	-0.211234	20.0302	-1.28307	0.227581	0.492302	-6.01208	PDON-Pros
Q9Y3F43	-0.14778	23.6614	-1.28296	0.227618	0.492302	-6.01221	PDON-Pros
P205853	0.213459	18.4161	1.28252	0.227766	0.492454	-6.01274	PDON-Pros
Q8WVB63	-0.128466	19.2356	-1.28186	0.227988	0.492767	-6.01353	PDON-Pros
Q9Y6C23	0.691813	14.2816	1.28051	0.228444	0.493583	-6.01514	PDON-Pros
Q9UGP83	-0.133074	21.9812	-1.27974	0.228706	0.49398	-6.01607	PDON-Pros
P562113	0.223983	19.1611	1.27944	0.228807	0.494029	-6.01643	PDON-Pros
P427663	0.24975	23.6602	1.27826	0.229206	0.494721	-6.01783	PDON-Pros
Q9BRQ03	-0.444327	14.0811	-1.27735	0.229514	0.495112	-6.01892	PDON-Pros
Q135733	0.146361	22.3488	1.27698	0.229641	0.495112	-6.01936	PDON-Pros
Q8IZP03	-0.155163	20.2396	-1.27688	0.229674	0.495112	-6.01948	PDON-Pros
Q8WUB83	0.142961	19.2553	1.27681	0.2297	0.495112	-6.01957	PDON-Pros
Q9UMS43	0.140247	23.6505	1.27588	0.230013	0.495619	-6.02067	PDON-Pros
P094173	-0.156613	21.2305	-1.27527	0.230222	0.4959	-6.02141	PDON-Pros
P0CG383	-0.353518	16.1863	-1.27468	0.230422	0.496057	-6.02211	PDON-Pros
Q9Y2Z23	0.173109	16.6599	1.27459	0.230453	0.496057	-6.02221	PDON-Pros
P321193	-0.187038	23.0701	-1.27396	0.230667	0.496349	-6.02296	PDON-Pros
Q9Y3A23	0.416363	18.9912	1.27363	0.23078	0.496424	-6.02336	PDON-Pros
Q8N3F03	-0.308788	15.902	-1.27187	0.231381	0.497545	-6.02546	PDON-Pros
P436863	-0.139133	22.9742	-1.27148	0.231514	0.497545	-6.02592	PDON-Pros
Q9BZE43	0.20775	21.3714	1.27141	0.231537	0.497545	-6.026	PDON-Pros
P073393	-0.237734	21.9548	-1.27095	0.231697	0.497719	-6.02656	PDON-Pros
Q9NQS13	0.212442	19.0784	1.27068	0.231787	0.497745	-6.02687	PDON-Pros
Q9HAH73	0.425339	15.5507	1.2702	0.231952	0.497928	-6.02744	PDON-Pros
O760803	-0.370429	15.7587	-1.26939	0.23223	0.498356	-6.02841	PDON-Pros
P610113	-0.107023	22.1826	-1.26823	0.232626	0.499037	-6.02978	PDON-Pros
Q9BU763	0.165869	18.5036	1.26735	0.232929	0.499484	-6.03083	PDON-Pros
Q9NW643	0.155568	21.965	1.26708	0.233023	0.499484	-6.03116	PDON-Pros
Q8NFT63	0.930433	14.9196	1.26693	0.233072	0.499484	-6.03132	PDON-Pros
Q9BYX43	-0.516225	16.3642	-1.26663	0.233176	0.499538	-6.03168	PDON-Pros
Q969F93	0.217202	17.4503	1.26597	0.233402	0.499791	-6.03246	PDON-Pros
Q8N5N73	-0.253025	18.7289	-1.26583	0.233452	0.499791	-6.03264	PDON-Pros
Q142413	0.305806	17.4759	1.26452	0.233902	0.500298	-6.03419	PDON-Pros
Q96JJ33	-0.209118	19.7036	-1.26437	0.233953	0.500298	-6.03436	PDON-Pros
P602283	0.113811	22.8338	1.26431	0.233974	0.500298	-6.03443	PDON-Pros
Q5H8C13	-0.725238	15.5033	-1.26418	0.234021	0.500298	-6.03459	PDON-Pros
Q96EY13	0.179984	20.1102	1.26399	0.234084	0.500298	-6.03481	PDON-Pros
O753403	0.134529	21.1545	1.26364	0.234204	0.500385	-6.03522	PDON-Pros
Q9HD453	0.211637	20.5576	1.26322	0.234351	0.50053	-6.03573	PDON-Pros
Q145683	-1.42386	15.1468	-1.2626	0.234565	0.500818	-6.03646	PDON-Pros
Q9P2N53	-0.170223	20.6698	-1.26199	0.234777	0.5011	-6.03719	PDON-Pros
O951663	0.38059	18.5556	1.26165	0.234891	0.501111	-6.03758	PDON-Pros
Q96PP83	0.3456	17.0317	1.26151	0.23494	0.501111	-6.03775	PDON-Pros
Q6ZRP73	0.254215	18.2452	1.2602	0.235394	0.501909	-6.0393	PDON-Pros
Q96GA73	0.130282	19.7583	1.25913	0.235766	0.502443	-6.04057	PDON-Pros
Q96BW93	-0.333089	16.5348	-1.25902	0.235803	0.502443	-6.04069	PDON-Pros
Q135103	-0.184516	19.6383	-1.25722	0.236431	0.503587	-6.04283	PDON-Pros
Q8TEV93	-0.244051	15.2694	-1.25668	0.236618	0.503587	-6.04346	PDON-Pros
Q9H4A53	-0.198868	18.8147	-1.25663	0.236635	0.503587	-6.04352	PDON-Pros
Q7L2E33	0.133513	21.5845	1.25656	0.236659	0.503587	-6.0436	PDON-Pros
Q6PI483	-0.224254	19.7806	-1.25491	0.237233	0.504501	-6.04555	PDON-Pros
Q028183	0.217557	18.5385	1.25445	0.237392	0.504501	-6.04608	PDON-Pros
O949163	-0.703992	14.4042	-1.25445	0.237395	0.504501	-6.04609	PDON-Pros
P054963	0.756742	19.718	1.25441	0.237407	0.504501	-6.04614	PDON-Pros
Q9H9A53	0.196547	18.4493	1.25405	0.237533	0.504504	-6.04656	PDON-Pros
P0CG083	0.457532	17.026	1.25382	0.237612	0.504504	-6.04683	PDON-Pros
Q8TD263	-0.192336	18.8497	-1.25358	0.237696	0.504504	-6.04711	PDON-Pros
O438473	0.134289	22.0845	1.25349	0.237728	0.504504	-6.04722	PDON-Pros
P551963	-0.146582	17.9693	-1.25301	0.237895	0.504637	-6.04778	PDON-Pros
Q128743	0.111178	22.9295	1.25251	0.23807	0.504637	-6.04837	PDON-Pros
Q9H9Q43	0.61435	13.9466	1.25248	0.238082	0.504637	-6.04841	PDON-Pros
O433143	0.163661	21.2522	1.25224	0.238166	0.504637	-6.04869	PDON-Pros
Q9H8753	0.386002	16.9045	1.25217	0.23819	0.504637	-6.04877	PDON-Pros
Q9NWU23	0.186471	19.1433	1.25149	0.238428	0.504973	-6.04958	PDON-Pros
Q96BN83	-0.340503	20.5464	-1.25096	0.238615	0.505025	-6.0502	PDON-Pros
Q929933	0.185865	15.3568	1.25059	0.238743	0.505025	-6.05063	PDON-Pros
Q929793	0.156025	20.4896	1.25058	0.238746	0.505025	-6.05064	PDON-Pros
Q9Y5P83	0.314383	14.8807	1.25047	0.238785	0.505025	-6.05077	PDON-Pros
P545773	0.139606	26.0387	1.25028	0.238852	0.505025	-6.051	PDON-Pros
O952983	-0.207006	19.6272	-1.24984	0.239004	0.505177	-6.05151	PDON-Pros
Q141473	-0.169822	16.8389	-1.24959	0.239093	0.505197	-6.05181	PDON-Pros
Q86W503	0.173403	18.6415	1.24936	0.239174	0.505199	-6.05208	PDON-Pros
Q9Y2R43	0.294367	18.2423	1.2477	0.239756	0.506259	-6.05402	PDON-Pros
Q930083	-0.102445	22.7483	-1.24702	0.239997	0.506598	-6.05483	PDON-Pros
Q154773	0.141522	21.2189	1.24648	0.240185	0.506825	-6.05545	PDON-Pros
Q5JU693	0.256899	13.9525	1.24594	0.240376	0.507059	-6.05609	PDON-Pros
Q9NYP73	0.18431	17.0909	1.24448	0.240892	0.507979	-6.05781	PDON-Pros
Q926733	0.127198	19.9462	1.24314	0.241366	0.508639	-6.05938	PDON-Pros
Q9BRJ63	0.443998	18.6511	1.24314	0.241366	0.508639	-6.05938	PDON-Pros
A0AVT13	-0.102341	21.8519	-1.24205	0.24175	0.509278	-6.06065	PDON-Pros
P065763	-0.139413	24.7479	-1.24132	0.242011	0.509657	-6.06151	PDON-Pros
O434323	-0.116261	20.7641	-1.2409	0.242157	0.509795	-6.06199	PDON-Pros
Q9NW133	0.368938	20.3998	1.24047	0.242309	0.509947	-6.06249	PDON-Pros
Q055193	0.146051	21.6793	1.23833	0.243071	0.511379	-6.065	PDON-Pros
P193883	0.163098	21.0355	1.23794	0.243208	0.511497	-6.06545	PDON-Pros
Q9H9A73	0.206877	16.3049	1.23763	0.243318	0.511558	-6.06581	PDON-Pros
P981553	0.356911	16.2454	1.23713	0.243496	0.511762	-6.06639	PDON-Pros
Q96FJ23	-0.260959	21.3354	-1.23625	0.243811	0.512255	-6.06742	PDON-Pros
Q8N6M03	-0.138108	20.7596	-1.23565	0.244025	0.512534	-6.06812	PDON-Pros
P317853	-0.447679	17.6202	-1.23446	0.244447	0.512806	-6.0695	PDON-Pros
Q8NBN73	0.364825	17.6169	1.23294	0.244993	0.512806	-6.07128	PDON-Pros
Q8N0X43	0.16372	20.046	1.23279	0.245045	0.512806	-6.07145	PDON-Pros
P623803	-0.348914	17.0842	-1.2327	0.245078	0.512806	-6.07155	PDON-Pros
Q6EEV63	0.207967	18.2625	1.23268	0.245086	0.512806	-6.07158	PDON-Pros
Q9BVC33	0.15148	18.5089	1.23261	0.24511	0.512806	-6.07166	PDON-Pros
O152943	-0.131752	22.7412	-1.23254	0.245137	0.512806	-6.07175	PDON-Pros
Q7Z4013	0.148484	18.2552	1.23238	0.245193	0.512806	-6.07193	PDON-Pros
P469523	-0.358254	15.2577	-1.23235	0.245203	0.512806	-6.07196	PDON-Pros
Q58FF73	-1.15803	17.4504	-1.2323	0.245221	0.512806	-6.07202	PDON-Pros
Q156493	0.457568	15.6125	1.23224	0.245245	0.512806	-6.0721	PDON-Pros
P426943	-0.318401	18.7789	-1.23207	0.245305	0.512806	-6.07229	PDON-Pros
Q9H1A43	0.0942658	20.7063	1.23205	0.245313	0.512806	-6.07232	PDON-Pros
Q96FV23	0.475095	17.6167	1.23177	0.245411	0.512806	-6.07264	PDON-Pros
Q165313	0.11971	24.5245	1.23173	0.245425	0.512806	-6.07268	PDON-Pros
Q8IZ833	-0.116004	21.7436	-1.23165	0.245453	0.512806	-6.07277	PDON-Pros
Q8N9V33	-0.242969	17.1624	-1.22945	0.246244	0.514289	-6.07533	PDON-Pros
Q8NE013	0.194655	17.7075	1.22858	0.246557	0.51466	-6.07635	PDON-Pros
Q9Y2Y93	-0.387213	15.2086	-1.2285	0.246584	0.51466	-6.07643	PDON-Pros
P622563	0.137621	19.3024	1.22808	0.246735	0.514804	-6.07692	PDON-Pros
Q53T593	-0.20887	19.3324	-1.22777	0.246849	0.514872	-6.07729	PDON-Pros
P112743	-0.164639	17.7904	-1.22665	0.247252	0.5154	-6.07858	PDON-Pros
Q8N5M13	-0.1961	18.3096	-1.22661	0.247265	0.5154	-6.07862	PDON-Pros
Q063303	-0.216364	20.6871	-1.22546	0.24768	0.515944	-6.07996	PDON-Pros
P365423	0.130093	22.8669	1.22544	0.247689	0.515944	-6.07999	PDON-Pros
Q8TAP63	0.39236	17.8281	1.22513	0.247801	0.516007	-6.08035	PDON-Pros
Q96F243	-0.248619	17.8016	-1.22487	0.247895	0.516033	-6.08065	PDON-Pros
P628203	-0.165057	21.4831	-1.22448	0.248034	0.516084	-6.08109	PDON-Pros
Q8WUH23	0.299851	17.3408	1.22435	0.248083	0.516084	-6.08125	PDON-Pros
P090013	-0.166212	19.9722	-1.22328	0.248469	0.516718	-6.08249	PDON-Pros
O002323	0.126903	22.7664	1.22273	0.248668	0.51696	-6.08312	PDON-Pros
Q96C363	-0.256521	18.0923	-1.22167	0.249051	0.517493	-6.08434	PDON-Pros
Q96D533	-0.30496	16.4756	-1.22157	0.249087	0.517493	-6.08446	PDON-Pros
O155503	-0.26892	16.7538	-1.22133	0.249175	0.517504	-6.08474	PDON-Pros
Q96EM03	-0.45872	15.3243	-1.22031	0.249545	0.518102	-6.08591	PDON-Pros
Q96GX93	0.145365	18.8335	1.21996	0.249671	0.518193	-6.08631	PDON-Pros
Q96GC53	-0.162613	19.1965	-1.21945	0.249857	0.518293	-6.08691	PDON-Pros
Q96AX13	-0.168265	20.4429	-1.21917	0.249961	0.518293	-6.08724	PDON-Pros
Q9BWT63	0.334687	18.8828	1.21916	0.249964	0.518293	-6.08725	PDON-Pros
Q165123	-0.121045	21.4919	-1.21852	0.250194	0.518391	-6.08798	PDON-Pros
P611063	-0.107451	22.5412	-1.21835	0.250257	0.518391	-6.08817	PDON-Pros
O957583	-0.236511	19.4262	-1.21835	0.250258	0.518391	-6.08818	PDON-Pros
P0C8693	0.640303	16.3001	1.21676	0.250837	0.519354	-6.09001	PDON-Pros
O604993	0.171533	18.5498	1.21662	0.250887	0.519354	-6.09017	PDON-Pros
O152283	-0.13231	20.2916	-1.21623	0.251032	0.519484	-6.09063	PDON-Pros
O759093	0.196403	18.9008	1.21596	0.251129	0.519497	-6.09093	PDON-Pros
Q9ULC53	-0.127701	20.613	-1.2153	0.25137	0.519497	-6.09169	PDON-Pros
Q8NBM83	0.122542	20.3356	1.21525	0.251389	0.519497	-6.09175	PDON-Pros
Q9NQT53	0.209479	19.6203	1.21522	0.251397	0.519497	-6.09178	PDON-Pros
Q6IAN03	-0.1523	19.3779	-1.21508	0.251449	0.519497	-6.09194	PDON-Pros
O959053	0.210673	18.6343	1.21465	0.251608	0.51965	-6.09244	PDON-Pros
P469263	-0.273049	19.7036	-1.2142	0.251773	0.51965	-6.09296	PDON-Pros
Q9NXU53	-0.320984	15.6872	-1.21409	0.251813	0.51965	-6.09309	PDON-Pros
P631673	-0.137083	22.4637	-1.21398	0.251852	0.51965	-6.09321	PDON-Pros
Q9HA643	-0.132399	20.4743	-1.21367	0.251967	0.519718	-6.09357	PDON-Pros
Q9Y6133	-0.118788	21.1739	-1.21313	0.252163	0.51979	-6.09419	PDON-Pros
Q71UI93	-0.303301	21.2654	-1.21305	0.252193	0.51979	-6.09428	PDON-Pros
O432643	0.118572	21.0291	1.2129	0.252249	0.51979	-6.09446	PDON-Pros
Q9Y6393	-0.132532	19.5362	-1.21245	0.252412	0.519809	-6.09497	PDON-Pros
P103013	0.38987	15.0099	1.21242	0.252422	0.519809	-6.095	PDON-Pros
P162193	-0.202802	18.1552	-1.21207	0.252552	0.519907	-6.09541	PDON-Pros
Q86VP63	-0.148421	24.3314	-1.2118	0.25265	0.51994	-6.09572	PDON-Pros
Q9UK533	0.529049	17.1818	1.21131	0.252832	0.520131	-6.09628	PDON-Pros
Q7Z6K33	0.502821	14.9569	1.2111	0.252908	0.520131	-6.09652	PDON-Pros
P253253	-0.169638	21.0999	-1.21083	0.253008	0.520132	-6.09683	PDON-Pros
Q9NUY83	-0.200105	17.0697	-1.21045	0.253148	0.520132	-6.09727	PDON-Pros
P688713	1.82893	14.4114	1.21032	0.253193	0.520132	-6.09741	PDON-Pros
Q9Y6063	0.108582	21.7189	1.2102	0.253238	0.520132	-6.09755	PDON-Pros
Q7Z7F03	-0.172969	19.1528	-1.20974	0.253407	0.520312	-6.09808	PDON-Pros
Q96KQ73	0.224397	19.186	1.20914	0.253628	0.520596	-6.09877	PDON-Pros
Q6ZRS23	-0.198146	18.3326	-1.20735	0.254286	0.521765	-6.10082	PDON-Pros
O431493	-0.140092	19.8839	-1.20715	0.254362	0.521765	-6.10105	PDON-Pros
O152543	0.218731	19.3104	1.20677	0.254502	0.521795	-6.10149	PDON-Pros
Q9P0153	-0.248871	21.1422	-1.20663	0.254552	0.521795	-6.10164	PDON-Pros
Q9NU193	-0.331771	14.946	-1.20626	0.25469	0.521795	-6.10207	PDON-Pros
P552653	0.123917	23.0781	1.206	0.254786	0.521795	-6.10237	PDON-Pros
Q9UKX73	-0.124824	21.2509	-1.20573	0.254885	0.521795	-6.10268	PDON-Pros
Q9NYB93	-0.204741	16.361	-1.20543	0.254995	0.521795	-6.10302	PDON-Pros
P509933	-0.300162	13.8796	-1.20526	0.25506	0.521795	-6.10322	PDON-Pros
O150143	0.223825	18.8676	1.20502	0.255147	0.521795	-6.10349	PDON-Pros
Q8NF913	-0.53215	15.4207	-1.20488	0.255197	0.521795	-6.10364	PDON-Pros
Q9HC363	0.1112	18.3889	1.20487	0.255202	0.521795	-6.10366	PDON-Pros
P047923	-0.168444	23.0397	-1.20395	0.255541	0.522211	-6.10471	PDON-Pros
Q86XP13	-0.364796	15.6261	-1.20387	0.255571	0.522211	-6.1048	PDON-Pros
P610093	-0.198439	19.9702	-1.20291	0.255928	0.522771	-6.1059	PDON-Pros
O753963	-0.111011	21.5866	-1.20226	0.256169	0.52288	-6.10664	PDON-Pros
O145783	0.198532	19.6527	1.20224	0.256176	0.52288	-6.10666	PDON-Pros
Q7L5233	-0.153702	19.4076	-1.20209	0.256234	0.52288	-6.10684	PDON-Pros
Q133033	-0.253564	21.6418	-1.20188	0.256312	0.52288	-6.10708	PDON-Pros
Q63HN83	-0.105988	21.0136	-1.20163	0.256401	0.522893	-6.10736	PDON-Pros
P627503	0.139225	23.8138	1.20072	0.256742	0.523418	-6.1084	PDON-Pros
Q1MSJ53	-0.310785	14.9708	-1.20806	0.256842	0.523454	-6.02026	PDON-Pros
Q5W1113	-0.345435	17.4442	-1.19899	0.257383	0.524388	-6.11037	PDON-Pros
Q9HBI13	0.295706	16.6094	1.19776	0.257842	0.525014	-6.11177	PDON-Pros
Q96GC93	0.609446	15.8592	1.19764	0.257887	0.525014	-6.11191	PDON-Pros
Q930833	0.485146	13.5487	1.1975	0.25794	0.525014	-6.11207	PDON-Pros
Q134393	-0.11586	20.4762	-1.19698	0.258132	0.525031	-6.11266	PDON-Pros
Q86WB03	0.271176	19.7372	1.19678	0.258208	0.525031	-6.11289	PDON-Pros
P082463	-0.287487	16.8936	-1.19649	0.258316	0.525031	-6.11322	PDON-Pros
Q9BVT83	0.210689	18.1508	1.19647	0.258324	0.525031	-6.11324	PDON-Pros
Q022183	0.10361	21.7634	1.19636	0.258363	0.525031	-6.11336	PDON-Pros
Q9UPR33	-0.202226	17.7351	-1.19506	0.258851	0.525854	-6.11485	PDON-Pros
O960063	0.48345	15.7957	1.19344	0.259458	0.526917	-6.11669	PDON-Pros
Q9BQC63	-0.248433	17.8418	-1.19311	0.25958	0.526996	-6.11706	PDON-Pros
Q9UEW83	0.150382	20.4412	1.19257	0.259785	0.527242	-6.11768	PDON-Pros
Q132003	-0.0863068	23.9721	-1.19181	0.260066	0.527502	-6.11853	PDON-Pros
Q9HD473	-0.276593	16.7122	-1.19178	0.26008	0.527502	-6.11857	PDON-Pros
Q5VT063	-0.178706	17.1752	-1.19083	0.260437	0.528057	-6.11965	PDON-Pros
Q927663	-0.31174	16.5841	-1.18978	0.260829	0.528497	-6.12083	PDON-Pros
Q7Z6243	-0.247275	18.1138	-1.18968	0.260869	0.528497	-6.12095	PDON-Pros
Q131373	-0.154704	18.853	-1.18958	0.260905	0.528497	-6.12106	PDON-Pros
Q8IYB73	-0.177095	19.8043	-1.18893	0.261152	0.528824	-6.12181	PDON-Pros
Q9NZT23	0.124034	20.0199	1.18848	0.26132	0.528824	-6.12231	PDON-Pros
Q8N0Z33	-0.211594	15.992	-1.18846	0.261326	0.528824	-6.12233	PDON-Pros
Q996983	0.173405	17.7811	1.18827	0.2614	0.528824	-6.12255	PDON-Pros
O431563	0.178595	19.5654	1.18764	0.261639	0.528996	-6.12327	PDON-Pros
Q6UWH63	-0.226886	16.3374	-1.1876	0.261653	0.528996	-6.12331	PDON-Pros
Q9H3343	0.137034	18.5556	1.18699	0.261884	0.529293	-6.124	PDON-Pros
Q969S33	-0.219678	19.5329	-1.18511	0.262592	0.530554	-6.12612	PDON-Pros
Q127923	-0.149648	18.9444	-1.18484	0.262694	0.530592	-6.12642	PDON-Pros
P550843	-0.16854	23.0068	-1.18302	0.263384	0.531782	-6.12848	PDON-Pros
Q96QT63	-0.364983	15.4311	-1.18284	0.263452	0.531782	-6.12868	PDON-Pros
Q9NP643	0.135985	16.6597	1.18163	0.26391	0.532538	-6.13004	PDON-Pros
Q8WXD53	-0.125308	19.0133	-1.18115	0.264094	0.532738	-6.13059	PDON-Pros
O602443	0.157174	19.6536	1.1809	0.264187	0.532756	-6.13086	PDON-Pros
Q9ULX93	-0.39845	14.2083	-1.17866	0.265039	0.533927	-6.13339	PDON-Pros
O957723	0.873689	16.4766	1.17844	0.265123	0.533927	-6.13363	PDON-Pros
P273483	-0.121988	23.4161	-1.17836	0.265154	0.533927	-6.13373	PDON-Pros
Q925043	0.357735	18.9984	1.17836	0.265156	0.533927	-6.13373	PDON-Pros
Q96DC93	0.341912	17.1199	1.17783	0.265358	0.533927	-6.13433	PDON-Pros
O759623	-0.306783	14.7793	-1.1777	0.265406	0.533927	-6.13447	PDON-Pros
Q5U5X03	0.336097	18.2057	1.17767	0.265418	0.533927	-6.1345	PDON-Pros
Q143533	0.270773	17.9726	1.1776	0.265444	0.533927	-6.13458	PDON-Pros
Q68CP93	-0.177652	19.8873	-1.17636	0.265919	0.534648	-6.13598	PDON-Pros
Q6P1A23	0.357189	16.8334	1.17622	0.265971	0.534648	-6.13613	PDON-Pros
Q7Z5K23	0.126672	20.8885	1.17575	0.266153	0.534844	-6.13667	PDON-Pros
Q6ZSZ53	0.155427	19.7694	1.17543	0.266275	0.53492	-6.13703	PDON-Pros
P550363	-0.167981	22.4066	-1.17465	0.266574	0.535251	-6.1379	PDON-Pros
Q8NCE23	-0.259598	17.9021	-1.17436	0.266683	0.535251	-6.13822	PDON-Pros
Q8NBJ73	0.235436	20.8117	1.17433	0.266694	0.535251	-6.13825	PDON-Pros
P098743	0.228209	25.0587	1.17327	0.267101	0.535811	-6.13944	PDON-Pros
P276353	-0.102913	23.1437	-1.17294	0.267228	0.535811	-6.13981	PDON-Pros
Q8N4903	0.218109	17.5411	1.17294	0.267228	0.535811	-6.13981	PDON-Pros
Q9NXK83	0.237119	17.5817	1.1715	0.267779	0.536746	-6.14142	PDON-Pros
P552633	0.102239	22.3282	1.17068	0.268097	0.537095	-6.14235	PDON-Pros
Q08AG73	-0.290893	18.2064	-1.17001	0.268352	0.537095	-6.14309	PDON-Pros
P178443	0.195087	24.3384	1.16996	0.268372	0.537095	-6.14315	PDON-Pros
Q9BZV13	-0.159294	19.6075	-1.16979	0.268438	0.537095	-6.14334	PDON-Pros
Q996843	0.525084	16.5181	1.16971	0.268469	0.537095	-6.14343	PDON-Pros
Q9H3N13	0.191678	21.7065	1.16956	0.268527	0.537095	-6.1436	PDON-Pros
Q96JM73	-0.35842	14.742	-1.16946	0.268565	0.537095	-6.14371	PDON-Pros
O954703	-0.170512	19.1532	-1.16913	0.268694	0.537095	-6.14408	PDON-Pros
Q9GZS13	0.201384	20.5146	1.16903	0.268732	0.537095	-6.14419	PDON-Pros
Q135743	0.13329	19.5976	1.16884	0.268802	0.537095	-6.1444	PDON-Pros
P610063	0.137614	21.4247	1.16858	0.268904	0.537128	-6.14469	PDON-Pros
Q9BVK63	0.167466	20.6446	1.16778	0.269211	0.537571	-6.14558	PDON-Pros
Q136013	0.318752	20.5061	1.16732	0.269389	0.537757	-6.1461	PDON-Pros
Q136163	0.0920515	23.0103	1.16548	0.270101	0.538824	-6.14815	PDON-Pros
O755823	-0.200521	17.3841	-1.16545	0.270112	0.538824	-6.14819	PDON-Pros
Q018043	-0.291777	17.1208	-1.16528	0.270179	0.538824	-6.14838	PDON-Pros
O146463	0.157631	20.7425	1.16334	0.270929	0.539296	-6.15054	PDON-Pros
Q969Q53	-0.131492	17.8864	-1.16281	0.271136	0.539296	-6.15113	PDON-Pros
O001703	-0.123251	21.7429	-1.16274	0.271162	0.539296	-6.15121	PDON-Pros
Q9Y4853	-0.328193	16.9099	-1.16268	0.271184	0.539296	-6.15127	PDON-Pros
P243113	0.263436	20.8428	1.16258	0.271223	0.539296	-6.15138	PDON-Pros
Q9NQW63	-0.187833	20.8135	-1.16256	0.271232	0.539296	-6.15141	PDON-Pros
P201383	-0.239544	17.0176	-1.16232	0.271326	0.539296	-6.15168	PDON-Pros
Q9BUE03	0.308014	18.9977	1.16229	0.271336	0.539296	-6.15171	PDON-Pros
Q8NFH33	0.145806	19.5407	1.16228	0.271341	0.539296	-6.15172	PDON-Pros
Q9NZR13	-0.462557	16.7071	-1.1621	0.27141	0.539296	-6.15192	PDON-Pros
Q86U383	0.249381	18.8088	1.16191	0.271482	0.539296	-6.15213	PDON-Pros
Q6PCB83	-0.169824	18.4557	-1.16143	0.271673	0.539296	-6.15267	PDON-Pros
Q86VV83	-0.289811	15.1823	-1.16138	0.271692	0.539296	-6.15273	PDON-Pros
P119403	-0.134057	22.7185	-1.16136	0.271696	0.539296	-6.15274	PDON-Pros
O146473	-0.30849	18.2887	-1.16127	0.271732	0.539296	-6.15284	PDON-Pros
Q7KZ853	0.0871347	22.4569	1.16115	0.271781	0.539296	-6.15298	PDON-Pros
P369573	-0.11401	22.0379	-1.15944	0.272447	0.540448	-6.15488	PDON-Pros
Q926143	0.165779	22.7365	1.15888	0.272664	0.54071	-6.1555	PDON-Pros
Q8N2M83	0.348576	15.9943	1.15831	0.272884	0.540977	-6.15613	PDON-Pros
Q8N5C73	-0.428744	14.3763	-1.1579	0.273043	0.541029	-6.15658	PDON-Pros
Q9Y3053	-0.154861	19.9317	-1.15781	0.273082	0.541029	-6.15669	PDON-Pros
P170963	0.424266	21.893	1.15665	0.273531	0.541513	-6.15797	PDON-Pros
P356583	0.113697	21.7999	1.15656	0.273567	0.541513	-6.15807	PDON-Pros
Q9UII23	0.179399	23.783	1.15652	0.273583	0.541513	-6.15812	PDON-Pros
Q53FT33	0.329939	17.1294	1.15591	0.27382	0.541813	-6.15879	PDON-Pros
Q152573	0.139465	20.7451	1.15515	0.274119	0.542223	-6.15963	PDON-Pros
Q96P633	0.405731	17.8776	1.15495	0.274199	0.542223	-6.15986	PDON-Pros
O146723	0.108524	20.4694	1.15456	0.274348	0.542327	-6.16028	PDON-Pros
Q9P2533	-0.144055	21.0986	-1.15389	0.274615	0.542327	-6.16104	PDON-Pros
Q9GZT33	0.196737	20.942	1.15387	0.274619	0.542327	-6.16105	PDON-Pros
Q6VAB63	0.603029	16.4241	1.15385	0.274629	0.542327	-6.16108	PDON-Pros
Q6PGP73	0.103615	22.3855	1.15372	0.27468	0.542327	-6.16122	PDON-Pros
Q130333	-0.191092	18.0638	-1.15113	0.275694	0.544158	-6.16408	PDON-Pros
A6NFT43	-0.345794	17.2721	-1.15092	0.27578	0.544158	-6.16432	PDON-Pros
Q9BVV73	0.23227	19.2149	1.15034	0.276008	0.544437	-6.16496	PDON-Pros
Q5PSV43	-0.275471	15.8072	-1.14999	0.276146	0.54454	-6.16535	PDON-Pros
Q96PM53	-0.272448	16.1117	-1.14942	0.27637	0.544708	-6.16598	PDON-Pros
P783623	0.182968	19.0815	1.14916	0.276471	0.544708	-6.16626	PDON-Pros
P179803	-0.123023	23.2804	-1.14911	0.27649	0.544708	-6.16631	PDON-Pros
Q6YP213	-0.164721	20.3574	-1.14884	0.276598	0.544751	-6.16661	PDON-Pros
Q9UKW43	-0.167903	20.0873	-1.14809	0.276893	0.544995	-6.16744	PDON-Pros
Q9Y6G93	0.0985125	22.2852	1.14796	0.276944	0.544995	-6.16758	PDON-Pros
Q8TBB53	-0.170308	18.0724	-1.14787	0.27698	0.544995	-6.16768	PDON-Pros
Q86V853	0.212959	16.7868	1.14725	0.277226	0.545249	-6.16837	PDON-Pros
O150473	0.206201	17.5761	1.1471	0.277282	0.545249	-6.16853	PDON-Pros
Q8IZD43	-0.305461	13.8393	-1.14602	0.277712	0.545925	-6.16972	PDON-Pros
O948893	-0.216469	15.6212	-1.14537	0.277969	0.546188	-6.17044	PDON-Pros
Q7L2733	0.474303	14.9716	1.14524	0.278019	0.546188	-6.17058	PDON-Pros
Q86X533	0.313947	15.3862	1.14444	0.278336	0.546643	-6.17146	PDON-Pros
P530043	-0.124944	20.9868	-1.14407	0.27848	0.546755	-6.17186	PDON-Pros
O602393	-0.376838	16.7758	-1.14365	0.278648	0.546767	-6.17233	PDON-Pros
P630103	-0.121675	22.0453	-1.14362	0.278659	0.546767	-6.17236	PDON-Pros
P304143	0.585562	20.1139	1.14332	0.27878	0.546834	-6.17269	PDON-Pros
Q9HBM13	0.272403	18.6383	1.14131	0.279577	0.548216	-6.1749	PDON-Pros
Q9ULA03	0.217965	19.1672	1.14099	0.279703	0.548216	-6.17524	PDON-Pros
Q9NWT83	0.164001	16.8479	1.14087	0.279753	0.548216	-6.17538	PDON-Pros
Q994673	-0.36325	16.4694	-1.14067	0.279831	0.548216	-6.1756	PDON-Pros
Q9NTJ43	0.16357	16.953	1.1398	0.280176	0.548627	-6.17655	PDON-Pros
P175683	-0.214101	18.0522	-1.13952	0.280289	0.548627	-6.17686	PDON-Pros
Q8IXQ43	0.129542	20.8931	1.13945	0.280319	0.548627	-6.17694	PDON-Pros
Q147813	-0.140765	18.8839	-1.13927	0.280388	0.548627	-6.17713	PDON-Pros
P518083	-0.307265	17.6604	-1.13864	0.280639	0.548841	-6.17782	PDON-Pros
Q08J233	0.0859582	22.9785	1.13856	0.280671	0.548841	-6.17791	PDON-Pros
Q96BZ93	-0.41057	16.0346	-1.13746	0.281109	0.549526	-6.17911	PDON-Pros
P138613	-0.100029	22.3833	-1.13693	0.281322	0.549774	-6.1797	PDON-Pros
Q7L1V23	-0.178086	18.3876	-1.13652	0.281487	0.549926	-6.18015	PDON-Pros
Q9BZH63	-0.164539	20.422	-1.13626	0.281588	0.549953	-6.18043	PDON-Pros
Q9C0353	0.197007	16.8794	1.13456	0.282268	0.550884	-6.18229	PDON-Pros
Q9NNW53	-0.153558	19.5928	-1.13442	0.282327	0.550884	-6.18244	PDON-Pros
Q995673	0.0866627	21.1777	1.13409	0.282457	0.550884	-6.1828	PDON-Pros
Q150463	0.105815	24.4189	1.13384	0.282556	0.550884	-6.18307	PDON-Pros
Q71RC23	0.348149	19.3604	1.13376	0.282591	0.550884	-6.18317	PDON-Pros
Q96MW53	0.262418	18.8886	1.13374	0.282596	0.550884	-6.18318	PDON-Pros
A5PLN93	-0.133906	19.2512	-1.13355	0.282674	0.550884	-6.18339	PDON-Pros
Q9BRJ73	0.176677	18.5934	1.133	0.282895	0.551144	-6.18399	PDON-Pros
Q96K173	-0.154685	20.1117	-1.13273	0.283004	0.551187	-6.18429	PDON-Pros
Q5T3J33	-0.154999	18.4158	-1.1322	0.283217	0.551431	-6.18487	PDON-Pros
Q2TAZ03	0.286998	15.3406	1.13142	0.28353	0.551872	-6.18572	PDON-Pros
Q131533	0.193244	18.4095	1.13099	0.283703	0.552038	-6.18619	PDON-Pros
Q8IXQ63	-0.330732	15.2593	-1.13042	0.283932	0.552313	-6.18681	PDON-Pros
Q9NZJ63	0.247433	17.6548	1.13007	0.284073	0.552418	-6.18719	PDON-Pros
Q9HAB83	-0.126528	20.286	-1.12972	0.284211	0.552515	-6.18756	PDON-Pros
Q9Y2Y03	-0.283427	17.8524	-1.12929	0.284387	0.552688	-6.18804	PDON-Pros
Q9NVS93	-0.205758	19.5522	-1.12867	0.284636	0.553003	-6.18871	PDON-Pros
Q9H2C03	-0.179076	19.2671	-1.12841	0.28474	0.553034	-6.18899	PDON-Pros
Q96JB23	-0.159339	18.1009	-1.1281	0.284864	0.553106	-6.18933	PDON-Pros
Q007653	-0.174125	20.9478	-1.12786	0.28496	0.553122	-6.18959	PDON-Pros
P289073	-0.221099	18.7393	-1.12699	0.285315	0.553487	-6.19054	PDON-Pros
Q5M7Z03	1.02681	12.0762	1.12696	0.285323	0.553487	-6.19057	PDON-Pros
Q149193	0.185788	18.8029	1.12555	0.285895	0.55398	-6.1921	PDON-Pros
O756163	0.367695	16.6566	1.1252	0.286037	0.55398	-6.19248	PDON-Pros
Q96GM53	0.145733	19.0819	1.12515	0.286056	0.55398	-6.19253	PDON-Pros
Q9UKU73	-0.21299	16.6827	-1.1249	0.286158	0.55398	-6.19281	PDON-Pros
Q53HL23	0.369083	19.1907	1.12489	0.286163	0.55398	-6.19282	PDON-Pros
Q167733	0.157408	17.1225	1.12484	0.286184	0.55398	-6.19288	PDON-Pros
Q5T9A43	0.201386	20.7963	1.12482	0.286191	0.55398	-6.1929	PDON-Pros
Q9BVS43	0.295284	18.2933	1.12418	0.28645	0.554053	-6.19359	PDON-Pros
O754193	0.135228	18.9413	1.12408	0.286491	0.554053	-6.1937	PDON-Pros
Q9NXR53	-0.707859	15.2424	-1.12408	0.286492	0.554053	-6.1937	PDON-Pros
Q53EZ43	-0.226398	19.5396	-1.12362	0.286677	0.554242	-6.1942	PDON-Pros
Q96JB53	0.101916	21.3365	1.12074	0.287844	0.556328	-6.19731	PDON-Pros
Q146893	-0.269179	15.9543	-1.12048	0.287949	0.556361	-6.19759	PDON-Pros
Q9Y3S23	0.170544	18.9638	1.11754	0.28915	0.55851	-6.20078	PDON-Pros
P005193	0.342374	15.0267	1.11696	0.289384	0.558791	-6.2014	PDON-Pros
P494593	-0.141037	18.9836	-1.11658	0.289541	0.558926	-6.20181	PDON-Pros
Q8N5K13	-0.152369	20.6759	-1.11593	0.289805	0.559263	-6.20251	PDON-Pros
Q6UUV93	0.385316	17.7384	1.11563	0.289926	0.559327	-6.20283	PDON-Pros
Q9UKY73	0.14758	21.6987	1.11468	0.290315	0.559906	-6.20386	PDON-Pros
P412183	0.445262	22.5202	1.11408	0.290564	0.560216	-6.20451	PDON-Pros
P349313	-0.462544	18.1088	-1.11374	0.290702	0.56031	-6.20487	PDON-Pros
Q031883	-0.333245	17.7049	-1.11153	0.291607	0.561782	-6.20725	PDON-Pros
O147863	-0.33791	14.4654	-1.11131	0.291698	0.561782	-6.20749	PDON-Pros
P054553	0.111832	25.1738	1.11123	0.291732	0.561782	-6.20757	PDON-Pros
P499033	-0.134597	20.6289	-1.11085	0.291887	0.561869	-6.20798	PDON-Pros
Q9NS863	-0.228489	19.2386	-1.11068	0.291955	0.561869	-6.20816	PDON-Pros
P202903	0.195887	22.1217	1.10763	0.293212	0.564028	-6.21143	PDON-Pros
O605683	0.174376	21.4987	1.10733	0.293337	0.564028	-6.21176	PDON-Pros
P536023	0.134285	19.8909	1.10696	0.293488	0.564028	-6.21215	PDON-Pros
Q969H83	0.165614	22.113	1.10686	0.293529	0.564028	-6.21226	PDON-Pros
P826643	-0.320519	17.5611	-1.10632	0.293753	0.564028	-6.21284	PDON-Pros
Q96K763	0.0962332	20.4652	1.10627	0.293772	0.564028	-6.21289	PDON-Pros
P096013	-0.500865	15.7737	-1.10595	0.293907	0.564028	-6.21324	PDON-Pros
Q141813	-0.098557	20.9107	-1.10591	0.293924	0.564028	-6.21328	PDON-Pros
Q7Z4H73	0.168166	19.0911	1.10583	0.293955	0.564028	-6.21336	PDON-Pros
Q66GS93	-0.269129	15.8643	-1.10547	0.294104	0.564028	-6.21375	PDON-Pros
P783183	-0.14236	21.3296	-1.10538	0.294141	0.564028	-6.21385	PDON-Pros
Q8IYU83	0.193184	17.4708	1.10514	0.294241	0.564028	-6.2141	PDON-Pros
Q7RTS93	0.244379	17.3289	1.10472	0.294416	0.564028	-6.21456	PDON-Pros
Q96EY43	0.12988	19.7158	1.10466	0.294438	0.564028	-6.21461	PDON-Pros
Q9NZL93	-0.138056	22.1293	-1.1045	0.294505	0.564028	-6.21479	PDON-Pros
Q9BTD83	-0.228004	20.9386	-1.10445	0.294526	0.564028	-6.21484	PDON-Pros
Q96KG93	0.144978	19.5563	1.104	0.294713	0.564028	-6.21532	PDON-Pros
P826733	-0.103595	20.0056	-1.10397	0.294726	0.564028	-6.21536	PDON-Pros
P162783	-0.148357	20.3774	-1.10378	0.294806	0.564028	-6.21556	PDON-Pros
O001483	0.331455	22.2931	1.10364	0.294861	0.564028	-6.21571	PDON-Pros
Q9HC523	-0.346523	17.6564	-1.10282	0.295201	0.564508	-6.21659	PDON-Pros
Q9UHX13	0.140164	23.0879	1.1017	0.295666	0.565074	-6.21778	PDON-Pros
P200733	0.109254	22.3453	1.10168	0.295676	0.565074	-6.21781	PDON-Pros
Q53GS73	0.24013	18.5311	1.10134	0.295816	0.565171	-6.21817	PDON-Pros
Q96KP13	-0.120592	20.5798	-1.10104	0.29594	0.565237	-6.21849	PDON-Pros
Q53R413	0.31534	17.1124	1.1006	0.296125	0.565319	-6.21896	PDON-Pros
Q9Y6X33	0.111549	19.2897	1.1005	0.296162	0.565319	-6.21906	PDON-Pros
Q9NUM43	-0.331033	15.8294	-1.09959	0.296544	0.565737	-6.22004	PDON-Pros
Q6PCB53	0.157174	19.2547	1.09955	0.29656	0.565737	-6.22008	PDON-Pros
Q9BTL33	-0.249055	19.1223	-1.09917	0.296717	0.565866	-6.22048	PDON-Pros
Q96HW73	-0.110337	19.9828	-1.09855	0.296975	0.566187	-6.22114	PDON-Pros
Q8N9M13	0.298298	17.284	1.09792	0.297238	0.566391	-6.22181	PDON-Pros
Q8WUW13	0.117725	21.14	1.09786	0.297261	0.566391	-6.22187	PDON-Pros
P561813	0.316155	16.9697	1.09732	0.297487	0.56665	-6.22245	PDON-Pros
Q9UMR23	-0.299219	19.6688	-1.09639	0.297877	0.567119	-6.22344	PDON-Pros
Q8WW593	-0.257518	17.8732	-1.0963	0.297912	0.567119	-6.22353	PDON-Pros
P541983	-0.2052	17.8344	-1.09521	0.29837	0.567769	-6.2247	PDON-Pros
Q129823	-0.452269	14.7547	-1.09506	0.298434	0.567769	-6.22486	PDON-Pros
Q6W2J93	0.286258	16.4889	1.09337	0.299139	0.568625	-6.22665	PDON-Pros
O145263	-0.130181	20.1201	-1.09303	0.299283	0.568625	-6.22701	PDON-Pros
Q127683	-0.111025	20.7307	-1.09302	0.299284	0.568625	-6.22702	PDON-Pros
Q9P2753	0.477119	18.8708	1.09292	0.299328	0.568625	-6.22713	PDON-Pros
Q9Y6I33	0.158995	19.5284	1.09291	0.299333	0.568625	-6.22714	PDON-Pros
Q9NQ483	-0.0843091	21.0015	-1.09216	0.299645	0.569047	-6.22793	PDON-Pros
P577723	-0.126919	20.7803	-1.09176	0.299814	0.569197	-6.22836	PDON-Pros
Q96EY83	0.176752	19.9394	1.09123	0.300037	0.569403	-6.22892	PDON-Pros
Q6XZF73	-0.491236	17.3926	-1.09097	0.300143	0.569403	-6.22919	PDON-Pros
Q9H4A63	0.157011	19.3088	1.09086	0.300193	0.569403	-6.22932	PDON-Pros
P117663	-0.124856	22.8935	-1.09052	0.300333	0.569499	-6.22967	PDON-Pros
Q011963	0.162398	19.7895	1.09008	0.300517	0.569676	-6.23013	PDON-Pros
P412363	-0.165721	19.4963	-1.08968	0.300686	0.569825	-6.23056	PDON-Pros
P317513	0.143561	19.5136	1.08937	0.300819	0.569856	-6.23089	PDON-Pros
O605473	0.146316	21.3725	1.08893	0.301003	0.569856	-6.23135	PDON-Pros
O609363	0.396697	17.5666	1.08878	0.301067	0.569856	-6.23152	PDON-Pros
O756003	-0.264756	18.8101	-1.08865	0.30112	0.569856	-6.23165	PDON-Pros
Q8NHU63	-0.179549	18.3536	-1.08857	0.301153	0.569856	-6.23173	PDON-Pros
Q9Y5P63	-0.222182	19.7486	-1.08801	0.301391	0.570135	-6.23233	PDON-Pros
Q86YP43	0.155322	21.2398	1.08729	0.301694	0.570462	-6.23309	PDON-Pros
Q093273	-0.28501	16.6749	-1.08707	0.301787	0.570462	-6.23332	PDON-Pros
Q070213	0.1522	21.5954	1.08696	0.301834	0.570462	-6.23344	PDON-Pros
P228303	0.121179	20.0227	1.08674	0.301926	0.570465	-6.23367	PDON-Pros
P371983	-0.110871	20.889	-1.08583	0.30231	0.571019	-6.23463	PDON-Pros
O155333	0.140909	19.8817	1.08506	0.302636	0.571465	-6.23545	PDON-Pros
Q035193	0.193741	20.2456	1.08435	0.302933	0.571596	-6.23619	PDON-Pros
Q9NX383	-0.394633	15.5056	-1.08421	0.302994	0.571596	-6.23634	PDON-Pros
Q71U363	0.113938	18.1416	1.08414	0.303024	0.571596	-6.23641	PDON-Pros
Q9BV573	-0.140073	20.7652	-1.08404	0.303067	0.571596	-6.23652	PDON-Pros
P785373	-0.154388	18.5212	-1.08309	0.303468	0.572182	-6.23752	PDON-Pros
O001783	-0.139537	21.3516	-1.08243	0.303745	0.572534	-6.23821	PDON-Pros
Q96IV03	0.119002	20.464	1.08157	0.304112	0.572923	-6.23912	PDON-Pros
O004293	0.0810215	22.5354	1.08152	0.304133	0.572923	-6.23917	PDON-Pros
P048443	-0.130368	21.8814	-1.08081	0.304434	0.573268	-6.23992	PDON-Pros
L0R6Q13	-0.158234	18.6734	-1.08066	0.304498	0.573268	-6.24008	PDON-Pros
Q8TAV03	0.481125	16.999	1.07952	0.304982	0.573775	-6.24128	PDON-Pros
Q495W53	0.681781	12.2229	1.07948	0.304998	0.573775	-6.24131	PDON-Pros
Q9UFF93	-0.323375	13.9773	-1.07938	0.305039	0.573775	-6.24142	PDON-Pros
Q151203	0.14152	19.6161	1.07756	0.305816	0.575065	-6.24333	PDON-Pros
Q9UIV13	0.115215	18.3124	1.07716	0.305986	0.575214	-6.24375	PDON-Pros
Q133713	-0.237396	17.4854	-1.07684	0.306124	0.575302	-6.24409	PDON-Pros
Q8IV633	-0.158719	18.2056	-1.07638	0.306321	0.5755	-6.24457	PDON-Pros
Q6RW133	0.244601	15.8866	1.0755	0.306694	0.575871	-6.24549	PDON-Pros
O439333	-0.135224	18.3831	-1.07549	0.3067	0.575871	-6.24551	PDON-Pros
O147443	0.121784	22.6305	1.07521	0.306818	0.575921	-6.2458	PDON-Pros
Q9BY773	-0.164575	21.0912	-1.07405	0.307315	0.576611	-6.24701	PDON-Pros
Q9NQZ63	0.31612	16.055	1.07392	0.307368	0.576611	-6.24714	PDON-Pros
Q9UHW53	0.273878	17.1153	1.07347	0.30756	0.5768	-6.24761	PDON-Pros
Q9Y6D93	0.158145	21.0223	1.07318	0.307685	0.576864	-6.24792	PDON-Pros
P522983	0.133955	21.0106	1.07242	0.308012	0.577229	-6.24872	PDON-Pros
P293533	0.189437	19.502	1.0723	0.308062	0.577229	-6.24884	PDON-Pros
Q96JJ73	-0.164643	20.4952	-1.07198	0.308198	0.577312	-6.24917	PDON-Pros
P508513	0.145261	18.3792	1.07133	0.308479	0.577666	-6.24986	PDON-Pros
P841033	-0.10028	24.1433	-1.07093	0.30865	0.577671	-6.25027	PDON-Pros
Q9P2I03	0.099621	21.0739	1.07073	0.308735	0.577671	-6.25048	PDON-Pros
Q8TDL53	0.40392	14.1888	1.07055	0.308812	0.577671	-6.25067	PDON-Pros
Q7Z7H83	0.127701	18.5906	1.07047	0.308847	0.577671	-6.25075	PDON-Pros
P079923	-0.19403	17.5181	-1.06519	0.31112	0.58175	-6.25625	PDON-Pros
P390193	0.167509	24.0478	1.06474	0.311314	0.581861	-6.25672	PDON-Pros
Q9UBV83	0.0999093	20.38	1.06435	0.311483	0.581861	-6.25713	PDON-Pros
Q9Y3943	-0.107505	19.8653	-1.06427	0.311514	0.581861	-6.2572	PDON-Pros
P320193	0.162325	19.1362	1.06397	0.311646	0.581861	-6.25752	PDON-Pros
P237433	-0.166064	18.2092	-1.06389	0.311681	0.581861	-6.2576	PDON-Pros
Q136133	-0.196121	16.9844	-1.06373	0.311749	0.581861	-6.25777	PDON-Pros
O957933	0.125929	20.2627	1.06335	0.311912	0.581861	-6.25816	PDON-Pros
Q6DHV73	-0.381058	13.7393	-1.06335	0.311915	0.581861	-6.25817	PDON-Pros
Q8TBQ93	-0.396226	14.7789	-1.06244	0.312309	0.582278	-6.25911	PDON-Pros
Q96LT93	-0.313101	15.1787	-1.0624	0.312323	0.582278	-6.25914	PDON-Pros
O960283	0.133154	19.892	1.06153	0.312701	0.582749	-6.26005	PDON-Pros
Q9H1B73	-0.212787	16.1866	-1.06139	0.31276	0.582749	-6.26019	PDON-Pros
O952513	0.208825	19.5058	1.06087	0.312989	0.582874	-6.26074	PDON-Pros
Q86UT83	-0.361178	16.1875	-1.06081	0.313011	0.582874	-6.26079	PDON-Pros
Q9C0B53	-0.162008	17.4034	-1.0601	0.313323	0.583283	-6.26154	PDON-Pros
Q96TA13	-0.178384	19.4706	-1.05891	0.313837	0.583804	-6.26276	PDON-Pros
P539993	0.0902197	23.411	1.05883	0.313872	0.583804	-6.26285	PDON-Pros
Q96RK03	-0.498158	13.3704	-1.05881	0.31388	0.583804	-6.26286	PDON-Pros
Q9H4M73	-0.2593	16.5585	-1.05827	0.314116	0.58398	-6.26343	PDON-Pros
O435983	0.222629	20.425	1.05798	0.314244	0.58398	-6.26373	PDON-Pros
Q9UBE03	0.0810256	23.5579	1.05796	0.314252	0.58398	-6.26375	PDON-Pros
Q9H0U43	0.159028	21.1987	1.05721	0.314578	0.584415	-6.26453	PDON-Pros
Q8WVE03	0.474829	14.1922	1.05539	0.31537	0.585714	-6.2664	PDON-Pros
Q9H3K23	-0.363402	18.7351	-1.05395	0.315999	0.58671	-6.26789	PDON-Pros
P356373	-0.159299	22.633	-1.0535	0.316194	0.586899	-6.26835	PDON-Pros
P820943	0.142922	19.7605	1.05325	0.316304	0.586931	-6.26861	PDON-Pros
Q9C0F03	0.314887	14.3521	1.05258	0.316596	0.587301	-6.2693	PDON-Pros
Q128513	0.153253	16.5879	1.05203	0.316836	0.587455	-6.26986	PDON-Pros
Q8IZ073	-0.153443	19.2216	-1.05197	0.316865	0.587455	-6.26993	PDON-Pros
Q86Y823	-0.202183	19.6845	-1.05127	0.317168	0.587551	-6.27064	PDON-Pros
Q5JUQ03	0.299549	16.2453	1.05124	0.317183	0.587551	-6.27068	PDON-Pros
P235263	0.10172	23.6994	1.05121	0.317196	0.587551	-6.27071	PDON-Pros
Q9NZJ43	0.101063	18.7933	1.05041	0.317548	0.58803	-6.27153	PDON-Pros
Q8WZ733	0.45879	15.4263	1.04846	0.318403	0.589276	-6.27354	PDON-Pros
Q6ZNW53	-0.25238	13.8348	-1.04825	0.318493	0.589276	-6.27375	PDON-Pros
O001823	0.21986	20.9582	1.04824	0.3185	0.589276	-6.27376	PDON-Pros
P118313	0.176215	15.2055	1.04784	0.318676	0.589308	-6.27417	PDON-Pros
Q7Z4V53	0.214223	22.0084	1.04777	0.318704	0.589308	-6.27424	PDON-Pros
Q9UIS93	-0.469677	15.7731	-1.04686	0.319105	0.589797	-6.27517	PDON-Pros
P684003	0.184558	22.1228	1.04675	0.319155	0.589797	-6.27529	PDON-Pros
Q6IPR33	-0.141946	17.9706	-1.04638	0.319315	0.589861	-6.27566	PDON-Pros
Q155963	-0.183345	17.1282	-1.04604	0.319465	0.589861	-6.27601	PDON-Pros
Q8NDX53	-0.301547	13.9136	-1.04577	0.319583	0.589861	-6.27629	PDON-Pros
Q3KQU33	0.135178	18.3471	1.04563	0.319645	0.589861	-6.27643	PDON-Pros
Q9UJX43	0.109623	19.6698	1.04561	0.319656	0.589861	-6.27646	PDON-Pros
Q8N9Z23	0.230583	16.2688	1.04539	0.31975	0.589863	-6.27668	PDON-Pros
Q134263	0.154392	19.1943	1.0441	0.320323	0.5907	-6.27801	PDON-Pros
Q9H3303	-0.155085	16.2415	-1.04365	0.32052	0.5907	-6.27846	PDON-Pros
P624243	0.139234	24.1876	1.04352	0.320575	0.5907	-6.27859	PDON-Pros
O150913	0.196989	15.9291	1.04352	0.320577	0.5907	-6.2786	PDON-Pros
Q6PJT73	0.0799083	20.1963	1.04315	0.320739	0.590826	-6.27897	PDON-Pros
Q96RL73	0.143824	19.561	1.04279	0.320899	0.590947	-6.27934	PDON-Pros
Q104713	0.129086	19.3937	1.04256	0.320999	0.59096	-6.27957	PDON-Pros
Q86X833	0.155798	17.8026	1.04178	0.321344	0.591285	-6.28037	PDON-Pros
Q9NZT13	-0.370286	19.1296	-1.04143	0.321498	0.591285	-6.28073	PDON-Pros
Q146973	0.111461	24.2258	1.04123	0.321589	0.591285	-6.28093	PDON-Pros
Q9H8M73	0.197968	16.6446	1.0412	0.321603	0.591285	-6.28097	PDON-Pros
Q9H0J93	-0.338335	15.8692	-1.04109	0.321649	0.591285	-6.28107	PDON-Pros
Q9Y5923	0.486247	15.8783	1.04059	0.321872	0.591285	-6.28159	PDON-Pros
Q928043	-0.209079	21.7247	-1.04049	0.321917	0.591285	-6.28169	PDON-Pros
Q9H0I93	-0.484358	15.7919	-1.04045	0.321933	0.591285	-6.28173	PDON-Pros
Q9UH173	0.20538	20.5641	1.04026	0.322018	0.591285	-6.28192	PDON-Pros
Q9NV883	-0.110413	19.2933	-1.03832	0.322879	0.592316	-6.2839	PDON-Pros
P507493	-0.121808	20.5601	-1.03815	0.322954	0.592316	-6.28408	PDON-Pros
O948173	0.17565	18.9713	1.03802	0.323011	0.592316	-6.28421	PDON-Pros
Q9BPW83	0.190454	20.5105	1.03776	0.323128	0.592316	-6.28447	PDON-Pros
Q9H2I83	0.481067	15.3715	1.03761	0.323195	0.592316	-6.28463	PDON-Pros
Q9UHG33	-0.124244	19.0877	-1.03743	0.323271	0.592316	-6.2848	PDON-Pros
Q130453	-0.082805	22.7291	-1.03743	0.323274	0.592316	-6.28481	PDON-Pros
Q130983	0.140426	21.6728	1.03731	0.323328	0.592316	-6.28493	PDON-Pros
Q9HBL73	0.246941	20.2439	1.03696	0.323481	0.592424	-6.28528	PDON-Pros
Q9H2D13	0.17237	18.0553	1.03669	0.323603	0.592475	-6.28556	PDON-Pros
Q69YN23	-0.0864796	20.7099	-1.03629	0.323779	0.592625	-6.28596	PDON-Pros
Q9Y4F33	-0.160465	15.656	-1.0357	0.324041	0.592935	-6.28656	PDON-Pros
Q96EL33	-0.14505	18.4248	-1.03419	0.324716	0.593996	-6.2881	PDON-Pros
Q134453	0.310983	16.6087	1.03281	0.32533	0.594947	-6.2895	PDON-Pros
Q3B7T13	-0.234889	16.0085	-1.03227	0.32557	0.59502	-6.29005	PDON-Pros
Q6UWP23	0.25009	18.199	1.03207	0.32566	0.59502	-6.29025	PDON-Pros
P352703	0.429989	19.4184	1.03189	0.325743	0.59502	-6.29044	PDON-Pros
Q9BWU13	-0.456403	16.3315	-1.03188	0.325746	0.59502	-6.29044	PDON-Pros
Q969H63	-0.179795	15.9891	-1.03114	0.326077	0.595452	-6.29119	PDON-Pros
P508973	0.153033	21.4314	1.02988	0.32664	0.59631	-6.29247	PDON-Pros
P105993	-0.109723	22.794	-1.02948	0.326821	0.596467	-6.29288	PDON-Pros
Q3B7263	-0.15215	20.3007	-1.02895	0.327058	0.59656	-6.29341	PDON-Pros
Q9UDT63	-0.233996	18.7844	-1.02894	0.327061	0.59656	-6.29342	PDON-Pros
Q8TEA13	0.170092	17.7848	1.02695	0.327952	0.598014	-6.29543	PDON-Pros
P842433	0.690874	18.2967	1.02658	0.32812	0.598147	-6.2958	PDON-Pros
O149813	-0.204821	19.6241	-1.02523	0.328728	0.59892	-6.29717	PDON-Pros
Q136273	-0.0917612	19.5304	-1.02521	0.328734	0.59892	-6.29718	PDON-Pros
Q4VC053	0.210871	18.5775	1.02388	0.329333	0.599839	-6.29852	PDON-Pros
P127243	-0.254837	16.6367	-1.02359	0.329464	0.599852	-6.29882	PDON-Pros
Q929183	0.232565	17.8236	1.02342	0.329543	0.599852	-6.29899	PDON-Pros
Q9BTE63	0.158992	20.7813	1.02323	0.329625	0.599852	-6.29917	PDON-Pros
P378023	0.166858	22.9568	1.02176	0.33029	0.600505	-6.30066	PDON-Pros
Q9BT093	0.103043	22.1315	1.02176	0.33029	0.600505	-6.30066	PDON-Pros
P547253	0.141079	19.16	1.02175	0.330293	0.600505	-6.30067	PDON-Pros
P494113	0.110755	24.5651	1.02154	0.330391	0.600505	-6.30088	PDON-Pros
Q9H1A33	0.130401	18.815	1.02127	0.330513	0.600505	-6.30115	PDON-Pros
Q9H3G53	0.206126	19.1509	1.02118	0.330553	0.600505	-6.30124	PDON-Pros
Q9BVK83	-0.249709	17.8055	-1.0209	0.33068	0.600544	-6.30152	PDON-Pros
P232843	0.0965104	24.9918	1.0205	0.330858	0.600544	-6.30192	PDON-Pros
P124933	-0.346624	14.0144	-1.0205	0.330859	0.600544	-6.30192	PDON-Pros
Q997973	0.111144	19.7684	1.02019	0.331001	0.600628	-6.30224	PDON-Pros
O152603	0.309971	18.246	1.01986	0.331149	0.600684	-6.30257	PDON-Pros
P225703	-0.109626	19.3513	-1.01947	0.331325	0.600684	-6.30296	PDON-Pros
Q96F073	-0.191623	18.8941	-1.01937	0.331369	0.600684	-6.30306	PDON-Pros
Q8IX013	0.0890254	21.2187	1.01928	0.331412	0.600684	-6.30315	PDON-Pros
Q969P03	0.349052	14.6592	1.01876	0.331644	0.600933	-6.30367	PDON-Pros
O145613	0.138554	21.5516	1.01775	0.332101	0.601588	-6.30468	PDON-Pros
Q969X53	0.218601	17.102	1.01739	0.332268	0.601646	-6.30505	PDON-Pros
Q5MIZ73	0.114483	19.4433	1.01703	0.332428	0.601646	-6.3054	PDON-Pros
Q641Q23	-0.207636	17.2328	-1.01695	0.332468	0.601646	-6.30549	PDON-Pros
P117173	0.106093	22.0819	1.01685	0.332514	0.601646	-6.30559	PDON-Pros
Q9Y6M13	-0.117771	20.5754	-1.01614	0.332832	0.601757	-6.30629	PDON-Pros
Q9Y6973	0.173138	18.3223	1.01591	0.332939	0.601757	-6.30653	PDON-Pros
O758843	-0.143948	18.8101	-1.01589	0.332945	0.601757	-6.30654	PDON-Pros
Q925753	0.180094	20.7108	1.01587	0.332955	0.601757	-6.30656	PDON-Pros
Q8WTW33	0.161246	18.7462	1.01551	0.333119	0.60188	-6.30692	PDON-Pros
P528153	0.113077	21.7377	1.01479	0.333447	0.602261	-6.30764	PDON-Pros
P547093	-0.0994135	21.8355	-1.01425	0.333694	0.602261	-6.30819	PDON-Pros
O951693	-0.283529	17.1369	-1.01384	0.333878	0.602261	-6.30859	PDON-Pros
P618033	-0.293143	17.8268	-1.01384	0.33388	0.602261	-6.3086	PDON-Pros
Q9H3H53	0.528142	15.6638	1.01347	0.334048	0.602261	-6.30896	PDON-Pros
Q9Y5N63	0.320321	17.3902	1.01346	0.334052	0.602261	-6.30897	PDON-Pros
Q8N4653	0.274057	16.6662	1.0134	0.334079	0.602261	-6.30903	PDON-Pros
O433903	-0.219464	23.8724	-1.01311	0.334213	0.602261	-6.30933	PDON-Pros
Q6UXV43	-0.128548	18.4414	-1.01301	0.334256	0.602261	-6.30942	PDON-Pros
P623103	-0.102592	19.7876	-1.01295	0.334282	0.602261	-6.30948	PDON-Pros
Q9UNY43	0.200461	20.2943	1.01241	0.33453	0.602535	-6.31002	PDON-Pros
O602163	-0.122586	21.0389	-1.01182	0.334797	0.602691	-6.31061	PDON-Pros
Q8NB903	-0.103626	20.7852	-1.0118	0.334807	0.602691	-6.31063	PDON-Pros
Q9HD233	-0.15145	16.7499	-1.01157	0.334912	0.602708	-6.31086	PDON-Pros
Q9NY253	-0.262109	16.2585	-1.01064	0.335335	0.603298	-6.31178	PDON-Pros
Q6PII53	1.10963	16.2329	1.00989	0.335681	0.603749	-6.31254	PDON-Pros
Q9Y3C03	-0.176181	19.0952	-1.00914	0.336025	0.604194	-6.31328	PDON-Pros
Q035183	0.153556	19.1684	1.00887	0.336145	0.604215	-6.31355	PDON-Pros
Q135473	0.248125	21.7804	1.00869	0.336227	0.604215	-6.31372	PDON-Pros
Q7L2H73	-0.132008	21.95	-1.00796	0.336563	0.604647	-6.31445	PDON-Pros
O602563	-0.167074	20.0258	-1.00751	0.336769	0.604689	-6.3149	PDON-Pros
Q750023	-1.90716	15.8944	-1.01279	0.336778	0.604689	-6.22898	PDON-Pros
Q5JTZ93	0.138106	20.4092	1.00611	0.337411	0.605654	-6.31629	PDON-Pros
Q8IUH43	0.181341	17.4021	1.0058	0.337551	0.605734	-6.3166	PDON-Pros
A0AVF13	0.462715	13.0733	1.00383	0.338456	0.607036	-6.31855	PDON-Pros
Q156423	0.256999	15.2613	1.0038	0.338469	0.607036	-6.31858	PDON-Pros
Q9BTF03	-0.166753	13.9859	-1.0031	0.33879	0.607057	-6.31927	PDON-Pros
P159273	-0.113306	22.8844	-1.00303	0.338822	0.607057	-6.31934	PDON-Pros
Q9P2153	0.14123	16.8189	1.00297	0.338853	0.607057	-6.31941	PDON-Pros
O145303	0.225286	20.8133	1.00266	0.338997	0.607057	-6.31971	PDON-Pros
Q96FS43	-0.0891427	20.0498	-1.00261	0.339019	0.607057	-6.31976	PDON-Pros
P628993	0.182508	22.4535	1.00235	0.339139	0.607057	-6.32002	PDON-Pros
P479143	0.131355	23.0194	1.00232	0.339153	0.607057	-6.32005	PDON-Pros
Q994363	-0.0966186	21.6313	-1.00147	0.339542	0.60758	-6.32089	PDON-Pros
Q969X63	0.136965	20.9011	1.00126	0.339639	0.607583	-6.32109	PDON-Pros
Q7Z4G13	0.14952	18.8476	1.00088	0.339816	0.607728	-6.32147	PDON-Pros
O757463	-0.149405	20.1714	-1.0006	0.339942	0.607767	-6.32174	PDON-Pros
Q9H9L33	0.469943	14.9538	1.00008	0.340184	0.607767	-6.32226	PDON-Pros
Q6VN203	0.127777	17.5902	1	0.340219	0.607767	-6.32234	PDON-Pros
Q9NQ553	0.285846	19.6673	0.999994	0.340223	0.607767	-6.32235	PDON-Pros
P0DPD73	0.345101	16.7884	0.999359	0.340516	0.607887	-6.32297	PDON-Pros
Q930773	-0.296261	21.1608	-0.999242	0.34057	0.607887	-6.32309	PDON-Pros
Q9P0033	-0.378292	16.348	-0.999225	0.340578	0.607887	-6.32311	PDON-Pros
Q86W263	0.366009	17.05	0.998543	0.340893	0.608277	-6.32378	PDON-Pros
P101763	0.400338	17.303	0.997136	0.341544	0.609266	-6.32517	PDON-Pros
Q9NWQ93	-0.277484	16.3543	-0.996758	0.341718	0.609267	-6.32554	PDON-Pros
P503363	-0.350088	17.0174	-0.996718	0.341737	0.609267	-6.32558	PDON-Pros
P232293	-0.398274	15.6392	-0.995503	0.3423	0.609968	-6.32677	PDON-Pros
Q96DY73	0.37233	13.7453	0.995381	0.342356	0.609968	-6.32689	PDON-Pros
Q150673	0.0749543	21.4503	0.995182	0.342448	0.609968	-6.32709	PDON-Pros
Q134043	-0.167567	20.4566	-0.995036	0.342516	0.609968	-6.32723	PDON-Pros
O438613	-0.18371	17.2435	-0.994512	0.342759	0.610178	-6.32775	PDON-Pros
Q9NUQ63	0.201534	16.2148	0.994288	0.342863	0.610178	-6.32797	PDON-Pros
P981793	-0.160251	20.8782	-0.994062	0.342968	0.610178	-6.32819	PDON-Pros
P628913	0.23618	16.0773	0.993855	0.343064	0.610178	-6.32839	PDON-Pros
Q9Y2Z93	-0.14475	17.1131	-0.993703	0.343135	0.610178	-6.32854	PDON-Pros
Q7Z4G43	0.183035	18.5903	0.993534	0.343213	0.610178	-6.32871	PDON-Pros
Q8WYJ63	-0.326819	19.5451	-0.992686	0.343607	0.610707	-6.32954	PDON-Pros
Q9BX633	-0.299858	17.1304	-0.992472	0.343707	0.610712	-6.32975	PDON-Pros
Q9UKF53	0.628064	15.5098	0.991177	0.344309	0.61136	-6.33102	PDON-Pros
Q8TAG93	-0.193787	19.0159	-0.991168	0.344313	0.61136	-6.33103	PDON-Pros
Q9Y2H63	0.0912249	17.4105	0.991064	0.344361	0.61136	-6.33113	PDON-Pros
Q9BWJ53	-0.165661	20.2046	-0.990519	0.344615	0.611638	-6.33167	PDON-Pros
Q96CS23	-0.133418	19.9177	-0.990154	0.344785	0.611769	-6.33203	PDON-Pros
Q9BU613	-0.256285	18.8624	-0.989659	0.345016	0.61196	-6.33251	PDON-Pros
A0AVK63	-0.274689	15.3768	-0.989407	0.345133	0.61196	-6.33276	PDON-Pros
O608323	0.0920476	22.8574	0.989221	0.34522	0.61196	-6.33294	PDON-Pros
Q96DT03	-0.329713	15.6401	-0.989018	0.345315	0.61196	-6.33314	PDON-Pros
P073053	-0.482765	20.9639	-0.988666	0.345479	0.61196	-6.33348	PDON-Pros
Q144693	0.953736	15.8074	0.988309	0.345646	0.61196	-6.33383	PDON-Pros
Q66K643	0.178336	15.6453	0.988118	0.345735	0.61196	-6.33402	PDON-Pros
Q8NG113	0.131498	17.1353	0.987934	0.345821	0.61196	-6.3342	PDON-Pros
Q9BZF23	-0.241423	16.2284	-0.987908	0.345833	0.61196	-6.33422	PDON-Pros
P516103	-0.102993	22.8256	-0.987841	0.345864	0.61196	-6.33429	PDON-Pros
P151703	0.0940241	21.9637	0.987641	0.345958	0.61196	-6.33449	PDON-Pros
Q86VH23	0.65462	13.8271	0.987102	0.34621	0.612234	-6.33501	PDON-Pros
O438373	0.183311	22.4735	0.98642	0.346528	0.612627	-6.33568	PDON-Pros
Q997003	0.148086	20.6759	0.985826	0.346806	0.612946	-6.33626	PDON-Pros
Q9H8Y53	0.131119	19.0922	0.984927	0.347227	0.613518	-6.33714	PDON-Pros
O751513	-0.326049	17.1498	-0.984354	0.347495	0.613681	-6.33769	PDON-Pros
O757923	-0.148706	21.4646	-0.984316	0.347513	0.613681	-6.33773	PDON-Pros
Q9UNL43	-0.157878	18.5258	-0.983661	0.34782	0.61395	-6.33837	PDON-Pros
P526573	0.25935	18.9808	0.983482	0.347904	0.61395	-6.33854	PDON-Pros
Q53S333	0.148736	18.7314	0.983369	0.347957	0.61395	-6.33865	PDON-Pros
Q025433	0.127142	23.0396	0.98205	0.348576	0.614837	-6.33994	PDON-Pros
Q9H2233	0.0943216	21.035	0.981885	0.348654	0.614837	-6.3401	PDON-Pros
O960083	0.18989	20.6107	0.981098	0.349024	0.615317	-6.34086	PDON-Pros
Q9NZN83	0.158746	18.4926	0.980694	0.349214	0.615346	-6.34126	PDON-Pros
Q5XPI43	0.222983	17.8615	0.980649	0.349235	0.615346	-6.3413	PDON-Pros
Q9UI263	0.10871	20.3357	0.980374	0.349364	0.615361	-6.34157	PDON-Pros
P551993	0.150093	18.1891	0.980218	0.349438	0.615361	-6.34172	PDON-Pros
P081953	0.157041	24.6206	0.979334	0.349853	0.615921	-6.34258	PDON-Pros
A0A087WV533	0.258314	16.5995	0.977758	0.350596	0.616677	-6.34411	PDON-Pros
Q96I243	-0.0677607	22.4932	-0.977714	0.350617	0.616677	-6.34415	PDON-Pros
Q9UEU03	-0.191862	18.1942	-0.977637	0.350654	0.616677	-6.34422	PDON-Pros
Q9UMY13	0.19046	18.7776	0.977596	0.350673	0.616677	-6.34426	PDON-Pros
Q9UHV73	-0.260463	14.8088	-0.977076	0.350918	0.616765	-6.34477	PDON-Pros
Q168313	-0.26355	17.8879	-0.977049	0.350931	0.616765	-6.34479	PDON-Pros
P622733	0.409526	18.4847	0.976869	0.351016	0.616765	-6.34497	PDON-Pros
P338973	0.103783	19.3125	0.976284	0.351292	0.617079	-6.34554	PDON-Pros
Q9P2B73	0.906944	17.3299	0.97292	0.352884	0.619668	-6.34879	PDON-Pros
Q9H1473	0.15114	19.267	0.972756	0.352962	0.619668	-6.34895	PDON-Pros
Q96B023	-0.335025	14.3677	-0.971949	0.353344	0.620167	-6.34973	PDON-Pros
O953193	-0.178875	22.6077	-0.970854	0.353864	0.620907	-6.35078	PDON-Pros
Q6N0693	-0.206524	18.3001	-0.969884	0.354325	0.621216	-6.35172	PDON-Pros
Q9Y2943	-0.283732	19.3745	-0.969677	0.354423	0.621216	-6.35192	PDON-Pros
O608283	0.135384	20.9056	0.969536	0.35449	0.621216	-6.35205	PDON-Pros
Q926153	-0.0967015	20.2849	-0.969535	0.35449	0.621216	-6.35205	PDON-Pros
P213333	0.0964297	25.3337	0.969356	0.354576	0.621216	-6.35222	PDON-Pros
Q9H0W83	0.110616	18.9996	0.969243	0.354629	0.621216	-6.35233	PDON-Pros
Q146713	-0.116597	20.1202	-0.968475	0.354995	0.621683	-6.35307	PDON-Pros
O431813	-0.475998	17.2309	-0.967874	0.355281	0.621766	-6.35365	PDON-Pros
O433793	0.215094	18.9288	0.967864	0.355286	0.621766	-6.35366	PDON-Pros
Q129723	-0.0903979	21.0831	-0.967757	0.355337	0.621766	-6.35376	PDON-Pros
Q86UT63	-0.149247	16.5823	-0.966471	0.355949	0.62239	-6.355	PDON-Pros
Q995493	0.14705	20.1537	0.966407	0.35598	0.62239	-6.35506	PDON-Pros
Q96Q893	-0.104226	18.4836	-0.966284	0.356039	0.62239	-6.35518	PDON-Pros
Q146573	0.146307	18.4135	0.966171	0.356092	0.62239	-6.35529	PDON-Pros
Q8NI083	-0.293237	16.1236	-0.965955	0.356196	0.62239	-6.35549	PDON-Pros
Q8IZE33	-0.274253	14.7273	-0.965741	0.356298	0.62239	-6.3557	PDON-Pros
Q9NPF53	-0.151624	19.3093	-0.965562	0.356383	0.62239	-6.35587	PDON-Pros
Q969Y23	0.140506	17.5407	0.964771	0.356761	0.622878	-6.35663	PDON-Pros
Q105673	0.101542	21.4189	0.964534	0.356874	0.622904	-6.35686	PDON-Pros
Q6IA863	0.115787	20.3252	0.962706	0.357748	0.624258	-6.35861	PDON-Pros
Q8NFF53	0.135732	19.5589	0.962175	0.358003	0.624479	-6.35912	PDON-Pros
Q8TDN63	-0.145386	21.0135	-0.961774	0.358195	0.624479	-6.3595	PDON-Pros
Q9H1D93	-0.158991	17.2353	-0.961648	0.358255	0.624479	-6.35962	PDON-Pros
W5XKT83	1.16527	17.8497	0.961616	0.35827	0.624479	-6.35965	PDON-Pros
P352213	-0.297998	18.1795	-0.961015	0.358558	0.624808	-6.36022	PDON-Pros
Q9UNI63	-0.234284	18.8351	-0.960513	0.358799	0.624908	-6.3607	PDON-Pros
Q3ZCQ83	0.0910046	21.3487	0.960354	0.358875	0.624908	-6.36086	PDON-Pros
Q96K213	0.123353	18.7612	0.960112	0.358992	0.624908	-6.36109	PDON-Pros
Q9NZ093	0.120262	18.15	0.95995	0.359069	0.624908	-6.36124	PDON-Pros
Q86TS93	-0.538251	15.6905	-0.959633	0.359221	0.624908	-6.36154	PDON-Pros
Q9Y5X33	-0.0932349	22.173	-0.959464	0.359302	0.624908	-6.36171	PDON-Pros
Q9Y5Q83	0.127621	20.0334	0.959389	0.359339	0.624908	-6.36178	PDON-Pros
P631653	-0.155259	20.9361	-0.959008	0.359521	0.624908	-6.36214	PDON-Pros
Q997143	-0.125775	22.2532	-0.958993	0.359529	0.624908	-6.36216	PDON-Pros
O145933	-0.237713	14.5158	-0.958787	0.359627	0.624908	-6.36235	PDON-Pros
Q9UIF93	-0.271183	17.1287	-0.95863	0.359703	0.624908	-6.3625	PDON-Pros
Q8WU903	0.207181	22.0698	0.95774	0.360131	0.625445	-6.36335	PDON-Pros
O006353	-0.371794	17.4925	-0.95755	0.360222	0.625445	-6.36353	PDON-Pros
Q8N1B43	-0.0879565	19.5787	-0.957256	0.360364	0.625445	-6.36381	PDON-Pros
Q9UFN03	-0.18682	17.0112	-0.957165	0.360407	0.625445	-6.3639	PDON-Pros
O439133	0.10708	19.301	0.956469	0.360742	0.625854	-6.36456	PDON-Pros
O154463	0.152352	19.6595	0.955735	0.361096	0.626062	-6.36526	PDON-Pros
Q157883	0.341457	14.0816	0.955547	0.361187	0.626062	-6.36544	PDON-Pros
Q6P6C23	0.119447	19.3228	0.955453	0.361232	0.626062	-6.36553	PDON-Pros
P139943	0.278424	15.8845	0.955398	0.361258	0.626062	-6.36558	PDON-Pros
Q9NXH93	0.12398	19.5594	0.954249	0.361813	0.626315	-6.36667	PDON-Pros
P101093	0.127882	19.9081	0.953915	0.361974	0.626315	-6.36699	PDON-Pros
O959003	0.302831	15.0316	0.953889	0.361986	0.626315	-6.36701	PDON-Pros
Q9H8403	0.135189	18.1847	0.953426	0.36221	0.626315	-6.36745	PDON-Pros
Q96J023	0.213365	17.7042	0.953257	0.362291	0.626315	-6.36761	PDON-Pros
Q9H5N13	-0.112959	20.2362	-0.953132	0.362352	0.626315	-6.36773	PDON-Pros
O756483	-0.16266	17.3468	-0.953124	0.362356	0.626315	-6.36774	PDON-Pros
Q995763	0.84359	12.0658	0.952729	0.362547	0.626315	-6.36812	PDON-Pros
Q9NVN83	0.175417	18.791	0.952718	0.362552	0.626315	-6.36813	PDON-Pros
Q9NZB23	-0.097985	21.1214	-0.952712	0.362555	0.626315	-6.36813	PDON-Pros
P428583	-0.167667	20.9255	-0.95265	0.362585	0.626315	-6.36819	PDON-Pros
Q9BUR53	0.242885	17.7678	0.952633	0.362593	0.626315	-6.36821	PDON-Pros
P188463	0.170985	19.0935	0.95199	0.362904	0.626681	-6.36882	PDON-Pros
Q8WWY33	0.108997	22.1901	0.951268	0.363253	0.627113	-6.3695	PDON-Pros
Q9Y5V03	0.453694	19.0976	0.950921	0.363421	0.627155	-6.36983	PDON-Pros
Q9Y4P33	0.106176	21.111	0.95045	0.363649	0.627155	-6.37028	PDON-Pros
Q9NWT13	0.185784	20.1278	0.950373	0.363686	0.627155	-6.37035	PDON-Pros
Q3LXA33	-0.0922999	20.2416	-0.950295	0.363724	0.627155	-6.37042	PDON-Pros
Q9BYC53	0.371996	15.5712	0.950152	0.363793	0.627155	-6.37056	PDON-Pros
Q8IXI13	-0.133344	19.201	-0.949989	0.363873	0.627155	-6.37071	PDON-Pros
P783823	0.142153	17.133	0.949494	0.364112	0.627396	-6.37118	PDON-Pros
Q8WWK93	-0.265236	20.1929	-0.94915	0.364279	0.627472	-6.37151	PDON-Pros
Q8TBE93	0.118154	18.8373	0.948994	0.364355	0.627472	-6.37165	PDON-Pros
Q6QNY03	-0.150707	18.9714	-0.948661	0.364516	0.62758	-6.37197	PDON-Pros
Q96DX73	-0.352325	16.1407	-0.946758	0.365441	0.628986	-6.37377	PDON-Pros
P518093	0.0816815	20.882	0.94657	0.365532	0.628986	-6.37394	PDON-Pros
Q9ULJ63	-0.149189	19.3123	-0.94613	0.365746	0.62909	-6.37436	PDON-Pros
Q9NUT23	-0.11337	15.9175	-0.946035	0.365792	0.62909	-6.37445	PDON-Pros
P619703	-0.1766	21.1377	-0.945473	0.366065	0.629389	-6.37498	PDON-Pros
Q969F13	0.191091	15.7995	0.944979	0.366306	0.629613	-6.37544	PDON-Pros
P148543	-0.108034	20.9391	-0.944524	0.366527	0.629613	-6.37587	PDON-Pros
Q070653	0.160582	20.7573	0.943883	0.36684	0.629613	-6.37648	PDON-Pros
Q167183	-0.148107	20.3325	-0.943865	0.366849	0.629613	-6.37649	PDON-Pros
Q9BWT33	-0.142935	17.2145	-0.943839	0.366861	0.629613	-6.37652	PDON-Pros
Q8WWI53	0.448378	15.4504	0.94377	0.366895	0.629613	-6.37658	PDON-Pros
O150153	-0.25237	14.1767	-0.943572	0.366991	0.629613	-6.37677	PDON-Pros
P081333	-0.147009	26.3035	-0.943571	0.366992	0.629613	-6.37677	PDON-Pros
O609303	0.282314	16.8649	0.942984	0.367278	0.629933	-6.37732	PDON-Pros
O436653	-0.127434	20.4255	-0.94257	0.36748	0.630108	-6.37771	PDON-Pros
Q8N3573	-0.26666	16.9673	-0.942291	0.367616	0.63017	-6.37797	PDON-Pros
P630273	0.297303	14.6077	0.941695	0.367907	0.630408	-6.37853	PDON-Pros
O608303	0.19035	17.6162	0.941599	0.367954	0.630408	-6.37862	PDON-Pros
Q6PJI93	-0.189606	17.1709	-0.941085	0.368205	0.630534	-6.37911	PDON-Pros
P138043	0.0858184	23.5916	0.940749	0.368369	0.630534	-6.37942	PDON-Pros
P398803	-0.166896	18.0735	-0.940692	0.368397	0.630534	-6.37948	PDON-Pros
O438193	-0.556023	16.302	-0.940632	0.368427	0.630534	-6.37953	PDON-Pros
P094963	-0.094507	22.9014	-0.940145	0.368665	0.630771	-6.37999	PDON-Pros
P613263	0.176358	23.1183	0.939668	0.368898	0.63084	-6.38044	PDON-Pros
P389193	0.100066	23.7796	0.93952	0.36897	0.63084	-6.38058	PDON-Pros
P082363	-0.134878	19.0929	-0.93945	0.369005	0.63084	-6.38064	PDON-Pros
Q53GL73	-0.189265	16.8581	-0.939213	0.369121	0.630869	-6.38086	PDON-Pros
P552013	-0.241782	17.6779	-0.938748	0.369349	0.631087	-6.3813	PDON-Pros
Q9P2K83	-0.114115	19.5137	-0.937462	0.369979	0.631992	-6.3825	PDON-Pros
Q9BPY33	0.168817	18.3894	0.93694	0.370235	0.632259	-6.38299	PDON-Pros
Q8WXW33	0.17024	17.5011	0.935432	0.370975	0.633185	-6.3844	PDON-Pros
Q9UN373	-0.0768657	20.9729	-0.935396	0.370993	0.633185	-6.38444	PDON-Pros
A2RRP13	0.084422	20.8762	0.934924	0.371225	0.633185	-6.38488	PDON-Pros
Q9UPR03	-0.151556	16.3956	-0.934887	0.371243	0.633185	-6.38491	PDON-Pros
Q8N8S73	-0.112137	17.5842	-0.934817	0.371277	0.633185	-6.38498	PDON-Pros
Q154243	-0.112588	22.3296	-0.932803	0.372268	0.634339	-6.38686	PDON-Pros
Q134923	-0.149114	20.1016	-0.932753	0.372293	0.634339	-6.3869	PDON-Pros
Q9Y3B23	0.0809658	19.8786	0.932253	0.372539	0.634339	-6.38737	PDON-Pros
P385713	0.155683	18.5374	0.932167	0.372581	0.634339	-6.38745	PDON-Pros
Q150143	0.324746	17.2982	0.932047	0.372641	0.634339	-6.38756	PDON-Pros
Q8NEJ93	0.173631	18.7427	0.932027	0.372651	0.634339	-6.38758	PDON-Pros
O602623	-0.459532	16.9092	-0.931516	0.372902	0.634339	-6.38806	PDON-Pros
O007623	0.193267	17.3074	0.931504	0.372909	0.634339	-6.38807	PDON-Pros
Q9BSJ63	-0.270204	14.3122	-0.931063	0.373126	0.634339	-6.38848	PDON-Pros
Q150363	-0.0948747	19.0053	-0.931048	0.373133	0.634339	-6.38849	PDON-Pros
Q9NP923	0.109237	19.1832	0.930826	0.373243	0.634339	-6.3887	PDON-Pros
P480473	-0.141015	23.3463	-0.930809	0.373251	0.634339	-6.38871	PDON-Pros
Q9NTI53	-0.120513	22.1303	-0.930685	0.373313	0.634339	-6.38883	PDON-Pros
Q9GZT63	0.148782	17.7959	0.930476	0.373416	0.634339	-6.38902	PDON-Pros
Q9H9003	-0.149927	18.8235	-0.930388	0.373459	0.634339	-6.38911	PDON-Pros
Q9Y4213	0.268512	17.2235	0.929707	0.373795	0.634739	-6.38974	PDON-Pros
Q9HD893	0.272099	17.4375	0.929081	0.374104	0.635094	-6.39032	PDON-Pros
Q153343	0.255113	16.15	0.928836	0.374226	0.635129	-6.39055	PDON-Pros
P134893	-0.142354	23.1893	-0.92822	0.37453	0.635475	-6.39112	PDON-Pros
Q155263	0.327177	16.0024	0.927921	0.374678	0.635556	-6.3914	PDON-Pros
Q86TI03	-0.120985	20.0792	-0.92743	0.374921	0.635797	-6.39185	PDON-Pros
Q9BUP03	0.43192	16.4803	0.927043	0.375113	0.635951	-6.39221	PDON-Pros
Q9NVH13	0.0742684	21.7492	0.926538	0.375363	0.635972	-6.39268	PDON-Pros
Q8N1G23	-0.0977226	21.7302	-0.926484	0.37539	0.635972	-6.39273	PDON-Pros
Q8IZ813	-0.1326	18.1734	-0.92641	0.375426	0.635972	-6.3928	PDON-Pros
Q96JZ23	0.283531	17.7834	0.926117	0.375572	0.636047	-6.39307	PDON-Pros
Q7Z3K33	-0.142272	19.9215	-0.925604	0.375826	0.636308	-6.39355	PDON-Pros
P600023	-0.377341	16.3019	-0.92539	0.375932	0.636317	-6.39374	PDON-Pros
P111773	-0.0976857	22.5819	-0.924893	0.376179	0.636415	-6.3942	PDON-Pros
O002683	0.335083	17.1485	0.924681	0.376284	0.636415	-6.3944	PDON-Pros
Q150053	-0.160261	21.8794	-0.924665	0.376292	0.636415	-6.39441	PDON-Pros
Q9P0M93	0.200453	17.6937	0.92346	0.37689	0.637116	-6.39553	PDON-Pros
Q9NZ083	-0.130349	22.4735	-0.923165	0.377037	0.637116	-6.3958	PDON-Pros
Q9H0H53	0.141024	19.4783	0.923017	0.37711	0.637116	-6.39594	PDON-Pros
Q150213	0.0823913	23.2012	0.922883	0.377177	0.637116	-6.39606	PDON-Pros
P426953	-0.0887722	20.5768	-0.922816	0.37721	0.637116	-6.39612	PDON-Pros
P629873	0.408945	18.7504	0.922357	0.377438	0.637186	-6.39655	PDON-Pros
Q9UL463	-0.0973385	22.3763	-0.922327	0.377453	0.637186	-6.39658	PDON-Pros
Q9NUQ93	0.0929148	21.874	0.921525	0.377853	0.637476	-6.39732	PDON-Pros
Q8N2Z93	0.201661	17.0591	0.921196	0.378016	0.637476	-6.39762	PDON-Pros
Q69YN43	0.139617	19.848	0.920509	0.378358	0.637476	-6.39825	PDON-Pros
Q9BWF33	-0.127968	19.4012	-0.920387	0.378419	0.637476	-6.39837	PDON-Pros
L0R8193	-0.213352	19.4487	-0.920234	0.378496	0.637476	-6.39851	PDON-Pros
Q9Y6A43	0.131898	20.2641	0.919789	0.378717	0.637476	-6.39892	PDON-Pros
O003083	0.203101	17.5204	0.919709	0.378757	0.637476	-6.39899	PDON-Pros
Q8NBF63	-0.128935	17.6949	-0.919673	0.378775	0.637476	-6.39902	PDON-Pros
P492073	-0.121307	23.4377	-0.919648	0.378788	0.637476	-6.39905	PDON-Pros
P850373	0.110141	19.8979	0.919553	0.378835	0.637476	-6.39913	PDON-Pros
Q150223	0.153444	19.7237	0.919518	0.378853	0.637476	-6.39917	PDON-Pros
Q569K63	-0.796328	15.0645	-0.919254	0.378984	0.637476	-6.39941	PDON-Pros
Q9Y6V03	0.246081	17.84	0.919134	0.379044	0.637476	-6.39952	PDON-Pros
Q9Y5U23	-0.188844	18.6391	-0.918877	0.379172	0.637476	-6.39976	PDON-Pros
P548193	0.144911	24.8172	0.918875	0.379173	0.637476	-6.39976	PDON-Pros
P524353	-0.144105	19.0642	-0.918623	0.379299	0.637476	-6.39999	PDON-Pros
Q131123	0.127	20.2442	0.918412	0.379404	0.637476	-6.40018	PDON-Pros
O002583	0.346725	14.6144	0.918271	0.379474	0.637476	-6.40031	PDON-Pros
Q68E013	-0.0996063	20.493	-0.918138	0.379541	0.637476	-6.40044	PDON-Pros
P493213	-0.100444	23.9266	-0.917912	0.379654	0.637496	-6.40064	PDON-Pros
Q9UMY43	-0.129732	20.5079	-0.916468	0.380376	0.638538	-6.40197	PDON-Pros
Q9Y5Z93	0.192992	16.3519	0.915629	0.380795	0.639073	-6.40274	PDON-Pros
Q9NQS73	0.411584	19.7665	0.913904	0.381659	0.64032	-6.40432	PDON-Pros
P496423	0.0827732	21.5988	0.913741	0.381741	0.64032	-6.40447	PDON-Pros
Q9C0E23	0.152554	20.0368	0.913062	0.382082	0.640722	-6.40509	PDON-Pros
Q150593	0.188566	18.8488	0.912183	0.382523	0.641292	-6.4059	PDON-Pros
Q86V483	0.0974119	20.9178	0.911499	0.382866	0.64158	-6.40652	PDON-Pros
P104123	0.829919	19.9946	0.911436	0.382898	0.64158	-6.40658	PDON-Pros
Q86W563	-0.171726	16.8432	-0.910656	0.38329	0.641788	-6.40729	PDON-Pros
P096513	-0.118503	25.5659	-0.910654	0.383291	0.641788	-6.4073	PDON-Pros
O604963	-0.156968	19.7248	-0.910584	0.383326	0.641788	-6.40736	PDON-Pros
Q9GZT83	-0.0811383	19.814	-0.910236	0.383502	0.641911	-6.40768	PDON-Pros
Q9GZN73	-0.188773	17.1719	-0.909682	0.38378	0.642207	-6.40818	PDON-Pros
Q9UMX03	0.203321	16.6936	0.90925	0.383997	0.64224	-6.40858	PDON-Pros
Q9ULX63	-0.099379	20.1476	-0.909239	0.384003	0.64224	-6.40859	PDON-Pros
Q8NCA53	0.127204	19.8041	0.908216	0.384518	0.642932	-6.40952	PDON-Pros
Q153863	-0.16591	19.7163	-0.907015	0.385124	0.643675	-6.41061	PDON-Pros
O758183	0.114621	18.9618	0.906931	0.385166	0.643675	-6.41069	PDON-Pros
P122733	0.542866	14.1425	0.905332	0.385974	0.644834	-6.41214	PDON-Pros
Q925583	0.0966643	18.3173	0.905126	0.386078	0.644834	-6.41233	PDON-Pros
P266413	0.109387	24.4086	0.904952	0.386166	0.644834	-6.41249	PDON-Pros
O005223	0.226116	14.8001	0.904402	0.386444	0.645128	-6.41299	PDON-Pros
P213993	-0.0652822	23.2775	-0.903534	0.386883	0.645514	-6.41378	PDON-Pros
Q8WU793	0.12893	19.9338	0.90352	0.38689	0.645514	-6.41379	PDON-Pros
P516653	0.0783126	22.2665	0.903314	0.386994	0.645514	-6.41398	PDON-Pros
Q131643	0.442168	15.6401	0.903137	0.387084	0.645514	-6.41414	PDON-Pros
Q5UIP03	-0.1093	21.7603	-0.902821	0.387244	0.645611	-6.41442	PDON-Pros
Q926863	-0.120763	17.3914	-0.902029	0.387645	0.646109	-6.41514	PDON-Pros
Q8NFH43	-0.110318	20.5061	-0.901636	0.387844	0.646271	-6.4155	PDON-Pros
P612013	0.0992425	22.232	0.90136	0.387984	0.646334	-6.41575	PDON-Pros
O949133	-0.127272	18.9955	-0.899348	0.389005	0.64772	-6.41757	PDON-Pros
Q8N4423	-0.124095	18.502	-0.899317	0.389021	0.64772	-6.4176	PDON-Pros
Q136103	-0.131125	20.85	-0.899036	0.389164	0.647787	-6.41785	PDON-Pros
Q9Y2H03	-0.208311	17.3388	-0.898584	0.389394	0.647999	-6.41826	PDON-Pros
Q9UFW83	-0.10887	19.9756	-0.897665	0.389861	0.648449	-6.41909	PDON-Pros
Q9BQ393	0.127199	20.9532	0.897649	0.389869	0.648449	-6.4191	PDON-Pros
Q158313	-0.367923	15.1719	-0.896871	0.390265	0.648937	-6.4198	PDON-Pros
O001943	0.175272	20.0252	0.896342	0.390535	0.649053	-6.42028	PDON-Pros
Q9Y4A53	0.102944	20.5986	0.896283	0.390565	0.649053	-6.42033	PDON-Pros
P616193	0.131698	21.0467	0.89613	0.390643	0.649053	-6.42047	PDON-Pros
P623143	-0.171223	19.9422	-0.895191	0.391122	0.649677	-6.42132	PDON-Pros
Q7L1W43	-0.198539	18.0979	-0.894816	0.391313	0.649805	-6.42165	PDON-Pros
Q998293	-0.105343	21.1627	-0.894637	0.391404	0.649805	-6.42182	PDON-Pros
P102533	-0.0823557	20.9965	-0.894257	0.391598	0.649916	-6.42216	PDON-Pros
Q018133	-0.0831435	23.759	-0.894035	0.391712	0.649916	-6.42236	PDON-Pros
Q150043	-0.167962	19.6292	-0.893902	0.39178	0.649916	-6.42248	PDON-Pros
P120043	0.0893308	24.961	0.893426	0.392022	0.650148	-6.4229	PDON-Pros
Q96EY73	-0.0830626	20.3816	-0.892636	0.392426	0.650647	-6.42361	PDON-Pros
Q9NX583	0.319389	23.0476	0.891927	0.392789	0.651045	-6.42425	PDON-Pros
P110493	-0.259643	16.2199	-0.891654	0.392929	0.651045	-6.4245	PDON-Pros
Q9GZR13	0.278779	15.2684	0.891554	0.39298	0.651045	-6.42459	PDON-Pros
Q96EC83	0.139925	16.7378	0.891224	0.393149	0.651045	-6.42488	PDON-Pros
Q8WXG63	0.130767	17.9591	0.890688	0.393423	0.651045	-6.42536	PDON-Pros
O435863	-0.107205	20.034	-0.890533	0.393503	0.651045	-6.4255	PDON-Pros
Q6UWP73	-0.216903	19.6219	-0.890473	0.393533	0.651045	-6.42555	PDON-Pros
Q9Y6K93	0.113541	19.8081	0.890464	0.393538	0.651045	-6.42556	PDON-Pros
Q9NQH73	0.149129	18.2231	0.890245	0.39365	0.651045	-6.42576	PDON-Pros
Q9P2D03	0.198353	16.8629	0.890083	0.393733	0.651045	-6.4259	PDON-Pros
Q7Z4063	-0.222169	20.4912	-0.889839	0.393858	0.651045	-6.42612	PDON-Pros
Q9Y6I93	-0.127745	19.378	-0.88967	0.393944	0.651045	-6.42627	PDON-Pros
O439293	-0.192686	19.0841	-0.889467	0.394048	0.651045	-6.42646	PDON-Pros
O151733	0.379892	21.4397	0.889352	0.394108	0.651045	-6.42656	PDON-Pros
Q8WVK73	-0.175238	18.6004	-0.888466	0.394562	0.651606	-6.42735	PDON-Pros
O153723	-0.0950807	22.9296	-0.888288	0.394653	0.651606	-6.42751	PDON-Pros
Q9H0813	0.157069	16.3967	0.887688	0.394961	0.651944	-6.42805	PDON-Pros
Q9P0L03	0.237766	23.0707	0.887139	0.395243	0.652239	-6.42854	PDON-Pros
Q134153	0.255121	15.1947	0.886895	0.395368	0.652275	-6.42876	PDON-Pros
Q9H2K03	0.129318	16.4692	0.88656	0.395541	0.65238	-6.42905	PDON-Pros
Q9P2W13	0.274327	17.7086	0.886371	0.395638	0.65238	-6.42922	PDON-Pros
Q063233	-0.0966134	23.1952	-0.885883	0.395889	0.652623	-6.42966	PDON-Pros
P099143	-0.352727	16.2262	-0.885475	0.396099	0.652648	-6.43002	PDON-Pros
Q003253	0.0962573	24.0246	0.885452	0.39611	0.652648	-6.43004	PDON-Pros
Q8ND303	-0.215246	14.5952	-0.884287	0.396711	0.653467	-6.43108	PDON-Pros
Q6DD873	0.267126	19.0968	0.883577	0.397076	0.65364	-6.43171	PDON-Pros
P102443	0.199082	16.5884	0.883548	0.397091	0.65364	-6.43174	PDON-Pros
P287023	-0.0783692	17.7149	-0.883295	0.397221	0.65364	-6.43197	PDON-Pros
P783563	0.316308	17.7382	0.88328	0.39723	0.65364	-6.43198	PDON-Pros
Q9BRX53	-0.132413	19.3193	-0.88221	0.397781	0.654378	-6.43293	PDON-Pros
P040663	-0.265993	18.7966	-0.881806	0.39799	0.65455	-6.43329	PDON-Pros
Q9UI093	-0.162403	18.6041	-0.881337	0.398232	0.654607	-6.43371	PDON-Pros
P619623	0.136694	18.862	0.881207	0.398299	0.654607	-6.43382	PDON-Pros
Q9H0H03	-0.0955673	19.1731	-0.881138	0.398335	0.654607	-6.43388	PDON-Pros
Q9C0B13	0.0933834	21.3378	0.880792	0.398513	0.65473	-6.43419	PDON-Pros
Q928413	-0.0939252	23.5295	-0.880365	0.398734	0.654816	-6.43457	PDON-Pros
Q079733	0.294875	16.4086	0.880212	0.398813	0.654816	-6.4347	PDON-Pros
Q86VN13	-0.0631941	21.1756	-0.879996	0.398925	0.654816	-6.4349	PDON-Pros
Q9H1E53	-0.122657	18.3362	-0.879889	0.39898	0.654816	-6.43499	PDON-Pros
Q53F193	-0.0955782	20.2408	-0.87892	0.399481	0.655419	-6.43585	PDON-Pros
P085793	0.294946	20.8496	0.878778	0.399555	0.655419	-6.43598	PDON-Pros
Q9Y2423	-0.377786	13.6393	-0.878342	0.399781	0.655538	-6.43636	PDON-Pros
O147343	0.114986	18.7262	0.878237	0.399835	0.655538	-6.43646	PDON-Pros
Q9H2693	-0.090144	20.4846	-0.877907	0.400006	0.655649	-6.43675	PDON-Pros
Q929253	0.0873256	21.0919	0.877678	0.400125	0.655652	-6.43695	PDON-Pros
A0A0B4J2D53	0.0782014	20.7247	0.877503	0.400215	0.655652	-6.43711	PDON-Pros
Q031693	0.164135	17.7569	0.876675	0.400645	0.656119	-6.43784	PDON-Pros
P616263	0.394815	19.3949	0.876553	0.400708	0.656119	-6.43795	PDON-Pros
Q149663	-0.136702	21.7903	-0.875499	0.401255	0.656845	-6.43888	PDON-Pros
Q146433	0.0938594	19.8929	0.875102	0.401461	0.657	-6.43923	PDON-Pros
Q9Y2Z03	-0.0939551	21.7421	-0.874915	0.401558	0.657	-6.43939	PDON-Pros
Q9C0J83	-0.133229	20.7944	-0.874447	0.401801	0.657228	-6.43981	PDON-Pros
Q139013	0.166219	19.9354	0.873105	0.402499	0.65795	-6.44099	PDON-Pros
O758863	-0.10881	18.2649	-0.872941	0.402584	0.65795	-6.44113	PDON-Pros
Q6P1N03	0.0728386	20.5867	0.872778	0.402669	0.65795	-6.44128	PDON-Pros
P536113	-0.149363	18.3712	-0.872612	0.402755	0.65795	-6.44142	PDON-Pros
Q9Y3143	0.0913992	21.5188	0.872598	0.402763	0.65795	-6.44144	PDON-Pros
Q9NX743	0.105097	18.7375	0.871764	0.403197	0.658489	-6.44217	PDON-Pros
Q9H9E33	-0.0816991	19.4936	-0.871311	0.403433	0.658568	-6.44257	PDON-Pros
Q158533	-0.16271	17.6425	-0.871271	0.403454	0.658568	-6.4426	PDON-Pros
Q9Y5W93	-0.235951	15.2801	-0.870058	0.404086	0.659431	-6.44367	PDON-Pros
Q9BRT63	0.427442	17.5207	0.869071	0.404601	0.660101	-6.44454	PDON-Pros
O957493	-0.148817	18.4517	-0.868535	0.404881	0.660387	-6.44501	PDON-Pros
Q8IY573	-0.244557	15.1857	-0.867765	0.405284	0.660873	-6.44568	PDON-Pros
O755863	0.151235	17.7669	0.866718	0.405831	0.661595	-6.4466	PDON-Pros
Q6P4F23	0.258254	16.4027	0.866411	0.405992	0.661686	-6.44687	PDON-Pros
Q9Y6W53	-0.120753	20.8186	-0.865093	0.406682	0.662544	-6.44802	PDON-Pros
Q9H0823	-0.339961	15.6534	-0.865005	0.406728	0.662544	-6.4481	PDON-Pros
Q9UJS03	0.124419	20.5248	0.864475	0.407006	0.662635	-6.44856	PDON-Pros
Q151023	0.0858171	22.1844	0.864305	0.407095	0.662635	-6.44871	PDON-Pros
O149653	0.19514	19.2712	0.8643	0.407098	0.662635	-6.44871	PDON-Pros
P224153	-0.169245	16.8851	-0.864001	0.407254	0.662719	-6.44897	PDON-Pros
Q8WWI13	-0.111748	18.9935	-0.863468	0.407534	0.662991	-6.44944	PDON-Pros
P164733	-0.737464	15.2295	-0.863283	0.407631	0.662991	-6.4496	PDON-Pros
Q6ZU353	-0.241493	16.8559	-0.862321	0.408137	0.663587	-6.45044	PDON-Pros
P478133	0.210249	22.2473	0.862185	0.408208	0.663587	-6.45056	PDON-Pros
Q925403	0.509387	16.1423	0.861612	0.408509	0.663906	-6.45106	PDON-Pros
Q8WVM83	0.0835832	21.0826	0.860996	0.408833	0.664261	-6.45159	PDON-Pros
Q8N1033	-0.257263	14.3033	-0.85934	0.409704	0.665363	-6.45303	PDON-Pros
Q709C83	0.0740728	21.7961	0.859217	0.409769	0.665363	-6.45314	PDON-Pros
P119083	0.100496	21.25	0.859108	0.409827	0.665363	-6.45324	PDON-Pros
Q8TF463	0.185858	17.8966	0.858634	0.410076	0.665597	-6.45365	PDON-Pros
Q9UK593	-0.104294	20.954	-0.858312	0.410246	0.665702	-6.45393	PDON-Pros
P516493	-0.157773	18.5418	-0.857957	0.410433	0.665835	-6.45424	PDON-Pros
Q6PIY73	-0.122999	16.865	-0.856478	0.411213	0.666744	-6.45552	PDON-Pros
Q995953	0.249869	15.0742	0.856084	0.411422	0.666744	-6.45586	PDON-Pros
Q994263	-0.0919969	21.9575	-0.856014	0.411458	0.666744	-6.45592	PDON-Pros
Q9Y2623	-0.0952388	23.2164	-0.85585	0.411545	0.666744	-6.45606	PDON-Pros
Q9H9743	-0.116605	19.7388	-0.855648	0.411652	0.666744	-6.45624	PDON-Pros
Q7Z3U73	0.130845	20.285	0.85555	0.411703	0.666744	-6.45632	PDON-Pros
O605183	0.231492	17.4407	0.855497	0.411732	0.666744	-6.45637	PDON-Pros
Q9GZM53	0.23833	15.6872	0.854709	0.412148	0.667247	-6.45705	PDON-Pros
Q9H7E23	-0.333377	16.9298	-0.8543	0.412365	0.667427	-6.4574	PDON-Pros
O759283	0.184313	14.5148	0.85336	0.412862	0.668061	-6.45822	PDON-Pros
Q6P3S13	-0.288009	13.3396	-0.853139	0.412979	0.668079	-6.45841	PDON-Pros
A6NKF13	0.187965	15.7968	0.852095	0.413532	0.668802	-6.45931	PDON-Pros
P552113	-0.501544	14.9966	-0.851567	0.413812	0.66908	-6.45976	PDON-Pros
P581073	0.457768	15.1002	0.851076	0.414072	0.66908	-6.46019	PDON-Pros
Q141293	0.404341	16.1978	0.850753	0.414243	0.66908	-6.46047	PDON-Pros
Q9BWH63	0.140199	18.487	0.850461	0.414398	0.66908	-6.46072	PDON-Pros
Q9NVK53	-0.100599	17.6732	-0.85042	0.41442	0.66908	-6.46075	PDON-Pros
Q9NU233	-0.230722	15.3773	-0.850359	0.414452	0.66908	-6.4608	PDON-Pros
Q9H6T33	0.122512	21.8328	0.850202	0.414536	0.66908	-6.46094	PDON-Pros
Q134053	-0.152393	19.5467	-0.850175	0.41455	0.66908	-6.46096	PDON-Pros
P206453	-0.0925829	21.1818	-0.849614	0.414848	0.669258	-6.46145	PDON-Pros
Q9H9F93	-0.167197	17.7524	-0.849568	0.414872	0.669258	-6.46149	PDON-Pros
P0C7M43	-0.272675	17.6242	-0.849314	0.415008	0.669306	-6.4617	PDON-Pros
P509143	0.19984	23.027	0.848637	0.415367	0.669583	-6.46229	PDON-Pros
Q142423	0.373799	16.0412	0.848592	0.415391	0.669583	-6.46233	PDON-Pros
Q8NEZ23	-0.174533	16.2967	-0.848089	0.415659	0.66963	-6.46276	PDON-Pros
Q9Y2373	-0.159614	20.7394	-0.848067	0.41567	0.66963	-6.46278	PDON-Pros
Q9Y4G63	0.0936321	18.4161	0.847625	0.415905	0.66963	-6.46316	PDON-Pros
P081343	0.205959	15.4135	0.847551	0.415945	0.66963	-6.46322	PDON-Pros
Q9NVX23	0.149248	20.0034	0.847541	0.41595	0.66963	-6.46323	PDON-Pros
P356703	0.538334	17.8427	0.84722	0.416121	0.669735	-6.4635	PDON-Pros
P530413	0.0877383	23.1993	0.846616	0.416443	0.670081	-6.46402	PDON-Pros
Q9Y6M43	-0.158643	18.0578	-0.845742	0.416908	0.67066	-6.46477	PDON-Pros
Q9UPY33	-0.118506	18.4323	-0.845107	0.417247	0.670873	-6.46532	PDON-Pros
O759403	0.305247	20.2917	0.844965	0.417322	0.670873	-6.46544	PDON-Pros
Q9NT623	-0.103079	22.4054	-0.844896	0.417359	0.670873	-6.4655	PDON-Pros
O004613	-0.13741	18.2316	-0.844316	0.417668	0.6709	-6.46599	PDON-Pros
Q9NPJ83	-0.133061	16.6442	-0.844294	0.417681	0.6709	-6.46601	PDON-Pros
Q999413	-0.369555	13.8167	-0.844268	0.417694	0.6709	-6.46603	PDON-Pros
Q9ULC33	-0.120294	17.4765	-0.843376	0.41817	0.671494	-6.4668	PDON-Pros
Q7Z7E83	0.123664	19.9671	0.842718	0.418522	0.671888	-6.46736	PDON-Pros
Q9BTT03	-0.111591	22.4032	-0.842127	0.418838	0.672225	-6.46787	PDON-Pros
Q9UBQ73	-0.10849	20.7962	-0.841574	0.419134	0.672475	-6.46834	PDON-Pros
P577213	0.150317	18.6532	0.841438	0.419206	0.672475	-6.46845	PDON-Pros
Q5VTL83	0.0817064	20.9611	0.840999	0.419441	0.67268	-6.46883	PDON-Pros
Q5T2T13	-0.136277	17.8367	-0.840315	0.419807	0.673005	-6.46941	PDON-Pros
Q145733	0.216317	15.7481	0.840224	0.419856	0.673005	-6.46949	PDON-Pros
Q9UJ833	0.0906669	19.6166	0.839924	0.420017	0.673092	-6.46974	PDON-Pros
Q130843	-0.199678	19.8802	-0.838775	0.420632	0.673907	-6.47072	PDON-Pros
Q9NSV43	-0.0938233	20.3405	-0.8384	0.420834	0.674059	-6.47104	PDON-Pros
P200203	-0.0953013	18.3452	-0.838138	0.420974	0.674113	-6.47126	PDON-Pros
Q061873	0.0628928	22.6603	0.836974	0.421599	0.674774	-6.47225	PDON-Pros
Q9C0F13	-0.183228	17.0026	-0.836541	0.421832	0.674774	-6.47262	PDON-Pros
Q9UIJ73	-0.214539	22.7665	-0.836263	0.421981	0.674774	-6.47286	PDON-Pros
P518173	-0.376466	16.6402	-0.836238	0.421994	0.674774	-6.47288	PDON-Pros
Q8N5673	0.305742	15.8526	0.836177	0.422027	0.674774	-6.47293	PDON-Pros
Q9H0W93	-0.473162	18.0171	-0.836177	0.422027	0.674774	-6.47293	PDON-Pros
Q5BJH73	-0.334943	15.5049	-0.835574	0.422351	0.675121	-6.47344	PDON-Pros
Q86UY83	0.287512	18.2867	0.834894	0.422717	0.675534	-6.47402	PDON-Pros
P352323	-0.112503	23.0293	-0.832636	0.423933	0.677147	-6.47593	PDON-Pros
Q056393	-0.450032	17.598	-0.832623	0.42394	0.677147	-6.47594	PDON-Pros
O951543	0.2924	14.2045	0.831927	0.424315	0.677574	-6.47653	PDON-Pros
Q9H8Y83	-0.156564	20.7413	-0.831237	0.424687	0.677991	-6.47711	PDON-Pros
P207013	-0.138668	19.9917	-0.831047	0.42479	0.677991	-6.47727	PDON-Pros
Q7Z7L13	0.0801227	21.4293	0.830438	0.425119	0.678226	-6.47779	PDON-Pros
Q8NFG43	-0.142663	16.1082	-0.830256	0.425217	0.678226	-6.47794	PDON-Pros
P085593	-0.0945915	23.1945	-0.830178	0.425259	0.678226	-6.47801	PDON-Pros
Q9Y3E73	0.241916	18.3628	0.829497	0.425627	0.678641	-6.47858	PDON-Pros
P0C2W13	-0.0994034	18.2822	-0.829063	0.425861	0.678844	-6.47895	PDON-Pros
Q5T2803	0.105978	18.9966	0.827838	0.426524	0.679665	-6.47998	PDON-Pros
Q9NWS83	-0.101797	18.5127	-0.82752	0.426696	0.679665	-6.48025	PDON-Pros
Q9BVG43	-0.108383	22.1395	-0.827431	0.426744	0.679665	-6.48032	PDON-Pros
P494583	-0.190249	22.0927	-0.827316	0.426806	0.679665	-6.48042	PDON-Pros
Q96DT63	-0.264383	16.5553	-0.826435	0.427284	0.680254	-6.48116	PDON-Pros
Q7Z3B03	0.453519	17.127	0.826236	0.427391	0.680254	-6.48132	PDON-Pros
Q9ULH03	0.116536	17.4955	0.825771	0.427644	0.680421	-6.48172	PDON-Pros
P080473	-0.129018	18.257	-0.825645	0.427712	0.680421	-6.48182	PDON-Pros
Q141573	-0.0848248	22.67	-0.825285	0.427907	0.680561	-6.48212	PDON-Pros
O605633	0.129222	19.4513	0.823931	0.428642	0.681473	-6.48326	PDON-Pros
O001933	0.110563	21.0059	0.823719	0.428757	0.681473	-6.48344	PDON-Pros
Q5EBM03	-0.135501	15.7242	-0.823632	0.428804	0.681473	-6.48351	PDON-Pros
P294753	0.49245	14.9095	0.823288	0.428991	0.681599	-6.4838	PDON-Pros
Q14BN43	-0.0821341	19.3463	-0.822426	0.42946	0.682172	-6.48452	PDON-Pros
Q9Y6R93	0.266009	15.5406	0.8219	0.429746	0.682374	-6.48496	PDON-Pros
Q8N0Z63	-0.109748	18.2106	-0.821795	0.429803	0.682374	-6.48505	PDON-Pros
P552093	0.144946	22.7729	0.821568	0.429927	0.682399	-6.48524	PDON-Pros
P459543	-0.0766768	20.1294	-0.821154	0.430152	0.682585	-6.48558	PDON-Pros
Q6ULP23	-0.130544	18.0801	-0.820818	0.430335	0.682704	-6.48586	PDON-Pros
P166153	-0.0624466	23.1447	-0.820144	0.430701	0.683114	-6.48642	PDON-Pros
Q9BUL93	0.210041	16.7176	0.819676	0.430956	0.683182	-6.48681	PDON-Pros
Q8N3X13	0.115514	17.0467	0.81967	0.43096	0.683182	-6.48682	PDON-Pros
Q8NHP83	0.073902	20.8248	0.81924	0.431194	0.683382	-6.48718	PDON-Pros
Q146843	0.127008	21.9396	0.818208	0.431757	0.684102	-6.48804	PDON-Pros
P497703	-0.122247	21.2827	-0.815291	0.433351	0.686455	-6.49046	PDON-Pros
Q96NB33	0.175788	17.6782	0.814359	0.43386	0.687091	-6.49124	PDON-Pros
Q141643	0.325911	13.9872	0.814026	0.434043	0.687191	-6.49151	PDON-Pros
Q96RQ33	-0.0837248	20.4266	-0.8138	0.434166	0.687191	-6.4917	PDON-Pros
P522723	-0.121633	25.873	-0.813142	0.434527	0.687191	-6.49225	PDON-Pros
Q9H0633	0.214133	15.7288	0.813043	0.434582	0.687191	-6.49233	PDON-Pros
Q008723	0.565072	12.2241	0.812208	0.435039	0.687191	-6.49302	PDON-Pros
Q9NWX63	0.181225	18.6815	0.811994	0.435157	0.687191	-6.4932	PDON-Pros
O956023	0.0778261	21.2625	0.811883	0.435218	0.687191	-6.49329	PDON-Pros
Q14CX73	0.0906055	20.7887	0.811879	0.435219	0.687191	-6.49329	PDON-Pros
Q8TBZ33	0.460632	13.7289	0.811826	0.435249	0.687191	-6.49334	PDON-Pros
O953913	0.335491	19.976	0.811564	0.435393	0.687191	-6.49355	PDON-Pros
Q8IUR73	0.110541	18.4522	0.811203	0.435591	0.687191	-6.49385	PDON-Pros
Q9UHA33	0.127463	19.047	0.810958	0.435725	0.687191	-6.49405	PDON-Pros
Q96FX73	-0.119413	18.6659	-0.810567	0.43594	0.687191	-6.49438	PDON-Pros
Q96FF93	-0.241144	18.6828	-0.810527	0.435962	0.687191	-6.49441	PDON-Pros
Q9Y2B03	0.095417	21.4497	0.81038	0.436042	0.687191	-6.49453	PDON-Pros
Q8N3353	0.0673041	21.02	0.810302	0.436085	0.687191	-6.49459	PDON-Pros
Q8TEA83	0.164163	19.3424	0.810227	0.436126	0.687191	-6.49466	PDON-Pros
P099603	-0.0917675	23.1523	-0.81019	0.436147	0.687191	-6.49469	PDON-Pros
P606043	0.0916576	20.443	0.810181	0.436152	0.687191	-6.49469	PDON-Pros
P073323	-0.217249	17.7458	-0.810146	0.436171	0.687191	-6.49472	PDON-Pros
Q9UBZ43	0.399925	15.1919	0.810081	0.436207	0.687191	-6.49478	PDON-Pros
Q998363	-0.0763907	19.5649	-0.809458	0.436549	0.687559	-6.49529	PDON-Pros
Q9HAS03	-0.113077	19.8041	-0.808758	0.436934	0.687994	-6.49587	PDON-Pros
P570883	0.11318	21.0604	0.808208	0.437236	0.688205	-6.49632	PDON-Pros
Q96LB33	0.27777	16.6158	0.808	0.437351	0.688205	-6.49649	PDON-Pros
P623043	0.127179	19.6899	0.807778	0.437473	0.688205	-6.49668	PDON-Pros
Q9H4Z33	0.17693	18.4412	0.807722	0.437504	0.688205	-6.49672	PDON-Pros
Q8N1223	0.0974775	17.8218	0.807012	0.437895	0.688649	-6.49731	PDON-Pros
Q8N3P43	0.103095	17.9555	0.806813	0.438004	0.68865	-6.49747	PDON-Pros
O956283	-0.144091	17.0071	-0.806349	0.43826	0.688794	-6.49785	PDON-Pros
Q8N5W93	0.176144	17.1475	0.806252	0.438314	0.688794	-6.49793	PDON-Pros
Q9Y2J23	-0.0739042	19.8704	-0.805819	0.438552	0.688831	-6.49829	PDON-Pros
O435973	-0.236111	15.9502	-0.805814	0.438555	0.688831	-6.49829	PDON-Pros
Q996143	0.0691524	21.6039	0.805511	0.438722	0.688922	-6.49854	PDON-Pros
Q9H7L93	0.0846747	18.5007	0.805299	0.438839	0.688934	-6.49871	PDON-Pros
P381173	0.0933191	23.3221	0.804418	0.439325	0.689444	-6.49944	PDON-Pros
Q9NUQ83	0.103193	20.4099	0.804202	0.439444	0.689444	-6.49961	PDON-Pros
Q8IY673	-0.0975782	21.7914	-0.804118	0.439491	0.689444	-6.49968	PDON-Pros
P042593	0.744127	18.3866	0.803607	0.439773	0.689636	-6.5001	PDON-Pros
O607163	-0.169028	16.3606	-0.803501	0.439831	0.689636	-6.50019	PDON-Pros
Q7L5Y93	0.0888344	18.7529	0.801449	0.440966	0.690983	-6.50187	PDON-Pros
O431693	0.179533	18.0375	0.801402	0.440992	0.690983	-6.50191	PDON-Pros
O949153	0.114509	21.5518	0.801202	0.441102	0.690983	-6.50207	PDON-Pros
O151113	-0.117934	20.0985	-0.801157	0.441127	0.690983	-6.50211	PDON-Pros
Q9NZE83	-0.188548	16.2626	-0.799735	0.441915	0.691923	-6.50327	PDON-Pros
Q6DN903	0.332137	14.5805	0.799678	0.441947	0.691923	-6.50332	PDON-Pros
P339933	-0.0870089	24.3129	-0.798782	0.442443	0.692529	-6.50405	PDON-Pros
Q6GMV33	-0.119525	19.8402	-0.7985	0.442599	0.692602	-6.50428	PDON-Pros
P160833	-0.264197	16.4549	-0.798001	0.442876	0.692864	-6.50468	PDON-Pros
Q158113	0.14881	16.92	0.797775	0.443002	0.692889	-6.50487	PDON-Pros
Q994903	-0.213104	18.6546	-0.797334	0.443247	0.692999	-6.50523	PDON-Pros
Q139503	-0.18336	18.0313	-0.797219	0.44331	0.692999	-6.50532	PDON-Pros
P487303	-0.161262	17.6154	-0.797056	0.443401	0.692999	-6.50545	PDON-Pros
P527323	0.0662509	22.8938	0.796265	0.44384	0.693437	-6.5061	PDON-Pros
P348963	-0.0920571	21.7068	-0.796137	0.443912	0.693437	-6.5062	PDON-Pros
Q9P0V93	-0.479012	15.0424	-0.795959	0.44401	0.693437	-6.50635	PDON-Pros
Q9UBU83	0.127662	19.0708	0.795316	0.444368	0.693735	-6.50687	PDON-Pros
Q9UII43	-0.331789	14.5027	-0.795222	0.44442	0.693735	-6.50694	PDON-Pros
Q9C0B03	-0.163077	18.0553	-0.794969	0.444561	0.693783	-6.50715	PDON-Pros
P423453	0.0685393	21.1061	0.794263	0.444954	0.694225	-6.50772	PDON-Pros
Q96S993	-0.27627	12.9217	-0.793956	0.445125	0.69432	-6.50797	PDON-Pros
O153473	-0.165867	21.1076	-0.793102	0.445601	0.694703	-6.50866	PDON-Pros
Q9BZJ03	-0.0596328	21.0142	-0.792918	0.445703	0.694703	-6.50881	PDON-Pros
O436813	-0.120039	21.2153	-0.792843	0.445745	0.694703	-6.50887	PDON-Pros
Q136363	-0.346529	16.0004	-0.792727	0.44581	0.694703	-6.50897	PDON-Pros
Q562E73	-0.148409	17.432	-0.792072	0.446174	0.695099	-6.5095	PDON-Pros
Q8NC563	-0.0826193	19.7053	-0.791867	0.446289	0.695107	-6.50966	PDON-Pros
Q96PE13	-0.392989	14.6062	-0.791438	0.446528	0.695205	-6.51001	PDON-Pros
Q96HV53	0.151209	16.9606	0.791359	0.446572	0.695205	-6.51007	PDON-Pros
Q9H4973	0.147055	17.0923	0.790976	0.446786	0.695367	-6.51039	PDON-Pros
Q8N6843	0.0647373	22.2942	0.78954	0.447588	0.696444	-6.51154	PDON-Pros
Q5TC123	0.183605	16.2	0.788963	0.44791	0.696661	-6.51201	PDON-Pros
Q136433	0.140376	20.14	0.788896	0.447948	0.696661	-6.51206	PDON-Pros
P352683	-0.0752015	22.5092	-0.78811	0.448387	0.697173	-6.5127	PDON-Pros
Q9BQE33	-0.0889486	20.1969	-0.786951	0.449036	0.69801	-6.51363	PDON-Pros
Q997553	0.446062	16.2832	0.786333	0.449382	0.698324	-6.51413	PDON-Pros
Q4G1763	-0.105027	19.8183	-0.786196	0.449459	0.698324	-6.51424	PDON-Pros
P253983	-0.0983979	23.5346	-0.785538	0.449827	0.698599	-6.51477	PDON-Pros
O605733	-0.130319	18.3957	-0.785485	0.449857	0.698599	-6.51481	PDON-Pros
Q998483	-0.229937	21.2998	-0.785283	0.449971	0.698604	-6.51497	PDON-Pros
Q86Y073	0.139865	17.2197	0.784491	0.450415	0.699122	-6.51561	PDON-Pros
P528883	0.0656475	23.1753	0.784292	0.450527	0.699124	-6.51577	PDON-Pros
O435243	-0.288346	15.6353	-0.784012	0.450684	0.699196	-6.51599	PDON-Pros
Q9BVL43	-0.100541	18.7135	-0.783656	0.450884	0.6993	-6.51628	PDON-Pros
P073113	0.0752888	19.7883	0.783498	0.450972	0.6993	-6.5164	PDON-Pros
Q155423	0.309262	16.9139	0.783184	0.451148	0.699329	-6.51666	PDON-Pros
P487233	0.159744	17.8708	0.783031	0.451234	0.699329	-6.51678	PDON-Pros
Q96B973	0.0836191	21.9784	0.782874	0.451323	0.699329	-6.5169	PDON-Pros
O756833	-0.135173	18.7401	-0.782124	0.451744	0.699811	-6.51751	PDON-Pros
Q9Y2633	-0.0667349	22.2455	-0.78138	0.452162	0.699875	-6.5181	PDON-Pros
Q2VPB73	0.334886	14.6107	0.781133	0.452302	0.699875	-6.5183	PDON-Pros
Q8NBZ73	0.242348	16.6215	0.78094	0.45241	0.699875	-6.51845	PDON-Pros
Q9NWW53	-0.247999	14.7811	-0.780854	0.452459	0.699875	-6.51852	PDON-Pros
P220833	-0.227242	16.3257	-0.780842	0.452466	0.699875	-6.51853	PDON-Pros
Q9P0I23	0.10424	18.9233	0.780763	0.45251	0.699875	-6.51859	PDON-Pros
O432373	0.232928	15.8879	0.780672	0.452561	0.699875	-6.51867	PDON-Pros
Q037013	0.112598	21.4737	0.779779	0.453064	0.700481	-6.51938	PDON-Pros
O754463	-0.186887	18.6124	-0.778854	0.453585	0.700988	-6.52012	PDON-Pros
A8K8553	-0.643473	11.9239	-0.778742	0.453648	0.700988	-6.52021	PDON-Pros
O148743	0.116033	17.9283	0.778608	0.453724	0.700988	-6.52031	PDON-Pros
O433953	-0.182893	21.5564	-0.777668	0.454254	0.701345	-6.52106	PDON-Pros
Q9NXF73	0.204344	16.7875	0.77753	0.454331	0.701345	-6.52117	PDON-Pros
Q996403	0.158488	15.8778	0.777458	0.454372	0.701345	-6.52123	PDON-Pros
P233683	0.0682908	22.7108	0.777411	0.454399	0.701345	-6.52127	PDON-Pros
P044063	0.0715741	27.0246	0.777159	0.454541	0.701393	-6.52147	PDON-Pros
P003873	-0.0892695	21.437	-0.776819	0.454733	0.701518	-6.52174	PDON-Pros
Q8WUM03	0.0795809	22.0196	0.776447	0.454943	0.701671	-6.52203	PDON-Pros
Q166563	-0.104742	19.193	-0.775553	0.455448	0.702003	-6.52274	PDON-Pros
Q8TER53	-0.11353	17.4344	-0.775358	0.455558	0.702003	-6.5229	PDON-Pros
P559573	-0.132865	19.9343	-0.775294	0.455594	0.702003	-6.52295	PDON-Pros
Q062033	-0.073078	21.6495	-0.775279	0.455603	0.702003	-6.52296	PDON-Pros
P096613	0.0787825	21.9831	0.775007	0.455757	0.70207	-6.52318	PDON-Pros
Q9Y6D53	0.0850841	18.6295	0.773927	0.456368	0.702741	-6.52403	PDON-Pros
Q96MH63	-0.216609	15.4358	-0.773819	0.456429	0.702741	-6.52412	PDON-Pros
Q8NFI33	0.164069	16.026	0.773647	0.456526	0.702741	-6.52426	PDON-Pros
O436703	0.101054	20.9704	0.772225	0.457331	0.70381	-6.52538	PDON-Pros
Q9P2E33	-0.118134	16.3456	-0.771842	0.457548	0.703871	-6.52569	PDON-Pros
P323203	-0.104772	18.3934	-0.771761	0.457594	0.703871	-6.52575	PDON-Pros
Q143203	0.108418	21.5939	0.771333	0.457837	0.70398	-6.52609	PDON-Pros
P356123	-0.339793	15.6604	-0.771244	0.457888	0.70398	-6.52616	PDON-Pros
Q96CN43	0.131609	16.4215	0.770816	0.45813	0.704181	-6.5265	PDON-Pros
Q71SY53	0.099663	17.4695	0.770405	0.458363	0.704368	-6.52682	PDON-Pros
Q9HDC93	0.100849	22.0633	0.770057	0.458561	0.704501	-6.5271	PDON-Pros
O434823	-0.154463	17.9056	-0.768751	0.459302	0.705469	-6.52813	PDON-Pros
Q969G33	0.123861	21.3961	0.768215	0.459607	0.705765	-6.52855	PDON-Pros
Q96BX83	0.0962456	19.0046	0.766747	0.460442	0.706876	-6.5297	PDON-Pros
Q926163	0.0668656	24.0996	0.766482	0.460593	0.706935	-6.52991	PDON-Pros
Q6DN033	0.250836	18.8451	0.7662	0.460753	0.70701	-6.53013	PDON-Pros
Q9UP833	-0.0962655	19.7084	-0.765785	0.46099	0.707165	-6.53046	PDON-Pros
P186693	-0.0770984	24.1751	-0.76563	0.461078	0.707165	-6.53058	PDON-Pros
Q9Y5803	-0.132443	17.7046	-0.764982	0.461448	0.70756	-6.53109	PDON-Pros
P113103	-0.0808214	22.8778	-0.764355	0.461805	0.707937	-6.53158	PDON-Pros
P332403	0.0818657	20.7169	0.764108	0.461946	0.707941	-6.53178	PDON-Pros
O751573	-0.123826	18.0311	-0.763957	0.462032	0.707941	-6.53189	PDON-Pros
Q9UHD83	-0.0840259	22.5647	-0.762139	0.46307	0.709175	-6.53332	PDON-Pros
Q9NP773	0.0978225	20.3052	0.761308	0.463544	0.709175	-6.53397	PDON-Pros
Q96CW13	-0.0853309	21.9398	-0.761268	0.463567	0.709175	-6.534	PDON-Pros
P142093	-0.158008	19.1198	-0.761232	0.463588	0.709175	-6.53403	PDON-Pros
Q9NVR03	-0.120734	16.4381	-0.761099	0.463664	0.709175	-6.53413	PDON-Pros
Q925443	-0.0865692	19.3754	-0.760809	0.46383	0.709175	-6.53436	PDON-Pros
Q8N9543	-0.099179	19.845	-0.760763	0.463856	0.709175	-6.53439	PDON-Pros
Q168913	-0.105017	24.4292	-0.760665	0.463912	0.709175	-6.53447	PDON-Pros
Q153663	0.0983832	21.6381	0.760601	0.463948	0.709175	-6.53452	PDON-Pros
Q997043	0.0826341	19.4882	0.760583	0.463959	0.709175	-6.53453	PDON-Pros
Q9BQP73	-0.249107	16.6035	-0.760037	0.464271	0.709481	-6.53496	PDON-Pros
Q9UPU53	-0.0680817	20.6262	-0.759655	0.46449	0.709484	-6.53526	PDON-Pros
P319423	0.124454	22.7531	0.759108	0.464803	0.709484	-6.53568	PDON-Pros
Q8IWB73	-0.133939	19.0102	-0.758769	0.464997	0.709484	-6.53595	PDON-Pros
Q8WUA43	-0.103167	19.6684	-0.758677	0.46505	0.709484	-6.53602	PDON-Pros
Q96RR13	-0.265795	16.3461	-0.758557	0.465119	0.709484	-6.53611	PDON-Pros
P829333	0.122178	19.8847	0.758513	0.465143	0.709484	-6.53615	PDON-Pros
Q130113	0.0689143	23.504	0.758326	0.465251	0.709484	-6.53629	PDON-Pros
O153793	-0.117639	17.9754	-0.758229	0.465307	0.709484	-6.53637	PDON-Pros
O437653	0.0614847	22.4951	0.758135	0.46536	0.709484	-6.53644	PDON-Pros
Q928783	-0.0887577	23.9504	-0.758073	0.465396	0.709484	-6.53649	PDON-Pros
P627533	-0.114789	23.5112	-0.757701	0.465609	0.709638	-6.53678	PDON-Pros
Q6PIJ63	-0.111805	17.1019	-0.757475	0.465739	0.709642	-6.53696	PDON-Pros
Q6PHR23	0.254962	15.7029	0.757305	0.465836	0.709642	-6.53709	PDON-Pros
Q96S943	0.247241	16.0768	0.756525	0.466283	0.710153	-6.53769	PDON-Pros
Q9NWZ53	0.16859	18.7316	0.756154	0.466496	0.710238	-6.53798	PDON-Pros
Q9BYJ93	-0.121026	19.7429	-0.756036	0.466564	0.710238	-6.53807	PDON-Pros
O439203	-0.166015	18.162	-0.75505	0.46713	0.710769	-6.53884	PDON-Pros
Q9C0053	-0.0883029	20.724	-0.755036	0.467138	0.710769	-6.53885	PDON-Pros
Q96F633	-0.119576	18.9481	-0.754432	0.467485	0.711051	-6.53932	PDON-Pros
Q9BXS53	0.0675579	21.1554	0.754323	0.467548	0.711051	-6.5394	PDON-Pros
Q8IYS23	0.157318	17.0392	0.754087	0.467684	0.711086	-6.53959	PDON-Pros
Q96IX53	0.123405	16.5266	0.753506	0.468018	0.711423	-6.54004	PDON-Pros
Q018443	0.110426	22.1733	0.753066	0.46827	0.711636	-6.54038	PDON-Pros
Q9P0133	0.0950728	20.9341	0.752664	0.468502	0.711817	-6.54069	PDON-Pros
O954863	-0.10062	18.3031	-0.751847	0.468972	0.71236	-6.54132	PDON-Pros
Q8TDD13	0.0946278	19.3713	0.750392	0.469811	0.713462	-6.54244	PDON-Pros
Q138883	0.121762	18.5881	0.749824	0.470138	0.713788	-6.54288	PDON-Pros
P605203	0.145773	20.5233	0.749537	0.470304	0.713869	-6.5431	PDON-Pros
Q999433	-0.11858	18.332	-0.748513	0.470895	0.714594	-6.54389	PDON-Pros
Q712K33	0.263803	17.4678	0.748263	0.471039	0.714641	-6.54408	PDON-Pros
P496623	-0.132838	21.4264	-0.747864	0.47127	0.714819	-6.54439	PDON-Pros
Q8IUH33	0.0768083	18.5254	0.747488	0.471487	0.714977	-6.54468	PDON-Pros
Q86WA83	-0.200376	14.9894	-0.745877	0.472418	0.716196	-6.54592	PDON-Pros
Q8TF683	0.445551	14.3976	0.745677	0.472534	0.716196	-6.54607	PDON-Pros
Q5TEC63	-0.361343	19.5039	-0.74551	0.47263	0.716196	-6.5462	PDON-Pros
O002573	0.293964	17.9321	0.744418	0.473263	0.716849	-6.54703	PDON-Pros
Q9NY353	0.190064	13.7484	0.744187	0.473397	0.716849	-6.54721	PDON-Pros
Q8NHH93	0.122594	20.4978	0.744179	0.473401	0.716849	-6.54722	PDON-Pros
Q96SW23	-0.144985	17.3148	-0.742259	0.474514	0.718144	-6.54868	PDON-Pros
Q53GS93	0.101713	21.7519	0.742097	0.474609	0.718144	-6.54881	PDON-Pros
Q8NCX03	0.273579	16.966	0.741922	0.47471	0.718144	-6.54894	PDON-Pros
Q9UJX33	-0.0927984	21.3305	-0.74176	0.474804	0.718144	-6.54907	PDON-Pros
P051203	-0.238284	21.7251	-0.741677	0.474852	0.718144	-6.54913	PDON-Pros
Q9UBU93	-0.0591791	21.3829	-0.741388	0.47502	0.718144	-6.54935	PDON-Pros
P040623	-0.101788	19.0739	-0.741333	0.475052	0.718144	-6.54939	PDON-Pros
P146493	-0.111037	17.0342	-0.74049	0.475541	0.718566	-6.55003	PDON-Pros
Q132273	0.394159	15.9743	0.740461	0.475558	0.718566	-6.55006	PDON-Pros
O152583	-0.0816208	20.5053	-0.739573	0.476074	0.719086	-6.55073	PDON-Pros
P300413	-0.0720191	23.9257	-0.739478	0.47613	0.719086	-6.55081	PDON-Pros
Q147463	0.0727619	18.7839	0.738517	0.476689	0.719758	-6.55154	PDON-Pros
O753873	-0.46831	15.361	-0.73817	0.476891	0.719891	-6.5518	PDON-Pros
P276953	0.0799188	22.9258	0.737681	0.477175	0.720148	-6.55217	PDON-Pros
Q9ULW33	0.36566	18.1712	0.737313	0.477389	0.720235	-6.55245	PDON-Pros
Q9H4883	0.146888	19.7641	0.73698	0.477583	0.720235	-6.5527	PDON-Pros
P525663	-0.10672	24.7861	-0.736778	0.477701	0.720235	-6.55286	PDON-Pros
Q080433	-0.304429	16.1502	-0.736748	0.477718	0.720235	-6.55288	PDON-Pros
P536713	-0.156836	17.652	-0.736604	0.477802	0.720235	-6.55299	PDON-Pros
Q7Z4H83	0.0888349	20.3014	0.735098	0.47868	0.721221	-6.55413	PDON-Pros
Q135053	-0.0948176	20.1959	-0.735092	0.478684	0.721221	-6.55414	PDON-Pros
Q8NFV43	0.111577	19.3686	0.734571	0.478988	0.721506	-6.55453	PDON-Pros
Q9H4I33	0.134357	17.9265	0.734034	0.479301	0.721774	-6.55494	PDON-Pros
P515723	-0.137295	23.1511	-0.73374	0.479473	0.721774	-6.55516	PDON-Pros
Q8TAD83	0.15176	18.2615	0.733407	0.479668	0.721774	-6.55541	PDON-Pros
Q167773	-0.205623	24.7756	-0.733286	0.479738	0.721774	-6.5555	PDON-Pros
Q66LE63	-0.105406	17.9768	-0.733212	0.479782	0.721774	-6.55556	PDON-Pros
P425753	-0.0945512	19.8163	-0.733093	0.479851	0.721774	-6.55565	PDON-Pros
Q7Z6Z73	0.0574208	24.183	0.732807	0.480018	0.721854	-6.55586	PDON-Pros
P178583	0.0596511	22.7946	0.732364	0.480277	0.722072	-6.5562	PDON-Pros
Q166113	-0.199543	14.1007	-0.737987	0.480861	0.722777	-6.43828	PDON-Pros
Q8TCU63	-0.252925	16.8953	-0.731022	0.481062	0.722799	-6.55721	PDON-Pros
Q018313	-0.311985	18.555	-0.730676	0.481264	0.722799	-6.55747	PDON-Pros
Q9NQZ23	0.214053	18.8481	0.730559	0.481333	0.722799	-6.55756	PDON-Pros
Q8WV933	0.283738	17.2637	0.730533	0.481348	0.722799	-6.55758	PDON-Pros
Q137403	0.302677	14.5921	0.730111	0.481596	0.722799	-6.5579	PDON-Pros
P563853	-0.0961556	20.8716	-0.730103	0.4816	0.722799	-6.5579	PDON-Pros
Q9UKN83	0.126745	20.7818	0.729974	0.481675	0.722799	-6.558	PDON-Pros
P597683	-0.21563	17.8309	-0.72949	0.481959	0.723053	-6.55836	PDON-Pros
O607493	0.0567711	22.5912	0.728879	0.482317	0.723418	-6.55882	PDON-Pros
O755753	0.245396	14.6435	0.727645	0.483041	0.724332	-6.55975	PDON-Pros
Q9UJX53	0.092975	18.5879	0.726602	0.483653	0.724969	-6.56053	PDON-Pros
Q5C9Z43	0.209501	18.7281	0.72643	0.483754	0.724969	-6.56066	PDON-Pros
O957073	-0.287885	17.3354	-0.726335	0.48381	0.724969	-6.56073	PDON-Pros
Q998323	-0.0954501	24.9465	-0.725448	0.484331	0.725578	-6.56139	PDON-Pros
O152353	0.216385	18.7949	0.724465	0.484909	0.726272	-6.56213	PDON-Pros
P356103	-0.147708	18.067	-0.724	0.485182	0.726414	-6.56248	PDON-Pros
A0JLT23	-0.248524	16.1703	-0.723766	0.48532	0.726414	-6.56265	PDON-Pros
P612183	0.194146	18.0454	0.72358	0.485429	0.726414	-6.56279	PDON-Pros
Q96PC53	-0.0772189	19.0682	-0.723522	0.485463	0.726414	-6.56283	PDON-Pros
Q9UPN93	0.252722	20.1067	0.723087	0.485719	0.726559	-6.56316	PDON-Pros
Q9Y6J93	0.217383	16.3302	0.722967	0.48579	0.726559	-6.56325	PDON-Pros
Q997333	0.131224	22.211	0.721786	0.486486	0.727428	-6.56413	PDON-Pros
Q5VYK33	-0.0586415	21.7695	-0.721078	0.486904	0.72788	-6.56466	PDON-Pros
Q9BU643	0.116741	17.9899	0.72055	0.487215	0.728137	-6.56505	PDON-Pros
P314833	-0.11382	21.1359	-0.720396	0.487306	0.728137	-6.56516	PDON-Pros
Q9C0C23	-0.0925629	18.1996	-0.719851	0.487627	0.72836	-6.56557	PDON-Pros
Q9UNX33	0.123101	19.0356	0.719752	0.487686	0.72836	-6.56564	PDON-Pros
Q96KP43	-0.0683009	22.5881	-0.719513	0.487826	0.728398	-6.56582	PDON-Pros
Q9H6F23	0.170391	15.2239	0.719016	0.48812	0.728665	-6.56619	PDON-Pros
O948803	-0.0900096	18.8058	-0.718456	0.488451	0.728986	-6.5666	PDON-Pros
P101553	-0.0836463	22.1295	-0.7178	0.488839	0.729393	-6.56709	PDON-Pros
Q86X953	-0.0997767	16.3584	-0.715706	0.490077	0.731068	-6.56864	PDON-Pros
Q9H0L43	0.121655	19.0512	0.714738	0.490651	0.731669	-6.56936	PDON-Pros
Q9BPU63	0.515724	17.5177	0.714635	0.490712	0.731669	-6.56943	PDON-Pros
P548523	0.397556	13.3878	0.713467	0.491404	0.732077	-6.57029	PDON-Pros
P051143	0.229481	22.1192	0.713431	0.491425	0.732077	-6.57032	PDON-Pros
P410913	-0.064	23.5704	-0.713003	0.491679	0.732077	-6.57063	PDON-Pros
Q9P0U33	-0.103647	17.9811	-0.712915	0.491731	0.732077	-6.5707	PDON-Pros
P162983	0.181957	18.1586	0.712901	0.491739	0.732077	-6.57071	PDON-Pros
Q8N5G03	0.317591	16.5926	0.712347	0.492068	0.732077	-6.57112	PDON-Pros
Q9Y2853	0.0686781	21.6599	0.712313	0.492088	0.732077	-6.57114	PDON-Pros
Q9H0V93	-0.110872	17.0147	-0.712307	0.492092	0.732077	-6.57115	PDON-Pros
O609423	0.103201	20.0404	0.712272	0.492113	0.732077	-6.57117	PDON-Pros
Q9H0G53	-0.113127	19.6104	-0.712221	0.492143	0.732077	-6.57121	PDON-Pros
P497113	-0.242995	19.8432	-0.711787	0.492401	0.732234	-6.57153	PDON-Pros
Q168753	-0.125384	15.4884	-0.711653	0.49248	0.732234	-6.57163	PDON-Pros
Q9BRT23	-0.131138	18.6818	-0.711338	0.492667	0.73234	-6.57186	PDON-Pros
Q9BZI73	-0.166472	19.2687	-0.711012	0.492861	0.732456	-6.5721	PDON-Pros
Q8IU853	-0.150065	17.6444	-0.709948	0.493493	0.733223	-6.57288	PDON-Pros
P487393	-0.0550077	21.8188	-0.708976	0.494071	0.733909	-6.57359	PDON-Pros
Q995983	0.0811911	20.8596	0.708673	0.494252	0.734005	-6.57382	PDON-Pros
O148673	-0.214871	15.8692	-0.707423	0.494996	0.734853	-6.57473	PDON-Pros
Q6Y7W63	-0.0965534	21.0204	-0.707323	0.495055	0.734853	-6.5748	PDON-Pros
A6NJ783	-0.22809	15.1337	-0.706815	0.495358	0.735073	-6.57517	PDON-Pros
Q5T5X73	-0.2124	15.1549	-0.706369	0.495624	0.735073	-6.5755	PDON-Pros
Q065873	-0.107394	19.1599	-0.706279	0.495678	0.735073	-6.57557	PDON-Pros
Q5TIE33	-0.253158	17.1015	-0.706085	0.495793	0.735073	-6.57571	PDON-Pros
Q8TDW73	-0.232639	17.1666	-0.706066	0.495804	0.735073	-6.57572	PDON-Pros
Q929223	0.072719	22.174	0.705905	0.495901	0.735073	-6.57584	PDON-Pros
P188593	-0.0861743	21.4874	-0.705579	0.496095	0.735188	-6.57608	PDON-Pros
P629063	0.106608	23.7927	0.704953	0.496469	0.73557	-6.57653	PDON-Pros
O956853	-0.167488	16.6012	-0.704731	0.496601	0.735593	-6.5767	PDON-Pros
O149333	-0.123106	19.9325	-0.704117	0.496968	0.735964	-6.57714	PDON-Pros
O005673	0.121456	23.0635	0.703477	0.49735	0.736196	-6.57761	PDON-Pros
P458803	0.146323	23.6755	0.703386	0.497404	0.736196	-6.57768	PDON-Pros
Q5T6533	0.128836	19.0664	0.70327	0.497474	0.736196	-6.57776	PDON-Pros
P354753	0.105568	16.9937	0.702744	0.497788	0.736489	-6.57814	PDON-Pros
Q58FG13	-0.190297	15.1992	-0.702162	0.498136	0.73683	-6.57857	PDON-Pros
O146183	0.096516	18.8739	0.701105	0.498768	0.737594	-6.57933	PDON-Pros
Q7Z7A13	-0.0891329	17.9891	-0.700236	0.499288	0.738155	-6.57996	PDON-Pros
Q150503	0.0966084	21.0541	0.70008	0.499382	0.738155	-6.58008	PDON-Pros
O951553	0.0784113	19.8238	0.699508	0.499724	0.738423	-6.58049	PDON-Pros
Q96BR13	-0.0813013	16.6034	-0.699332	0.49983	0.738423	-6.58062	PDON-Pros
P348973	0.0700943	24.5908	0.699193	0.499913	0.738423	-6.58072	PDON-Pros
Q4G0J33	0.0716751	20.8575	0.698486	0.500337	0.738877	-6.58123	PDON-Pros
Q9NW813	-0.229177	16.6302	-0.698276	0.500463	0.73889	-6.58138	PDON-Pros
O753233	-0.111911	21.4344	-0.698026	0.500613	0.738939	-6.58156	PDON-Pros
Q031813	0.816836	15.7369	0.696749	0.501379	0.739732	-6.58248	PDON-Pros
P535673	0.461538	15.5414	0.69674	0.501384	0.739732	-6.58249	PDON-Pros
Q5VUR73	-0.563748	15.6613	-0.696302	0.501648	0.739879	-6.58281	PDON-Pros
P122363	0.077066	22.1371	0.696185	0.501718	0.739879	-6.58289	PDON-Pros
Q86V213	0.0984653	19.7145	0.694753	0.502579	0.740851	-6.58392	PDON-Pros
Q9Y4873	-0.0854406	18.3003	-0.694697	0.502612	0.740851	-6.58396	PDON-Pros
Q96RQ93	0.371751	16.0692	0.693667	0.503232	0.741592	-6.5847	PDON-Pros
Q9UIF73	0.477719	15.6927	0.693343	0.503427	0.741706	-6.58494	PDON-Pros
Q994603	-0.0684587	23.5632	-0.693059	0.503597	0.741785	-6.58514	PDON-Pros
Q86SG63	-0.17876	14.6906	-0.692763	0.503776	0.741875	-6.58535	PDON-Pros
P577643	0.101899	18.6622	0.692497	0.503936	0.741938	-6.58554	PDON-Pros
Q014153	0.0617456	21.7771	0.691621	0.504464	0.74244	-6.58617	PDON-Pros
Q9H6R73	-0.128117	19.1483	-0.691541	0.504512	0.74244	-6.58623	PDON-Pros
Q9Y3X03	0.0892131	19.6339	0.691031	0.504819	0.742574	-6.58659	PDON-Pros
P162843	-0.217455	17.6937	-0.690854	0.504926	0.742574	-6.58672	PDON-Pros
Q112013	-0.204543	15.4366	-0.690607	0.505075	0.742574	-6.5869	PDON-Pros
Q7Z4L53	0.201167	14.4965	0.690435	0.505179	0.742574	-6.58702	PDON-Pros
Q9H2703	-0.0545444	20.1554	-0.690047	0.505413	0.742574	-6.5873	PDON-Pros
O602373	0.42072	12.2865	0.68994	0.505477	0.742574	-6.58737	PDON-Pros
P840953	-0.0709675	21.7967	-0.689684	0.505632	0.742574	-6.58756	PDON-Pros
O437083	-0.127171	17.0061	-0.689512	0.505735	0.742574	-6.58768	PDON-Pros
P319393	0.0721403	23.5883	0.689365	0.505824	0.742574	-6.58779	PDON-Pros
Q9UQN33	-0.123164	19.9643	-0.689313	0.505856	0.742574	-6.58782	PDON-Pros
O954533	0.072365	20.0993	0.689248	0.505895	0.742574	-6.58787	PDON-Pros
P507483	-0.0623	20.1092	-0.688619	0.506274	0.742859	-6.58832	PDON-Pros
Q96BZ83	0.183917	18.1342	0.688538	0.506324	0.742859	-6.58838	PDON-Pros
Q5T6V53	-0.0810369	20.1884	-0.688007	0.506644	0.742962	-6.58875	PDON-Pros
Q150563	-0.103875	22.6609	-0.687904	0.506706	0.742962	-6.58883	PDON-Pros
Q5RKV63	-0.0659357	20.0075	-0.687838	0.506746	0.742962	-6.58888	PDON-Pros
Q133623	-0.212486	17.0816	-0.686553	0.507523	0.743866	-6.58979	PDON-Pros
Q8WX933	-0.167445	15.9019	-0.686429	0.507598	0.743866	-6.58988	PDON-Pros
Q134223	-0.195974	20.3355	-0.686094	0.507801	0.74399	-6.59012	PDON-Pros
Q135763	0.0596911	22.9005	0.685592	0.508105	0.744263	-6.59047	PDON-Pros
Q9BQE53	-0.864969	18.1245	-0.684334	0.508866	0.74513	-6.59137	PDON-Pros
Q6NVY13	-0.0686178	21.3154	-0.684225	0.508932	0.74513	-6.59144	PDON-Pros
O754943	-0.147263	21.4774	-0.683789	0.509197	0.745344	-6.59175	PDON-Pros
Q150033	0.0786538	22.1769	0.683106	0.509611	0.745747	-6.59224	PDON-Pros
Q9UGN53	0.193895	18.1829	0.682679	0.50987	0.745747	-6.59254	PDON-Pros
Q6NW343	0.217063	16.6369	0.682252	0.510129	0.745747	-6.59284	PDON-Pros
O953523	-0.0872847	21.1117	-0.68221	0.510154	0.745747	-6.59287	PDON-Pros
Q142043	-0.0646548	25.4454	-0.682188	0.510167	0.745747	-6.59289	PDON-Pros
P499173	-0.14269	17.6968	-0.682168	0.51018	0.745747	-6.5929	PDON-Pros
Q165633	0.186915	17.6362	0.681562	0.510547	0.746111	-6.59333	PDON-Pros
P485093	0.170139	17.3588	0.680653	0.511099	0.746745	-6.59397	PDON-Pros
P162203	0.10624	17.9337	0.679811	0.511611	0.747153	-6.59457	PDON-Pros
Q96A653	-0.057773	20.8592	-0.679805	0.511614	0.747153	-6.59457	PDON-Pros
P545783	0.0645141	23.0015	0.679548	0.51177	0.747208	-6.59475	PDON-Pros
Q8IXJ63	-0.0833131	19.101	-0.678829	0.512208	0.747623	-6.59526	PDON-Pros
Q151853	-0.0978653	23.5104	-0.678693	0.512291	0.747623	-6.59536	PDON-Pros
Q96A333	0.0685028	21.2327	0.678418	0.512458	0.747694	-6.59555	PDON-Pros
Q143183	0.0859208	21.5659	0.677673	0.512911	0.747792	-6.59607	PDON-Pros
Q5H9R73	-0.0650954	19.982	-0.677499	0.513017	0.747792	-6.5962	PDON-Pros
O007643	0.0988113	20.1889	0.677159	0.513224	0.747792	-6.59644	PDON-Pros
Q96PE33	0.127621	18.7981	0.677029	0.513303	0.747792	-6.59653	PDON-Pros
Q078123	0.0860106	19.4757	0.67692	0.513369	0.747792	-6.5966	PDON-Pros
Q150513	0.20827	16.4418	0.676827	0.513426	0.747792	-6.59667	PDON-Pros
Q8IWZ33	0.0858704	19.9113	0.676761	0.513466	0.747792	-6.59672	PDON-Pros
P632183	0.0680795	20.0234	0.676753	0.513471	0.747792	-6.59672	PDON-Pros
Q995753	0.0811905	21.5199	0.675727	0.514096	0.74826	-6.59744	PDON-Pros
O760213	-0.109866	22.5263	-0.675587	0.514182	0.74826	-6.59754	PDON-Pros
Q8IV503	-0.122773	19.8277	-0.675239	0.514394	0.74826	-6.59778	PDON-Pros
Q129793	0.0665238	20.1571	0.675147	0.51445	0.74826	-6.59785	PDON-Pros
P136123	-0.0792652	20.5743	-0.67509	0.514485	0.74826	-6.59789	PDON-Pros
Q969K33	0.128994	16.7796	0.674756	0.514688	0.74826	-6.59812	PDON-Pros
Q6ZNB63	0.150544	18.5353	0.674702	0.514721	0.74826	-6.59816	PDON-Pros
Q96B263	0.153442	20.3561	0.674672	0.51474	0.74826	-6.59818	PDON-Pros
Q4G1483	-0.205934	16.4229	-0.674058	0.515114	0.748416	-6.59861	PDON-Pros
Q8NB493	-0.13835	17.3504	-0.673994	0.515153	0.748416	-6.59865	PDON-Pros
Q86UE43	-0.0848214	21.4391	-0.673914	0.515202	0.748416	-6.59871	PDON-Pros
P115863	-0.05398	24.9371	-0.673439	0.515492	0.748665	-6.59904	PDON-Pros
Q011303	0.0946565	21.932	0.672955	0.515787	0.748922	-6.59938	PDON-Pros
P148683	-0.0716944	23.7427	-0.672724	0.515929	0.748955	-6.59954	PDON-Pros
Q6L8Q73	0.067481	20.8051	0.672281	0.5162	0.749177	-6.59985	PDON-Pros
O755303	0.0620096	20.6792	0.672051	0.51634	0.749209	-6.60001	PDON-Pros
Q49B963	-0.133585	17.8811	-0.671579	0.516628	0.749376	-6.60034	PDON-Pros
Q157733	0.100862	16.884	0.671474	0.516692	0.749376	-6.60042	PDON-Pros
O155143	0.109012	18.9562	0.671195	0.516863	0.749452	-6.60061	PDON-Pros
Q9H2P03	-0.0739431	20.5394	-0.670121	0.51752	0.750232	-6.60136	PDON-Pros
Q9P2893	0.0625132	21.7728	0.668894	0.518271	0.751149	-6.60221	PDON-Pros
Q0VDF93	-0.0568584	21.4123	-0.667781	0.518953	0.751761	-6.60299	PDON-Pros
Q156483	0.102385	19.56	0.667741	0.518978	0.751761	-6.60301	PDON-Pros
P397483	-0.0777152	22.9398	-0.667476	0.51914	0.751761	-6.6032	PDON-Pros
Q6P5893	0.146642	18.5346	0.667002	0.519431	0.751761	-6.60353	PDON-Pros
Q132173	-0.0750238	22.0668	-0.666979	0.519445	0.751761	-6.60354	PDON-Pros
Q9Y6W33	-0.0635606	20.5852	-0.666962	0.519455	0.751761	-6.60355	PDON-Pros
Q7L1I23	-0.200554	15.0586	-0.666688	0.519623	0.751761	-6.60374	PDON-Pros
Q8TB033	0.105216	19.7267	0.666653	0.519645	0.751761	-6.60377	PDON-Pros
Q8NDI13	0.227783	17.6107	0.665456	0.52038	0.752652	-6.6046	PDON-Pros
Q6Y1H23	-0.156239	17.8431	-0.665126	0.520582	0.752772	-6.60482	PDON-Pros
P485533	-0.110631	16.243	-0.664342	0.521063	0.753296	-6.60537	PDON-Pros
Q134253	-0.162631	14.3599	-0.663861	0.521359	0.753551	-6.6057	PDON-Pros
Q929903	-0.0716156	20.381	-0.663224	0.521751	0.753793	-6.60614	PDON-Pros
Q9NPJ63	0.0840547	18.9931	0.662731	0.522054	0.753793	-6.60648	PDON-Pros
Q153613	0.156248	16.2166	0.662674	0.522089	0.753793	-6.60652	PDON-Pros
Q065473	0.174669	18.7566	0.662518	0.522185	0.753793	-6.60662	PDON-Pros
Q5VVQ63	0.13271	16.6957	0.662357	0.522284	0.753793	-6.60674	PDON-Pros
Q8NBT23	0.0653961	20.1712	0.662097	0.522444	0.753793	-6.60691	PDON-Pros
Q9Y3C83	-0.0778567	20.7805	-0.662057	0.522469	0.753793	-6.60694	PDON-Pros
Q6GTX83	-0.137504	18.4401	-0.6619	0.522565	0.753793	-6.60705	PDON-Pros
Q969V63	0.375686	16.538	0.661844	0.5226	0.753793	-6.60709	PDON-Pros
Q9Y2I13	-0.148553	18.1959	-0.660805	0.523239	0.754496	-6.6078	PDON-Pros
P045783	-0.354311	13.6512	-0.659843	0.523832	0.754496	-6.60846	PDON-Pros
P605103	0.072557	19.9542	0.659703	0.523918	0.754496	-6.60856	PDON-Pros
Q165953	0.310572	15.6823	0.659295	0.52417	0.754496	-6.60884	PDON-Pros
P232583	-0.0916302	20.8898	-0.659277	0.524181	0.754496	-6.60885	PDON-Pros
O609343	0.074652	20.7346	0.659189	0.524235	0.754496	-6.60891	PDON-Pros
Q9H2Y73	0.239839	16.7608	0.659174	0.524245	0.754496	-6.60892	PDON-Pros
Q9Y2I73	0.111634	18.5343	0.658996	0.524355	0.754496	-6.60905	PDON-Pros
Q022243	-0.26241	16.9666	-0.658726	0.524521	0.754496	-6.60923	PDON-Pros
A6NDU83	-0.154512	19.1144	-0.658435	0.5247	0.754496	-6.60943	PDON-Pros
Q6VEQ53	-0.143819	19.0394	-0.658368	0.524742	0.754496	-6.60948	PDON-Pros
Q9Y2H13	-0.137866	15.8151	-0.658356	0.524749	0.754496	-6.60948	PDON-Pros
Q9BYM83	-0.0778126	18.4598	-0.658304	0.524781	0.754496	-6.60952	PDON-Pros
Q9UHI63	0.0800502	21.1081	0.658207	0.524841	0.754496	-6.60959	PDON-Pros
P511783	0.233622	15.5716	0.658148	0.524877	0.754496	-6.60963	PDON-Pros
Q9BVG93	-0.0864413	16.0593	-0.657749	0.525124	0.754679	-6.6099	PDON-Pros
P497593	-0.135633	16.3932	-0.657536	0.525255	0.754696	-6.61005	PDON-Pros
P516083	-0.236151	18.5007	-0.657161	0.525487	0.754819	-6.6103	PDON-Pros
Q71RG43	-0.22906	13.7826	-0.657011	0.52558	0.754819	-6.6104	PDON-Pros
Q8WV223	0.110356	19.2607	0.656689	0.525778	0.754933	-6.61062	PDON-Pros
Q9NTK53	-0.0587239	23.2502	-0.656261	0.526043	0.755141	-6.61092	PDON-Pros
P365783	0.0685515	24.6464	0.65562	0.526439	0.755538	-6.61135	PDON-Pros
Q9UBN73	-0.136791	18.1746	-0.655407	0.526571	0.755556	-6.6115	PDON-Pros
P180853	-0.0980235	20.9364	-0.655098	0.526762	0.755659	-6.61171	PDON-Pros
Q96BY73	-0.0885911	16.8503	-0.654821	0.526933	0.755733	-6.6119	PDON-Pros
Q155173	0.443574	18.3849	0.654152	0.527347	0.75577	-6.61236	PDON-Pros
Q5TAQ93	-0.0997949	18.6671	-0.654101	0.527378	0.75577	-6.61239	PDON-Pros
Q96B233	-0.095426	17.039	-0.654097	0.527381	0.75577	-6.61239	PDON-Pros
Q998053	0.109845	20.2064	0.654006	0.527437	0.75577	-6.61245	PDON-Pros
P122703	0.0507777	24.6537	0.652906	0.528118	0.756575	-6.6132	PDON-Pros
Q86WT63	-0.11931	17.0279	-0.652626	0.528292	0.756651	-6.61339	PDON-Pros
Q153693	0.0671164	22.1352	0.65224	0.528531	0.756822	-6.61366	PDON-Pros
P152603	-0.224535	15.6443	-0.651935	0.52872	0.756922	-6.61386	PDON-Pros
Q2PZI13	-0.18287	16.1465	-0.651451	0.52902	0.75718	-6.61419	PDON-Pros
Q9UMS03	-0.108187	19.6844	-0.651037	0.529276	0.757248	-6.61447	PDON-Pros
Q052093	-0.0832632	20.114	-0.650988	0.529307	0.757248	-6.61451	PDON-Pros
P206743	0.063191	23.2352	0.650323	0.529719	0.757666	-6.61496	PDON-Pros
P677753	0.0886254	20.0286	0.649894	0.529985	0.757875	-6.61525	PDON-Pros
Q96EL23	0.135472	17.2472	0.649491	0.530235	0.758046	-6.61552	PDON-Pros
P106203	0.127299	17.7517	0.648891	0.530608	0.758046	-6.61592	PDON-Pros
P608913	-0.095685	21.9544	-0.648816	0.530654	0.758046	-6.61597	PDON-Pros
Q9Y2E53	0.171588	18.176	0.648681	0.530739	0.758046	-6.61607	PDON-Pros
P610203	-0.138933	18.6499	-0.648648	0.530759	0.758046	-6.61609	PDON-Pros
Q9Y3L53	-0.280237	16.325	-0.648543	0.530824	0.758046	-6.61616	PDON-Pros
Q96KR13	-0.0781201	21.095	-0.647282	0.531608	0.758994	-6.61701	PDON-Pros
Q9Y6463	-0.22243	15.9976	-0.645273	0.532858	0.760419	-6.61836	PDON-Pros
Q161863	0.180775	21.7796	0.645193	0.532907	0.760419	-6.61842	PDON-Pros
P366393	0.0910494	19.7972	0.645072	0.532983	0.760419	-6.6185	PDON-Pros
O001163	0.0598207	22.5832	0.644904	0.533087	0.760419	-6.61861	PDON-Pros
O004423	-0.0824314	20.8223	-0.644466	0.533361	0.760602	-6.61891	PDON-Pros
Q9UI303	0.155689	19.969	0.644313	0.533456	0.760602	-6.61901	PDON-Pros
Q9ULG13	0.287395	15.8937	0.643732	0.533818	0.760946	-6.6194	PDON-Pros
Q17RN33	0.221357	15.3537	0.642833	0.534378	0.761573	-6.62	PDON-Pros
Q145623	0.0685389	19.3835	0.641969	0.534917	0.761768	-6.62058	PDON-Pros
Q9BTT63	-0.235294	15.0797	-0.64186	0.534985	0.761768	-6.62065	PDON-Pros
Q9H3Z43	-0.214408	16.6249	-0.641847	0.534993	0.761768	-6.62066	PDON-Pros
P221023	0.0514501	24.3827	0.641841	0.534997	0.761768	-6.62067	PDON-Pros
Q065463	-0.0628826	20.5613	-0.640573	0.535788	0.762723	-6.62151	PDON-Pros
Q9UH623	-0.135811	15.1742	-0.639557	0.536423	0.763455	-6.62219	PDON-Pros
Q9BXX33	-0.176862	17.2003	-0.638801	0.536896	0.763932	-6.6227	PDON-Pros
Q9H2463	-0.152457	13.9863	-0.638634	0.537	0.763932	-6.62281	PDON-Pros
P829793	0.0561857	23.0232	0.638423	0.537132	0.763948	-6.62295	PDON-Pros
Q9NPI63	-0.083439	19.8878	-0.63727	0.537853	0.764517	-6.62371	PDON-Pros
Q9Y2D53	0.051442	21.697	0.637103	0.537958	0.764517	-6.62383	PDON-Pros
Q9C0E83	-0.154313	19.6787	-0.637085	0.537969	0.764517	-6.62384	PDON-Pros
P203383	-0.0918206	18.6661	-0.636918	0.538074	0.764517	-6.62395	PDON-Pros
O754893	-0.0603178	21.7047	-0.636634	0.538252	0.764517	-6.62414	PDON-Pros
O953473	-0.0476829	24.6057	-0.636624	0.538258	0.764517	-6.62414	PDON-Pros
P352513	0.180072	21.4687	0.636275	0.538477	0.764589	-6.62438	PDON-Pros
Q9BV193	0.110799	16.1396	0.636157	0.538551	0.764589	-6.62445	PDON-Pros
Q8NBP03	-0.0737288	15.7918	-0.635795	0.538777	0.764737	-6.62469	PDON-Pros
Q9NXW93	0.244784	14.8405	0.635605	0.538897	0.764737	-6.62482	PDON-Pros
Q96BD53	0.25432	14.2497	0.634579	0.53954	0.765478	-6.6255	PDON-Pros
Q8N4H53	0.108773	20.8461	0.63422	0.539765	0.765626	-6.62574	PDON-Pros
Q8N1633	-0.0475889	23.2419	-0.632615	0.540772	0.766832	-6.6268	PDON-Pros
Q9Y3E03	0.131704	16.1069	0.632478	0.540858	0.766832	-6.62689	PDON-Pros
Q9ULI03	-0.0952912	18.3257	-0.632027	0.541141	0.767023	-6.62719	PDON-Pros
Q7Z3E23	0.663275	16.143	0.631877	0.541235	0.767023	-6.62729	PDON-Pros
P558543	0.0544623	19.8092	0.63157	0.541428	0.767125	-6.62749	PDON-Pros
Q091613	0.0585637	21.857	0.631351	0.541566	0.767147	-6.62763	PDON-Pros
Q96MT83	0.252238	14.5599	0.631012	0.541779	0.767271	-6.62786	PDON-Pros
Q149N83	0.121117	17.5259	0.630826	0.541896	0.767271	-6.62798	PDON-Pros
Q9Y2R53	-0.174006	17.7649	-0.629048	0.543014	0.768389	-6.62915	PDON-Pros
Q996113	-0.0857673	18.9475	-0.62864	0.543271	0.768389	-6.62942	PDON-Pros
Q9H0U33	-0.138102	20.8102	-0.628479	0.543372	0.768389	-6.62952	PDON-Pros
O958253	-0.148197	18.8944	-0.628477	0.543374	0.768389	-6.62952	PDON-Pros
Q165603	0.1808	15.5158	0.628414	0.543413	0.768389	-6.62956	PDON-Pros
P049213	0.145709	14.4838	0.628285	0.543494	0.768389	-6.62965	PDON-Pros
P300383	0.0604682	20.9928	0.628219	0.543536	0.768389	-6.62969	PDON-Pros
A0A0U1RRE53	0.305448	15.5201	0.627748	0.543833	0.768636	-6.63	PDON-Pros
Q96DI73	0.067901	21.3916	0.627003	0.544302	0.769023	-6.63049	PDON-Pros
Q9BSY43	0.111794	16.9566	0.626927	0.54435	0.769023	-6.63054	PDON-Pros
O948743	0.0561521	22.1013	0.626379	0.544696	0.769274	-6.6309	PDON-Pros
Q6PI263	0.223546	17.2685	0.62626	0.544771	0.769274	-6.63098	PDON-Pros
P514523	-0.0835114	20.146	-0.625283	0.545387	0.769808	-6.63161	PDON-Pros
Q9BSD73	-0.0957543	20.2435	-0.625275	0.545392	0.769808	-6.63162	PDON-Pros
P027953	0.22377	19.7477	0.625049	0.545535	0.769837	-6.63177	PDON-Pros
Q9BVK23	-0.267424	17.6007	-0.624642	0.545791	0.769885	-6.63203	PDON-Pros
P155313	0.0873281	22.2655	0.624609	0.545812	0.769885	-6.63205	PDON-Pros
Q969R83	0.364131	14.2624	0.623815	0.546314	0.77042	-6.63257	PDON-Pros
Q994183	-0.16234	17.0387	-0.623377	0.54659	0.770638	-6.63286	PDON-Pros
P301543	0.0976646	19.6304	0.622799	0.546955	0.770665	-6.63323	PDON-Pros
Q9UJU63	0.0562259	22.5517	0.622795	0.546958	0.770665	-6.63324	PDON-Pros
Q9UHB93	0.058776	22.8624	0.622769	0.546975	0.770665	-6.63325	PDON-Pros
Q9H6U63	-0.286158	15.2757	-0.622411	0.547201	0.770812	-6.63349	PDON-Pros
Q128463	-0.0819789	19.8734	-0.6221	0.547397	0.770917	-6.63369	PDON-Pros
Q9UL033	-0.149358	14.369	-0.621426	0.547824	0.771345	-6.63413	PDON-Pros
Q96GD43	0.12043	19.514	0.620898	0.548158	0.771522	-6.63447	PDON-Pros
Q926133	0.153894	16.0813	0.620687	0.548291	0.771522	-6.63461	PDON-Pros
Q9Y6763	-0.151654	17.5684	-0.620649	0.548315	0.771522	-6.63463	PDON-Pros
O439143	-0.227608	14.4779	-0.619884	0.548799	0.772031	-6.63513	PDON-Pros
Q96NL63	-0.292451	13.6647	-0.619578	0.548993	0.772132	-6.63532	PDON-Pros
Q146903	0.134789	22.5694	0.619366	0.549128	0.77215	-6.63546	PDON-Pros
P355803	-0.127998	18.6265	-0.618691	0.549555	0.772513	-6.6359	PDON-Pros
P497483	0.0643216	22.31	0.618422	0.549726	0.772513	-6.63607	PDON-Pros
Q6BDS23	0.115498	17.8743	0.6182	0.549866	0.772513	-6.63622	PDON-Pros
Q6IBW43	-0.0714594	18.8395	-0.618187	0.549875	0.772513	-6.63622	PDON-Pros
O602663	-0.198937	14.0112	-0.617451	0.550341	0.772997	-6.6367	PDON-Pros
P550113	0.279373	15.09	0.616631	0.550861	0.773533	-6.63723	PDON-Pros
Q995433	0.0850409	21.3625	0.616463	0.550968	0.773533	-6.63734	PDON-Pros
Q152763	0.0674576	20.8573	0.616134	0.551177	0.773655	-6.63755	PDON-Pros
Q86WJ13	0.0686952	20.6976	0.614677	0.552102	0.774438	-6.63849	PDON-Pros
Q9Y6D63	-0.0615292	20.0417	-0.614499	0.552215	0.774438	-6.6386	PDON-Pros
Q047603	-0.117098	22.7746	-0.614095	0.552472	0.774438	-6.63886	PDON-Pros
P523063	0.0598541	21.1551	0.61407	0.552488	0.774438	-6.63888	PDON-Pros
O958653	0.0677603	18.8562	0.613892	0.552601	0.774438	-6.63899	PDON-Pros
Q8WUY13	0.120199	19.6591	0.613667	0.552744	0.774438	-6.63914	PDON-Pros
Q8NCB23	0.163558	14.8041	0.613524	0.552835	0.774438	-6.63923	PDON-Pros
P513973	-0.193157	20.3238	-0.613358	0.55294	0.774438	-6.63933	PDON-Pros
P349493	0.144927	20.3698	0.613229	0.553022	0.774438	-6.63942	PDON-Pros
Q9Y2X93	-0.169423	16.7241	-0.612909	0.553226	0.774438	-6.63962	PDON-Pros
Q9NX463	0.0647122	19.3182	0.612832	0.553275	0.774438	-6.63967	PDON-Pros
Q8NEF93	0.191013	19.2574	0.612758	0.553322	0.774438	-6.63972	PDON-Pros
P829123	-0.13271	16.7643	-0.612588	0.55343	0.774438	-6.63983	PDON-Pros
P051983	-0.0467108	23.7856	-0.612552	0.553453	0.774438	-6.63985	PDON-Pros
Q9NR283	0.0791808	19.6273	0.612365	0.553572	0.774438	-6.63997	PDON-Pros
Q9Y3B33	-0.105259	19.5477	-0.610719	0.55462	0.775732	-6.64102	PDON-Pros
Q9H3S73	-0.0640927	20.4045	-0.610291	0.554893	0.775749	-6.6413	PDON-Pros
Q107133	0.0473477	21.8352	0.610212	0.554943	0.775749	-6.64135	PDON-Pros
Q9H3F63	-0.199277	16.582	-0.610122	0.555001	0.775749	-6.64141	PDON-Pros
A9UHW63	0.195825	17.1791	0.609254	0.555554	0.77635	-6.64196	PDON-Pros
P461993	0.0531739	19.4948	0.608906	0.555776	0.776489	-6.64218	PDON-Pros
Q131773	-0.0608985	22.7439	-0.60806	0.556315	0.776914	-6.64272	PDON-Pros
O758803	-0.103405	18.5082	-0.608044	0.556326	0.776914	-6.64273	PDON-Pros
Q53EL63	-0.0598528	20.9315	-0.607526	0.556656	0.777204	-6.64306	PDON-Pros
Q9H9J23	-0.054172	20.1747	-0.607228	0.556846	0.777298	-6.64325	PDON-Pros
P409263	0.0755849	24.9104	0.606857	0.557083	0.777394	-6.64348	PDON-Pros
P981713	0.056026	21.5651	0.606546	0.557282	0.777394	-6.64368	PDON-Pros
Q8TEA73	-0.0940738	17.437	-0.606542	0.557284	0.777394	-6.64368	PDON-Pros
Q70IA63	-0.160071	16.65	-0.606267	0.55746	0.777468	-6.64386	PDON-Pros
P158483	-0.130178	18.55	-0.60558	0.557899	0.777789	-6.6443	PDON-Pros
Q96ND03	0.178355	17.2159	0.605522	0.557936	0.777789	-6.64433	PDON-Pros
Q020833	0.113641	14.5497	0.605089	0.558213	0.777882	-6.64461	PDON-Pros
Q9BQS83	0.115034	18.6238	0.605033	0.558249	0.777882	-6.64464	PDON-Pros
Q9GZZ93	0.0634148	20.4055	0.604618	0.558514	0.778079	-6.6449	PDON-Pros
Q5JWR53	0.401936	18.2697	0.60428	0.55873	0.778209	-6.64512	PDON-Pros
Q9H8673	0.181294	14.7423	0.603062	0.559509	0.779123	-6.64589	PDON-Pros
P558093	-0.0642748	21.3948	-0.60241	0.559927	0.779131	-6.6463	PDON-Pros
Q5J8M33	-0.0614429	17.7428	-0.602203	0.56006	0.779131	-6.64643	PDON-Pros
Q9ULG63	-0.312988	16.2897	-0.602079	0.560139	0.779131	-6.64651	PDON-Pros
P044243	0.0674449	20.7107	0.602053	0.560156	0.779131	-6.64653	PDON-Pros
Q168363	-0.0776669	23.4546	-0.60196	0.560215	0.779131	-6.64658	PDON-Pros
O953613	-0.252563	14.6893	-0.601746	0.560353	0.779131	-6.64672	PDON-Pros
Q8TB523	-0.128311	17.6235	-0.601706	0.560378	0.779131	-6.64674	PDON-Pros
Q130423	-0.116786	19.7752	-0.601384	0.560584	0.779247	-6.64695	PDON-Pros
Q7L5D63	0.0955367	18.9255	0.600474	0.561167	0.779758	-6.64752	PDON-Pros
Q8IUE63	0.18808	17.8677	0.600425	0.561199	0.779758	-6.64755	PDON-Pros
O959973	-0.309747	15.2599	-0.599439	0.561832	0.780466	-6.64817	PDON-Pros
O952323	-0.0740651	22.319	-0.599006	0.56211	0.780555	-6.64844	PDON-Pros
Q138383	0.177789	23.0372	0.598954	0.562143	0.780555	-6.64848	PDON-Pros
Q96F153	-0.154853	13.557	-0.598454	0.562464	0.780695	-6.64879	PDON-Pros
O436333	0.130241	21.9143	0.598412	0.56249	0.780695	-6.64882	PDON-Pros
P612543	0.106324	22.3433	0.598023	0.56274	0.78087	-6.64906	PDON-Pros
Q8TDY23	0.108317	17.4222	0.596725	0.563574	0.781856	-6.64987	PDON-Pros
Q8NDX13	-0.05664	19.0532	-0.596206	0.563908	0.78193	-6.6502	PDON-Pros
Q68D063	-0.0608577	18.1538	-0.596149	0.563945	0.78193	-6.65023	PDON-Pros
Q658P33	0.0854502	17.5434	0.596065	0.563999	0.78193	-6.65028	PDON-Pros
Q136713	0.0813364	17.0496	0.595295	0.564494	0.782445	-6.65077	PDON-Pros
P219123	0.0788073	22.0647	0.594448	0.565039	0.783028	-6.65129	PDON-Pros
P396563	0.0809266	22.3116	0.593547	0.565619	0.783656	-6.65185	PDON-Pros
Q969E83	0.176984	18.9902	0.592952	0.566002	0.783656	-6.65222	PDON-Pros
Q9H9A63	-0.0692745	22.1263	-0.592939	0.566011	0.783656	-6.65223	PDON-Pros
O751913	-0.204375	16.9941	-0.592854	0.566065	0.783656	-6.65229	PDON-Pros
Q9H0003	0.096613	20.6934	0.592735	0.566142	0.783656	-6.65236	PDON-Pros
Q9H8V33	0.142751	16.0177	0.59259	0.566236	0.783656	-6.65245	PDON-Pros
Q8IV383	0.193222	19.8614	0.592234	0.566465	0.783802	-6.65267	PDON-Pros
P495913	-0.054486	23.7959	-0.591992	0.566621	0.783846	-6.65282	PDON-Pros
Q9BV813	0.107509	17.723	0.591088	0.567204	0.784463	-6.65338	PDON-Pros
P076023	0.0550593	22.3043	0.590916	0.567315	0.784463	-6.65349	PDON-Pros
Q150583	-0.0664633	20.0719	-0.590209	0.567771	0.784838	-6.65393	PDON-Pros
O438083	0.179443	16.793	0.589802	0.568034	0.784838	-6.65418	PDON-Pros
Q8NC963	0.112149	15.8543	0.589653	0.56813	0.784838	-6.65427	PDON-Pros
Q9H2W63	-0.105153	19.3967	-0.58918	0.568435	0.784838	-6.65456	PDON-Pros
Q9NXV63	0.0556081	20.4722	0.589169	0.568442	0.784838	-6.65457	PDON-Pros
Q68CQ73	0.243709	14.5489	0.58902	0.568538	0.784838	-6.65466	PDON-Pros
P357903	-0.158097	16.8502	-0.58899	0.568558	0.784838	-6.65468	PDON-Pros
P010333	-0.193374	17.5472	-0.588669	0.568765	0.784838	-6.65488	PDON-Pros
O004223	0.10165	22.3714	0.588564	0.568833	0.784838	-6.65494	PDON-Pros
O752233	0.093304	22.6642	0.588419	0.568927	0.784838	-6.65503	PDON-Pros
Q927913	0.444875	13.8967	0.590455	0.568952	0.784838	-6.57334	PDON-Pros
Q9H9Y23	-0.139999	17.7858	-0.588031	0.569177	0.784861	-6.65527	PDON-Pros
Q7Z5693	-0.0731931	18.9559	-0.587864	0.569285	0.784861	-6.65538	PDON-Pros
Q167193	0.328248	14.5061	0.587778	0.569341	0.784861	-6.65543	PDON-Pros
P282893	-0.334731	13.2449	-0.587265	0.569672	0.785147	-6.65574	PDON-Pros
P460133	0.237733	23.896	0.587045	0.569815	0.785172	-6.65588	PDON-Pros
Q9NRL33	-0.0931074	18.4904	-0.58646	0.570193	0.785461	-6.65624	PDON-Pros
Q8TAE63	0.119421	17.0334	0.586153	0.570392	0.785461	-6.65643	PDON-Pros
Q9NXA83	0.143889	16.821	0.585779	0.570634	0.785461	-6.65666	PDON-Pros
O954793	0.0841639	19.0994	0.585777	0.570635	0.785461	-6.65666	PDON-Pros
Q9BXW63	-0.201858	14.431	-0.58576	0.570646	0.785461	-6.65667	PDON-Pros
Q148143	0.134298	18.5704	0.585162	0.571033	0.785824	-6.65704	PDON-Pros
Q031643	0.28166	18.7503	0.584609	0.571391	0.786012	-6.65738	PDON-Pros
Q8N6803	0.193228	15.498	0.584435	0.571504	0.786012	-6.65748	PDON-Pros
P096693	-0.100789	21.0611	-0.584138	0.571696	0.786012	-6.65767	PDON-Pros
P070993	0.19367	14.1568	0.583881	0.571863	0.786012	-6.65782	PDON-Pros
O751503	-0.0645754	21.7521	-0.583602	0.572044	0.786012	-6.658	PDON-Pros
Q9NSE43	-0.0510867	21.9927	-0.583496	0.572112	0.786012	-6.65806	PDON-Pros
Q7Z6E93	0.0682945	20.5188	0.583447	0.572144	0.786012	-6.65809	PDON-Pros
Q9BX403	-0.108695	18.2781	-0.583307	0.572235	0.786012	-6.65818	PDON-Pros
Q9BXP23	-0.0886358	17.8305	-0.583222	0.57229	0.786012	-6.65823	PDON-Pros
Q9NX633	0.10936	23.416	0.5829	0.572498	0.786128	-6.65842	PDON-Pros
O752083	0.0989965	19.0574	0.582287	0.572896	0.786504	-6.6588	PDON-Pros
P507503	0.0998415	19.1204	0.582083	0.573028	0.786514	-6.65892	PDON-Pros
P094933	0.20362	16.6775	0.581855	0.573177	0.786547	-6.65906	PDON-Pros
O947763	0.176283	22.7744	0.58093	0.573777	0.7871	-6.65963	PDON-Pros
P490233	-0.057489	19.7289	-0.58085	0.573828	0.7871	-6.65968	PDON-Pros
Q86VM93	0.0964701	21.4165	0.580463	0.57408	0.787274	-6.65991	PDON-Pros
Q9H7B43	0.110988	18.5797	0.579712	0.574568	0.787637	-6.66037	PDON-Pros
Q9Y6573	0.0818074	19.5869	0.579671	0.574594	0.787637	-6.6604	PDON-Pros
P300863	-0.106104	23.8879	-0.579358	0.574798	0.787746	-6.66059	PDON-Pros
Q150253	0.323413	13.4874	0.578775	0.575177	0.788094	-6.66094	PDON-Pros
P155593	-0.149916	19.8775	-0.578211	0.575543	0.788349	-6.66128	PDON-Pros
P094973	0.0765911	21.8483	0.578105	0.575612	0.788349	-6.66135	PDON-Pros
Q9H8L63	-0.1538	16.5644	-0.577482	0.576017	0.788468	-6.66173	PDON-Pros
Q137243	0.0631124	21.396	0.577443	0.576042	0.788468	-6.66175	PDON-Pros
P067443	0.0652736	24.3045	0.577395	0.576073	0.788468	-6.66178	PDON-Pros
O758433	-0.122684	17.6147	-0.576928	0.576378	0.7886	-6.66206	PDON-Pros
O603133	-0.0541486	22.5048	-0.576864	0.576419	0.7886	-6.6621	PDON-Pros
O604883	0.0618352	23.0979	0.576135	0.576894	0.789078	-6.66254	PDON-Pros
Q53GQ03	-0.115736	18.1616	-0.575552	0.577273	0.789427	-6.66289	PDON-Pros
P062133	-0.0788252	16.1924	-0.575233	0.577481	0.789451	-6.66309	PDON-Pros
P280623	0.0602781	22.0498	0.574964	0.577656	0.789451	-6.66325	PDON-Pros
O949533	0.249926	16.531	0.57495	0.577665	0.789451	-6.66326	PDON-Pros
Q156283	0.159677	17.7782	0.574702	0.577827	0.789501	-6.66341	PDON-Pros
Q9Y6J03	0.139838	18.0721	0.573958	0.578312	0.789993	-6.66386	PDON-Pros
P495893	-0.0557317	22.4152	-0.573486	0.57862	0.79008	-6.66414	PDON-Pros
Q9NWZ33	-0.0494836	19.7359	-0.573291	0.578747	0.79008	-6.66426	PDON-Pros
Q9NUB13	-0.0500852	21.3153	-0.573221	0.578792	0.79008	-6.6643	PDON-Pros
P146783	0.0795962	21.9096	0.573094	0.578875	0.79008	-6.66438	PDON-Pros
Q6PJW83	0.28256	14.5441	0.572901	0.579001	0.790081	-6.66449	PDON-Pros
Q8WVM73	-0.073925	18.3529	-0.572608	0.579192	0.790171	-6.66467	PDON-Pros
O433243	-0.0795938	20.6772	-0.571682	0.579797	0.790825	-6.66523	PDON-Pros
O003993	-0.112581	18.2394	-0.57139	0.579987	0.790914	-6.6654	PDON-Pros
O434223	-0.172519	17.4335	-0.570909	0.580302	0.791126	-6.66569	PDON-Pros
Q128933	-0.155501	15.6227	-0.570548	0.580537	0.791126	-6.66591	PDON-Pros
P519573	0.074637	16.5191	0.570504	0.580566	0.791126	-6.66593	PDON-Pros
P219533	-0.0859392	19.7211	-0.570343	0.580671	0.791126	-6.66603	PDON-Pros
Q9Y6C93	-0.120143	20.1065	-0.570194	0.580768	0.791126	-6.66612	PDON-Pros
P300493	-0.103623	20.887	-0.567508	0.582524	0.793177	-6.66773	PDON-Pros
Q9BZL63	0.092775	19.052	0.567453	0.582561	0.793177	-6.66776	PDON-Pros
Q6GMV23	0.0606317	19.1711	0.567139	0.582766	0.793177	-6.66795	PDON-Pros
Q9Y3753	0.113551	19.3952	0.567125	0.582775	0.793177	-6.66796	PDON-Pros
Q5BJD53	-0.109737	16.4005	-0.566681	0.583066	0.793402	-6.66822	PDON-Pros
Q96QF03	-0.347724	12.3448	-0.566133	0.583425	0.793719	-6.66855	PDON-Pros
Q9UJ683	0.0502755	20.2364	0.565846	0.583613	0.793804	-6.66872	PDON-Pros
Q96G233	-0.083194	17.8107	-0.565411	0.583898	0.793946	-6.66898	PDON-Pros
P310403	0.0515328	23.0888	0.565303	0.583969	0.793946	-6.66904	PDON-Pros
Q9HCE03	-0.268387	15.7013	-0.565064	0.584125	0.793988	-6.66918	PDON-Pros
Q5VVJ23	-0.148537	15.7851	-0.564247	0.584661	0.794545	-6.66967	PDON-Pros
Q96L923	0.0679411	20.411	0.564045	0.584793	0.794555	-6.66979	PDON-Pros
Q9C0K13	-0.309231	14.846	-0.56371	0.585013	0.794683	-6.66999	PDON-Pros
Q154683	0.352197	13.8173	0.562104	0.586067	0.795943	-6.67094	PDON-Pros
Q132433	-0.0948338	21.4464	-0.561759	0.586293	0.796079	-6.67114	PDON-Pros
O953763	0.0726232	18.752	0.56109	0.586733	0.796506	-6.67154	PDON-Pros
P467363	-0.0620328	19.9566	-0.560858	0.586885	0.796541	-6.67167	PDON-Pros
Q082573	-0.0781548	20.5829	-0.560229	0.587299	0.796931	-6.67204	PDON-Pros
Q96I593	0.0641474	20.1277	0.5595	0.587778	0.797411	-6.67247	PDON-Pros
Q9UBF83	0.105432	17.7084	0.559215	0.587965	0.797493	-6.67264	PDON-Pros
Q926083	-0.0472988	23.0559	-0.558703	0.588302	0.797779	-6.67294	PDON-Pros
P369593	0.184879	16.7152	0.558465	0.588459	0.797821	-6.67308	PDON-Pros
Q9Y5N53	-0.15491	16.207	-0.557935	0.588808	0.798123	-6.67339	PDON-Pros
O153053	-0.0523171	21.0227	-0.556319	0.589872	0.799207	-6.67434	PDON-Pros
Q9NVP13	0.125205	22.3891	0.555997	0.590084	0.799207	-6.67453	PDON-Pros
Q8IYA63	-0.181888	16.9844	-0.555421	0.590464	0.799207	-6.67487	PDON-Pros
Q9Y3D93	0.0583732	19.5428	0.555234	0.590587	0.799207	-6.67498	PDON-Pros
Q925603	-0.092505	18.0452	-0.555192	0.590614	0.799207	-6.675	PDON-Pros
Q9NQC13	-0.14612	16.1489	-0.554767	0.590895	0.799207	-6.67525	PDON-Pros
P302733	0.37255	17.0176	0.554682	0.590951	0.799207	-6.6753	PDON-Pros
Q8NC603	0.116009	15.0988	0.554622	0.59099	0.799207	-6.67533	PDON-Pros
Q9Y3333	-0.101347	20.9625	-0.554484	0.591082	0.799207	-6.67541	PDON-Pros
Q049413	-0.0902735	16.7139	-0.554457	0.591099	0.799207	-6.67543	PDON-Pros
Q96RS03	0.186108	16.0536	0.554321	0.591189	0.799207	-6.67551	PDON-Pros
Q927853	0.0525237	20.33	0.554306	0.591199	0.799207	-6.67552	PDON-Pros
Q9Y6N13	-0.274417	16.2891	-0.554227	0.591251	0.799207	-6.67557	PDON-Pros
Q994973	-0.0530027	24.2619	-0.553958	0.591429	0.799276	-6.67572	PDON-Pros
P004143	0.0881926	17.2946	0.553365	0.59182	0.799549	-6.67607	PDON-Pros
Q8IX903	-0.0416364	19.0941	-0.553268	0.591884	0.799549	-6.67612	PDON-Pros
Q9UKD13	0.110337	17.1967	0.552634	0.592303	0.799944	-6.67649	PDON-Pros
Q9Y2X33	0.0803589	22.3465	0.551593	0.59299	0.800701	-6.6771	PDON-Pros
Q96P533	-0.193458	15.3485	-0.55129	0.59319	0.8008	-6.67727	PDON-Pros
Q997573	0.0903295	19.1161	0.550391	0.593784	0.800923	-6.6778	PDON-Pros
P186153	-0.0812415	19.679	-0.550246	0.59388	0.800923	-6.67788	PDON-Pros
Q029783	0.0618729	21.5022	0.550037	0.594018	0.800923	-6.678	PDON-Pros
Q86WC43	-0.140307	15.2936	-0.550036	0.594019	0.800923	-6.678	PDON-Pros
Q132833	-0.0642145	21.9246	-0.549925	0.594093	0.800923	-6.67807	PDON-Pros
O957823	-0.0431447	22.0101	-0.549723	0.594226	0.800923	-6.67818	PDON-Pros
P181243	0.0494867	24.3726	0.549574	0.594325	0.800923	-6.67827	PDON-Pros
A8MW923	-0.225773	16.9963	-0.54949	0.59438	0.800923	-6.67832	PDON-Pros
O006233	-0.113246	18.2238	-0.549428	0.594421	0.800923	-6.67835	PDON-Pros
Q9BUP33	0.0542402	21.1418	0.548969	0.594724	0.801161	-6.67862	PDON-Pros
P383983	-0.108529	18.3365	-0.548744	0.594873	0.801191	-6.67875	PDON-Pros
O758223	0.0734236	22.6903	0.548204	0.595231	0.801502	-6.67906	PDON-Pros
Q146443	0.0609291	18.2	0.545893	0.596762	0.803212	-6.68039	PDON-Pros
Q155323	0.0651148	19.8492	0.545824	0.596808	0.803212	-6.68043	PDON-Pros
Q9BXY03	0.0734101	20.2014	0.545711	0.596883	0.803212	-6.6805	PDON-Pros
O605243	0.118556	20.3154	0.545505	0.597019	0.803225	-6.68062	PDON-Pros
Q9NRG43	0.21157	14.9416	0.545261	0.597181	0.803272	-6.68076	PDON-Pros
Q168773	0.164037	15.4938	0.544614	0.59761	0.803678	-6.68113	PDON-Pros
Q9BWE03	0.161957	15.7981	0.543465	0.598373	0.804533	-6.68179	PDON-Pros
Q926253	0.0827596	19.4432	0.542847	0.598783	0.804913	-6.68214	PDON-Pros
Q7Z7A43	0.0524272	19.8739	0.541721	0.599531	0.805747	-6.68279	PDON-Pros
P516173	0.0703029	17.515	0.5414	0.599744	0.805787	-6.68297	PDON-Pros
Q7Z5893	0.208136	14.6455	0.541292	0.599816	0.805787	-6.68303	PDON-Pros
Q96CW63	-0.0698603	17.9155	-0.540998	0.600011	0.805879	-6.6832	PDON-Pros
Q153883	0.199061	19.9809	0.5406	0.600276	0.806063	-6.68343	PDON-Pros
Q5T2R23	0.131353	16.0802	0.540102	0.600607	0.806298	-6.68371	PDON-Pros
Q9NQT43	0.076364	20.5195	0.539953	0.600706	0.806298	-6.68379	PDON-Pros
Q9UKJ33	0.0596432	19.3862	0.539458	0.601035	0.806569	-6.68408	PDON-Pros
O002333	0.0591435	21.7271	0.538561	0.601632	0.807198	-6.68459	PDON-Pros
Q6VMQ63	0.0723427	17.2783	0.53761	0.602266	0.807708	-6.68513	PDON-Pros
P497553	0.0735294	22.3649	0.537607	0.602268	0.807708	-6.68513	PDON-Pros
O004793	0.280486	21.0624	0.537382	0.602418	0.807738	-6.68525	PDON-Pros
P145433	-0.131654	16.2957	-0.537088	0.602614	0.80783	-6.68542	PDON-Pros
Q96MG73	0.0607882	18.6567	0.536636	0.602914	0.808061	-6.68568	PDON-Pros
Q8IY813	0.0829532	22.061	0.536325	0.603122	0.808168	-6.68585	PDON-Pros
Q86TJ23	0.316932	12.6812	0.53585	0.603439	0.808292	-6.68612	PDON-Pros
Q9Y6K53	-0.0890091	21.5638	-0.535802	0.60347	0.808292	-6.68615	PDON-Pros
P352493	-0.0589159	22.7406	-0.534968	0.604027	0.808866	-6.68662	PDON-Pros
O154983	-0.0727027	21.3531	-0.534742	0.604177	0.808868	-6.68675	PDON-Pros
Q014593	0.0991723	17.2554	0.534575	0.604289	0.808868	-6.68684	PDON-Pros
Q9H6Y23	-0.100975	19.6899	-0.53439	0.604412	0.808868	-6.68695	PDON-Pros
Q96CB93	0.232468	16.1354	0.534101	0.604605	0.808903	-6.68711	PDON-Pros
Q8TEK33	0.271529	16.1214	0.533968	0.604694	0.808903	-6.68718	PDON-Pros
Q9NSC53	0.0598324	20.6768	0.533723	0.604858	0.808951	-6.68732	PDON-Pros
P219643	0.0629716	23.4646	0.533274	0.605157	0.809139	-6.68757	PDON-Pros
O437473	-0.0576237	21.6696	-0.533129	0.605254	0.809139	-6.68766	PDON-Pros
P423563	-0.0608547	18.9378	-0.532602	0.605606	0.809438	-6.68795	PDON-Pros
O951403	0.054726	19.3064	0.532142	0.605913	0.809678	-6.68821	PDON-Pros
Q9H1X33	0.0991499	15.6107	0.531626	0.606258	0.809967	-6.6885	PDON-Pros
Q8N3F83	-0.0783561	18.3864	-0.53117	0.606563	0.810123	-6.68876	PDON-Pros
P516063	-0.23629	14.3239	-0.531068	0.606631	0.810123	-6.68881	PDON-Pros
O439243	0.0712958	18.4427	0.530651	0.60691	0.810277	-6.68905	PDON-Pros
Q96HY63	-0.0849984	19.7162	-0.530513	0.607003	0.810277	-6.68912	PDON-Pros
P074373	-0.0765556	23.7799	-0.529468	0.607702	0.810981	-6.68971	PDON-Pros
P220333	-0.0541002	19.841	-0.52934	0.607787	0.810981	-6.68978	PDON-Pros
P622583	-0.0500543	24.2745	-0.5287	0.608215	0.811337	-6.69014	PDON-Pros
Q96JC93	-0.118102	17.6588	-0.528559	0.60831	0.811337	-6.69022	PDON-Pros
P085673	0.0524502	23.7447	0.527578	0.608967	0.811701	-6.69076	PDON-Pros
Q994593	-0.0799997	22.8136	-0.527395	0.609089	0.811701	-6.69087	PDON-Pros
Q53H963	0.111542	16.4686	0.526867	0.609443	0.811701	-6.69116	PDON-Pros
P783453	0.250028	16.6938	0.526762	0.609514	0.811701	-6.69122	PDON-Pros
O432523	-0.0398792	21.834	-0.526652	0.609587	0.811701	-6.69128	PDON-Pros
O947623	-0.0476354	17.175	-0.526479	0.609703	0.811701	-6.69138	PDON-Pros
Q9UNM63	0.0710945	23.517	0.526408	0.609751	0.811701	-6.69141	PDON-Pros
Q996153	0.0378305	23.7307	0.526045	0.609994	0.811701	-6.69162	PDON-Pros
P051613	-0.148423	18.8592	-0.525927	0.610073	0.811701	-6.69168	PDON-Pros
O606453	-0.0669021	19.0795	-0.525775	0.610175	0.811701	-6.69177	PDON-Pros
Q9HBL83	-0.0875585	18.7595	-0.52574	0.610199	0.811701	-6.69179	PDON-Pros
Q5R3I43	0.20757	13.501	0.525733	0.610203	0.811701	-6.69179	PDON-Pros
Q6IN853	-0.0602074	19.9923	-0.52566	0.610252	0.811701	-6.69183	PDON-Pros
Q9UBR23	-0.0861138	19.2595	-0.525396	0.610429	0.811765	-6.69198	PDON-Pros
Q146963	0.0908714	21.6459	0.524878	0.610777	0.811871	-6.69226	PDON-Pros
Q96DA63	-0.116739	19.3695	-0.524664	0.610921	0.811871	-6.69238	PDON-Pros
Q8IZ213	-0.0979085	16.2158	-0.524267	0.611187	0.811871	-6.6926	PDON-Pros
Q131113	0.0735869	20.899	0.524184	0.611242	0.811871	-6.69265	PDON-Pros
Q96S193	0.217647	16.0404	0.524024	0.61135	0.811871	-6.69274	PDON-Pros
P627013	-0.065925	24.2517	-0.523709	0.611561	0.811871	-6.69291	PDON-Pros
Q3T8J93	0.118111	16.3553	0.523681	0.61158	0.811871	-6.69293	PDON-Pros
P511573	-0.132526	16.8687	-0.523582	0.611646	0.811871	-6.69298	PDON-Pros
Q9Y6K03	0.0776535	17.0104	0.523556	0.611664	0.811871	-6.693	PDON-Pros
Q6P5R63	-0.37513	15.9502	-0.522445	0.61241	0.81269	-6.69361	PDON-Pros
Q9BZF13	0.0590624	21.5026	0.521005	0.613378	0.813804	-6.6944	PDON-Pros
P077383	-0.118752	15.5198	-0.520748	0.613551	0.813862	-6.69455	PDON-Pros
P275403	0.198185	14.8817	0.520342	0.613824	0.814037	-6.69477	PDON-Pros
Q8NDH33	-0.126243	17.0444	-0.519888	0.614129	0.814037	-6.69502	PDON-Pros
P478973	0.0489679	23.4984	0.519817	0.614177	0.814037	-6.69506	PDON-Pros
Q9Y2L13	0.0528148	22.4353	0.519617	0.614311	0.814037	-6.69517	PDON-Pros
Q9Y6Q93	0.196565	14.7858	0.519545	0.61436	0.814037	-6.69521	PDON-Pros
Q136153	-0.120463	15.8203	-0.519369	0.614478	0.814037	-6.6953	PDON-Pros
A4D1E93	-0.0677011	16.5506	-0.518986	0.614737	0.814037	-6.69551	PDON-Pros
Q9UKT53	-0.16289	17.6493	-0.518898	0.614796	0.814037	-6.69556	PDON-Pros
Q9UNS23	0.0808146	21.4473	0.51883	0.614841	0.814037	-6.6956	PDON-Pros
O608313	0.152425	17.6686	0.518397	0.615133	0.814253	-6.69584	PDON-Pros
Q9NQC33	0.0573796	20.8227	0.518198	0.615266	0.814259	-6.69595	PDON-Pros
Q9BW923	-0.0702087	20.7184	-0.518002	0.615399	0.814263	-6.69605	PDON-Pros
Q9BXS93	0.369187	15.1665	0.517062	0.616032	0.81493	-6.69657	PDON-Pros
Q9NV063	0.158438	18.6734	0.516031	0.616727	0.81568	-6.69713	PDON-Pros
P628613	-0.222227	20.4373	-0.51526	0.617247	0.816196	-6.69755	PDON-Pros
P257863	-0.0640765	23.2094	-0.514804	0.617554	0.816367	-6.6978	PDON-Pros
Q504Q33	-0.155048	16.2408	-0.514685	0.617634	0.816367	-6.69786	PDON-Pros
Q8NFY93	-0.112887	16.7351	-0.514403	0.617825	0.816374	-6.69802	PDON-Pros
Q141193	-0.155595	17.5359	-0.514205	0.617959	0.816374	-6.69812	PDON-Pros
Q6P1K23	-0.119432	16.4229	-0.514104	0.618027	0.816374	-6.69818	PDON-Pros
Q8WWQ03	-0.110843	19.9301	-0.513385	0.618512	0.816556	-6.69857	PDON-Pros
Q9BTM93	0.166427	14.6737	0.513328	0.61855	0.816556	-6.6986	PDON-Pros
O605083	0.105337	20.7975	0.513161	0.618663	0.816556	-6.69869	PDON-Pros
Q9Y6193	-0.252453	16.2593	-0.513134	0.618681	0.816556	-6.69871	PDON-Pros
Q133933	0.165072	16.992	0.512828	0.618888	0.816659	-6.69887	PDON-Pros
O144973	-0.0367822	21.3472	-0.512479	0.619124	0.816799	-6.69906	PDON-Pros
Q9ULV33	-0.130235	15.6909	-0.512206	0.619308	0.816872	-6.69921	PDON-Pros
Q9NVC63	-0.0720036	18.0531	-0.511578	0.619733	0.817261	-6.69955	PDON-Pros
Q6UVW93	0.236203	16.9184	0.511125	0.620039	0.817339	-6.69979	PDON-Pros
P550393	0.0664322	20.91	0.510959	0.620151	0.817339	-6.69988	PDON-Pros
P612213	0.0478908	24.1132	0.510815	0.620249	0.817339	-6.69996	PDON-Pros
Q9Y3Q83	0.0891598	19.6593	0.510726	0.620309	0.817339	-6.70001	PDON-Pros
Q96EY53	0.121687	16.1845	0.510152	0.620697	0.817446	-6.70032	PDON-Pros
Q6PII33	0.0982532	16.878	0.51014	0.620705	0.817446	-6.70033	PDON-Pros
P216753	-0.102066	15.6204	-0.509779	0.620949	0.817446	-6.70052	PDON-Pros
Q139523	0.0783186	19.2898	0.5097	0.621002	0.817446	-6.70056	PDON-Pros
Q9Y3A53	0.0665719	22.4601	0.50965	0.621036	0.817446	-6.70059	PDON-Pros
P288383	-0.0505458	24.214	-0.509093	0.621413	0.817772	-6.70089	PDON-Pros
Q9BVL23	-0.047599	20.1171	-0.508875	0.621561	0.817796	-6.70101	PDON-Pros
O432923	0.107203	18.2401	0.508453	0.621846	0.818001	-6.70123	PDON-Pros
Q562R13	0.198011	17.2083	0.50816	0.622045	0.818092	-6.70139	PDON-Pros
Q147393	-0.13607	22.4605	-0.507588	0.622432	0.818431	-6.7017	PDON-Pros
Q151813	0.0682769	24.0403	0.506657	0.623063	0.818991	-6.7022	PDON-Pros
Q8TDH93	-0.0905035	18.3663	-0.506537	0.623145	0.818991	-6.70226	PDON-Pros
Q96QK13	-0.0389176	22.9698	-0.506386	0.623246	0.818991	-6.70234	PDON-Pros
O603063	0.0440069	21.8575	0.505941	0.623548	0.819163	-6.70258	PDON-Pros
P200423	0.0832667	22.5089	0.50581	0.623637	0.819163	-6.70265	PDON-Pros
Q146833	-0.041511	24.4529	-0.504989	0.624194	0.819687	-6.70309	PDON-Pros
Q136303	0.0762915	19.7412	0.50484	0.624295	0.819687	-6.70317	PDON-Pros
Q6ZNJ13	0.0425227	21.3948	0.504505	0.624522	0.819815	-6.70335	PDON-Pros
P550603	0.0427634	23.8449	0.504075	0.624814	0.820028	-6.70358	PDON-Pros
Q9HCN43	0.068734	18.7006	0.503694	0.625073	0.820197	-6.70378	PDON-Pros
P525943	-0.168571	20.1077	-0.503367	0.625294	0.820318	-6.70396	PDON-Pros
Q9NWU53	-0.0582629	19.6548	-0.502972	0.625562	0.820499	-6.70417	PDON-Pros
Q164013	0.0609175	21.2083	0.501974	0.62624	0.821059	-6.7047	PDON-Pros
P783813	0.136985	16.039	0.501944	0.626261	0.821059	-6.70471	PDON-Pros
Q76FK43	0.125871	18.5621	0.501606	0.626491	0.821059	-6.70489	PDON-Pros
Q9NR313	-0.0452875	20.8605	-0.501304	0.626696	0.821059	-6.70505	PDON-Pros
Q8N4F73	-0.107418	17.4354	-0.501261	0.626725	0.821059	-6.70508	PDON-Pros
P385703	-0.239781	16.6345	-0.50109	0.626841	0.821059	-6.70517	PDON-Pros
Q86YV03	-0.0593304	22.3367	-0.501006	0.626898	0.821059	-6.70521	PDON-Pros
Q8IVH23	-0.128507	14.3865	-0.500501	0.627242	0.821188	-6.70548	PDON-Pros
Q5T7W03	-0.224167	16.2097	-0.500292	0.627384	0.821188	-6.70559	PDON-Pros
P106193	-0.0728656	19.8124	-0.500232	0.627424	0.821188	-6.70562	PDON-Pros
Q135353	0.0904579	17.3367	0.499838	0.627692	0.821188	-6.70583	PDON-Pros
Q8NHH13	0.130987	16.0965	0.499769	0.627739	0.821188	-6.70587	PDON-Pros
Q9UDW13	0.0759443	18.1607	0.499715	0.627776	0.821188	-6.7059	PDON-Pros
Q5VW323	-0.114404	19.707	-0.498805	0.628395	0.821756	-6.70638	PDON-Pros
Q9UDX53	0.104667	17.6719	0.498695	0.62847	0.821756	-6.70644	PDON-Pros
Q9UHR63	0.164896	16.2505	0.498057	0.628905	0.822154	-6.70677	PDON-Pros
Q9Y6243	0.0499591	18.4137	0.497644	0.629186	0.822351	-6.70699	PDON-Pros
Q048373	-0.155414	21.5213	-0.497128	0.629537	0.822641	-6.70726	PDON-Pros
P562703	-0.196408	15.6714	-0.496535	0.629941	0.822737	-6.70757	PDON-Pros
P409373	0.040959	21.6462	0.496514	0.629955	0.822737	-6.70758	PDON-Pros
Q32P413	0.0922192	17.9161	0.496335	0.630078	0.822737	-6.70768	PDON-Pros
Q9UKK93	-0.0754535	22.4041	-0.496255	0.630132	0.822737	-6.70772	PDON-Pros
P412233	-0.0767838	20.9096	-0.495208	0.630845	0.823499	-6.70827	PDON-Pros
Q9BRU93	-0.150926	17.135	-0.49489	0.631063	0.823612	-6.70844	PDON-Pros
O948863	-0.152385	15.9776	-0.494483	0.63134	0.823804	-6.70865	PDON-Pros
Q926103	0.0670121	17.4898	0.494048	0.631637	0.824017	-6.70888	PDON-Pros
Q8N9N83	0.0681625	18.3724	0.493862	0.631763	0.824017	-6.70898	PDON-Pros
Q145113	-0.130073	13.7941	-0.493638	0.631916	0.824046	-6.70909	PDON-Pros
P008463	-0.101012	18.6317	-0.492764	0.632513	0.824654	-6.70955	PDON-Pros
Q929733	-0.058976	22.3433	-0.490833	0.633832	0.826203	-6.71056	PDON-Pros
Q9NRX53	-0.224685	15.7242	-0.490517	0.634048	0.826315	-6.71072	PDON-Pros
P217963	0.13111	23.8139	0.490139	0.634306	0.826481	-6.71092	PDON-Pros
Q159063	0.0731557	17.657	0.489874	0.634488	0.826547	-6.71105	PDON-Pros
Q8NCF53	-0.0875174	17.8907	-0.489618	0.634663	0.826605	-6.71119	PDON-Pros
Q8IV483	-0.0825131	20.5337	-0.489323	0.634864	0.826697	-6.71134	PDON-Pros
Q9BZE13	0.0659166	20.1418	0.488897	0.635156	0.826808	-6.71156	PDON-Pros
P628053	-0.312681	24.2178	-0.488816	0.635211	0.826808	-6.7116	PDON-Pros
Q995363	-0.0698328	21.5487	-0.488377	0.635511	0.826931	-6.71183	PDON-Pros
Q9BSW23	0.0991004	17.4542	0.488151	0.635666	0.826931	-6.71195	PDON-Pros
P497683	0.310962	14.6585	0.488105	0.635698	0.826931	-6.71197	PDON-Pros
Q153823	0.0441457	21.1865	0.487702	0.635974	0.827119	-6.71218	PDON-Pros
Q090283	-0.0443112	21.3949	-0.487194	0.636322	0.827401	-6.71244	PDON-Pros
Q9H3U13	-0.0382631	22.94	-0.486665	0.636683	0.827583	-6.71271	PDON-Pros
P803033	-0.0481737	22.3848	-0.486441	0.636837	0.827583	-6.71283	PDON-Pros
P511163	-0.0714027	18.8635	-0.486352	0.636898	0.827583	-6.71288	PDON-Pros
Q53RE83	0.188962	13.9408	0.486225	0.636985	0.827583	-6.71294	PDON-Pros
Q96AX23	0.0660969	19.3103	0.48525	0.637653	0.828281	-6.71344	PDON-Pros
Q9H6W33	-0.0617624	18.6695	-0.484874	0.637911	0.828446	-6.71364	PDON-Pros
Q9HA473	0.0930962	16.1457	0.484476	0.638184	0.828573	-6.71384	PDON-Pros
P384323	-0.0753053	20.5085	-0.484349	0.638271	0.828573	-6.71391	PDON-Pros
O753303	-0.0493921	19.0427	-0.483983	0.638522	0.828728	-6.7141	PDON-Pros
O003033	0.0541484	21.9643	0.482995	0.639199	0.829149	-6.7146	PDON-Pros
O756293	0.0617093	18.1396	0.482748	0.639369	0.829149	-6.71473	PDON-Pros
P538033	-0.135684	16.9542	-0.482519	0.639527	0.829149	-6.71485	PDON-Pros
Q2TAA53	-0.129727	16.2689	-0.482487	0.639548	0.829149	-6.71486	PDON-Pros
Q8TDZ23	0.14607	17.7304	0.482117	0.639802	0.829149	-6.71505	PDON-Pros
Q5JSP03	-0.0977164	19.0718	-0.481783	0.640031	0.829149	-6.71522	PDON-Pros
Q5TA453	0.0587274	18.7221	0.481753	0.640052	0.829149	-6.71524	PDON-Pros
Q2KJY23	-0.262998	16.7812	-0.481637	0.640132	0.829149	-6.7153	PDON-Pros
O750273	0.0469822	20.8941	0.481602	0.640156	0.829149	-6.71531	PDON-Pros
P114983	-0.0898187	19.7223	-0.4816	0.640158	0.829149	-6.71532	PDON-Pros
P427683	0.0591663	21.6135	0.48132	0.640349	0.829228	-6.71546	PDON-Pros
Q928443	-0.10349	16.6956	-0.480937	0.640613	0.829399	-6.71565	PDON-Pros
P378373	0.0457261	24.681	0.480627	0.640825	0.829423	-6.71581	PDON-Pros
Q6UN153	0.057473	20.7419	0.480435	0.640957	0.829423	-6.71591	PDON-Pros
Q5T8D33	0.0642547	19.2667	0.480337	0.641025	0.829423	-6.71596	PDON-Pros
Q8WYA63	-0.0434003	21.9758	-0.479684	0.641474	0.829834	-6.71629	PDON-Pros
Q96PU43	-0.0806624	18.4843	-0.479002	0.641943	0.830232	-6.71664	PDON-Pros
P519563	-0.0657509	16.9825	-0.478854	0.642044	0.830232	-6.71671	PDON-Pros
Q9H7D03	-0.103315	19.0339	-0.478254	0.642457	0.830478	-6.71702	PDON-Pros
Q9HCU53	-0.0770134	19.8182	-0.478196	0.642497	0.830478	-6.71705	PDON-Pros
P506133	0.14729	17.7272	0.477698	0.64284	0.830699	-6.7173	PDON-Pros
P678123	-0.0855838	20.2356	-0.477542	0.642947	0.830699	-6.71738	PDON-Pros
Q9BYD63	0.0682374	20.8365	0.477229	0.643162	0.830699	-6.71754	PDON-Pros
Q146763	-0.152059	21.5278	-0.477015	0.643309	0.830699	-6.71765	PDON-Pros
O779323	0.138377	15.7491	0.476993	0.643325	0.830699	-6.71766	PDON-Pros
Q9GZZ13	0.0511497	21.3801	0.476512	0.643656	0.830956	-6.7179	PDON-Pros
P612043	0.0380406	21.6456	0.476188	0.643879	0.83098	-6.71806	PDON-Pros
Q8NFA03	-0.0990367	16.8088	-0.476103	0.643937	0.83098	-6.71811	PDON-Pros
Q9NQ503	-0.0767426	18.7842	-0.475564	0.644308	0.831289	-6.71838	PDON-Pros
Q9NPA83	0.0636026	22.0042	0.475217	0.644548	0.831428	-6.71855	PDON-Pros
Q9UNK03	-0.0912435	18.4064	-0.474979	0.644712	0.83147	-6.71867	PDON-Pros
Q9BVA13	0.0827979	19.2979	0.473938	0.645429	0.832113	-6.7192	PDON-Pros
Q167953	0.0553082	20.8229	0.473704	0.645591	0.832113	-6.71932	PDON-Pros
P008133	0.0462226	21.373	0.473683	0.645605	0.832113	-6.71933	PDON-Pros
P479743	0.134155	17.2487	0.473031	0.646055	0.832212	-6.71965	PDON-Pros
P633133	-0.0629234	22.3533	-0.473017	0.646064	0.832212	-6.71966	PDON-Pros
P258153	-0.282327	19.0315	-0.472999	0.646077	0.832212	-6.71967	PDON-Pros
O953363	-0.0764647	22.5448	-0.472381	0.646503	0.832591	-6.71998	PDON-Pros
P252083	-0.0870642	16.8023	-0.471783	0.646916	0.832812	-6.72028	PDON-Pros
Q156333	0.102401	16.822	0.471752	0.646937	0.832812	-6.7203	PDON-Pros
Q6P1M03	0.0789614	19.0852	0.471384	0.647191	0.832969	-6.72048	PDON-Pros
P164553	0.153064	18.2769	0.470917	0.647513	0.833214	-6.72071	PDON-Pros
Q159103	-0.0941819	18.456	-0.470236	0.647984	0.833588	-6.72105	PDON-Pros
Q9UBI13	-0.151331	18.1778	-0.470115	0.648068	0.833588	-6.72111	PDON-Pros
O149643	-0.04235	20.961	-0.469578	0.648438	0.833803	-6.72138	PDON-Pros
Q9H8133	0.192204	15.0355	0.469455	0.648524	0.833803	-6.72144	PDON-Pros
O438133	-0.0452955	21.4979	-0.469006	0.648834	0.833803	-6.72167	PDON-Pros
P053863	0.091866	20.8883	0.468975	0.648855	0.833803	-6.72168	PDON-Pros
Q49AR23	-0.0550905	18.2806	-0.46891	0.6489	0.833803	-6.72172	PDON-Pros
P159543	0.162479	20.0765	0.468424	0.649236	0.833803	-6.72196	PDON-Pros
P562823	-0.139181	18.0518	-0.468382	0.649265	0.833803	-6.72198	PDON-Pros
Q130773	-0.262434	13.0295	-0.468189	0.649399	0.833803	-6.72207	PDON-Pros
Q166433	-0.148644	14.2278	-0.46812	0.649446	0.833803	-6.72211	PDON-Pros
P279863	-0.05052	20.3646	-0.467964	0.649554	0.833803	-6.72219	PDON-Pros
Q8TB723	0.0939045	19.461	0.467473	0.649893	0.834069	-6.72243	PDON-Pros
Q134853	-0.0743173	21.1277	-0.46632	0.650691	0.834924	-6.723	PDON-Pros
Q143313	0.0744762	19.9034	0.465842	0.651022	0.835179	-6.72324	PDON-Pros
Q9NXX63	0.096331	17.2847	0.465224	0.65145	0.835312	-6.72354	PDON-Pros
O148933	-0.0713925	19.3792	-0.465138	0.65151	0.835312	-6.72359	PDON-Pros
Q86TU73	-0.056704	20.2192	-0.46512	0.651522	0.835312	-6.7236	PDON-Pros
P257053	0.0567064	25.7075	0.464616	0.651871	0.835587	-6.72384	PDON-Pros
Q9UBB63	0.0841024	20.4519	0.464429	0.652001	0.835587	-6.72394	PDON-Pros
Q134883	-0.0683268	17.459	-0.464076	0.652245	0.835606	-6.72411	PDON-Pros
Q9H0D63	0.0365451	22.7385	0.464026	0.65228	0.835606	-6.72414	PDON-Pros
Q9BTC83	0.465419	14.3976	0.463708	0.6525	0.835719	-6.72429	PDON-Pros
O953633	0.109868	17.1632	0.463449	0.65268	0.835779	-6.72442	PDON-Pros
Q9Y2C43	-0.137262	16.2135	-0.463203	0.65285	0.835828	-6.72454	PDON-Pros
Q8TF423	0.103335	19.639	0.462853	0.653093	0.835969	-6.72471	PDON-Pros
P300483	0.0575646	24.346	0.462007	0.65368	0.836479	-6.72513	PDON-Pros
Q96QC03	-0.0553291	20.2533	-0.461898	0.653755	0.836479	-6.72518	PDON-Pros
P565373	-0.0711224	20.5812	-0.461315	0.654159	0.836826	-6.72547	PDON-Pros
Q8N5113	-0.0918981	17.1429	-0.461025	0.654361	0.836914	-6.72561	PDON-Pros
Q9UMX53	0.0832524	20.3831	0.46051	0.654718	0.837086	-6.72586	PDON-Pros
P018933	-0.225708	16.3767	-0.460336	0.654839	0.837086	-6.72595	PDON-Pros
Q7L5Y13	0.104307	16.5901	0.460259	0.654892	0.837086	-6.72598	PDON-Pros
P139873	-0.160268	18.7058	-0.459611	0.655343	0.837493	-6.7263	PDON-Pros
P179003	-0.0765695	19.0797	-0.459379	0.655503	0.837529	-6.72641	PDON-Pros
O608883	-0.0951438	17.7146	-0.458782	0.655918	0.837659	-6.72671	PDON-Pros
O951393	0.0909773	19.6582	0.458488	0.656122	0.837659	-6.72685	PDON-Pros
Q9NP973	-0.0704511	19.1461	-0.458475	0.656131	0.837659	-6.72686	PDON-Pros
P480593	0.0568972	21.2899	0.458469	0.656135	0.837659	-6.72686	PDON-Pros
P465313	-0.224752	12.5265	-0.458121	0.656377	0.837799	-6.72703	PDON-Pros
Q148493	0.123984	15.1177	0.457629	0.656719	0.838049	-6.72727	PDON-Pros
Q9Y6D03	-0.156705	14.6219	-0.457458	0.656838	0.838049	-6.72735	PDON-Pros
Q86TB93	-0.0542717	19.6628	-0.45638	0.657587	0.838626	-6.72787	PDON-Pros
P826503	-0.0454577	20.5688	-0.456077	0.657798	0.838626	-6.72802	PDON-Pros
Q9Y6M93	-0.0424829	18.7462	-0.455813	0.657982	0.838626	-6.72815	PDON-Pros
P612473	0.0913632	24.5366	0.455714	0.658051	0.838626	-6.7282	PDON-Pros
Q6IQ493	0.15842	17.6465	0.455706	0.658056	0.838626	-6.7282	PDON-Pros
P294013	0.0669504	24.5366	0.455308	0.658334	0.838626	-6.72839	PDON-Pros
O146813	0.0680805	17.7595	0.455236	0.658383	0.838626	-6.72843	PDON-Pros
Q9Y2W23	-0.0487511	21.3969	-0.455015	0.658537	0.838626	-6.72854	PDON-Pros
O758323	-0.0528988	21.987	-0.454914	0.658608	0.838626	-6.72858	PDON-Pros
P517983	0.0679285	17.9834	0.454901	0.658617	0.838626	-6.72859	PDON-Pros
Q9BRA23	-0.0868017	20.3566	-0.454547	0.658863	0.83877	-6.72876	PDON-Pros
Q6QNY13	-0.0511099	18.3009	-0.453976	0.65926	0.839107	-6.72904	PDON-Pros
O150373	-0.139586	15.085	-0.453453	0.659625	0.839123	-6.72929	PDON-Pros
Q9H5533	-0.155051	18.2437	-0.45321	0.659794	0.839123	-6.72941	PDON-Pros
Q8TB363	0.120211	16.8931	0.453114	0.659861	0.839123	-6.72945	PDON-Pros
Q9UJX63	-0.0477099	18.5054	-0.453105	0.659867	0.839123	-6.72946	PDON-Pros
Q998713	0.0767285	18.8426	0.452951	0.659975	0.839123	-6.72953	PDON-Pros
Q9P2R33	0.032783	20.6289	0.452651	0.660183	0.839123	-6.72968	PDON-Pros
Q129333	0.080849	18.1229	0.452625	0.660202	0.839123	-6.72969	PDON-Pros
Q96JP53	0.19306	18.4942	0.452389	0.660366	0.839162	-6.7298	PDON-Pros
O955633	0.149174	18.2177	0.451483	0.660997	0.839796	-6.73024	PDON-Pros
O960003	-0.0820562	20.6109	-0.451089	0.661273	0.839977	-6.73043	PDON-Pros
P067333	0.0413865	27.0561	0.449956	0.662062	0.840811	-6.73097	PDON-Pros
O951633	0.0334964	21.5359	0.449524	0.662364	0.840865	-6.73118	PDON-Pros
P621913	-0.0386842	23.2337	-0.449514	0.662371	0.840865	-6.73118	PDON-Pros
Q9NWU13	-0.0591378	18.1109	-0.449097	0.662662	0.841066	-6.73138	PDON-Pros
Q9H2F93	0.0891134	18.1105	0.448524	0.663062	0.841315	-6.73165	PDON-Pros
P632723	0.0548101	19.9897	0.44826	0.663246	0.841315	-6.73178	PDON-Pros
Q3KQZ13	-0.108411	14.4605	-0.447827	0.663549	0.841315	-6.73199	PDON-Pros
Q9Y5J63	-0.159674	16.8032	-0.447616	0.663696	0.841315	-6.73209	PDON-Pros
Q994963	-0.0562065	19.0195	-0.447402	0.663845	0.841315	-6.73219	PDON-Pros
Q135723	-0.0887227	16.1644	-0.44736	0.663875	0.841315	-6.73221	PDON-Pros
Q96T603	-0.0892064	19.6777	-0.446992	0.664132	0.841315	-6.73238	PDON-Pros
O147353	0.170114	17.8981	0.446844	0.664235	0.841315	-6.73245	PDON-Pros
P076863	-0.0559251	22.5592	-0.446815	0.664256	0.841315	-6.73247	PDON-Pros
Q929893	-0.0700616	19.0298	-0.446751	0.6643	0.841315	-6.7325	PDON-Pros
Q6N0433	-0.193989	16.5942	-0.446601	0.664405	0.841315	-6.73257	PDON-Pros
Q96L143	0.108614	13.0717	0.446529	0.664455	0.841315	-6.7326	PDON-Pros
Q96JN83	0.196277	13.8655	0.446123	0.664739	0.841442	-6.7328	PDON-Pros
Q9H4253	0.120965	15.9275	0.446005	0.664822	0.841442	-6.73285	PDON-Pros
Q9NUL73	-0.101244	16.4408	-0.445808	0.66496	0.841448	-6.73295	PDON-Pros
P785363	-0.0374898	17.8122	-0.445513	0.665166	0.841491	-6.73309	PDON-Pros
O007503	-0.127312	14.5621	-0.445191	0.665391	0.841491	-6.73324	PDON-Pros
Q9NYK53	0.0383716	21.2049	0.445188	0.665393	0.841491	-6.73324	PDON-Pros
P157353	0.0642864	19.2574	0.444916	0.665583	0.841563	-6.73337	PDON-Pros
Q6ZS813	0.0505978	20.3717	0.444135	0.666129	0.842086	-6.73374	PDON-Pros
Q8IZV53	0.097031	16.3492	0.442994	0.666928	0.842925	-6.73428	PDON-Pros
Q168643	-0.0571805	18.6898	-0.442806	0.66706	0.842925	-6.73437	PDON-Pros
P412143	0.0474459	19.5032	0.441563	0.66793	0.843855	-6.73495	PDON-Pros
Q8WVQ13	0.182059	15.2558	0.441001	0.668324	0.844184	-6.73521	PDON-Pros
Q9H1Y03	-0.0667242	18.1879	-0.440463	0.668701	0.844492	-6.73547	PDON-Pros
P279873	0.331903	15.2156	0.440117	0.668943	0.84463	-6.73563	PDON-Pros
Q9Y5T53	-0.120664	18.1386	-0.439242	0.669557	0.845086	-6.73604	PDON-Pros
Q9NYY83	0.0595037	17.9815	0.43922	0.669572	0.845086	-6.73605	PDON-Pros
Q3V6T23	0.0443952	21.1857	0.438853	0.66983	0.845145	-6.73622	PDON-Pros
P517903	-0.082759	16.2674	-0.438772	0.669886	0.845145	-6.73626	PDON-Pros
Q9Y2763	-0.133994	19.0022	-0.438199	0.670288	0.845484	-6.73653	PDON-Pros
P245393	-0.0498933	22.1742	-0.437147	0.671027	0.846094	-6.73702	PDON-Pros
Q996763	0.164985	15.603	0.437111	0.671052	0.846094	-6.73703	PDON-Pros
Q135263	0.0438435	22.5079	0.436841	0.671242	0.846094	-6.73716	PDON-Pros
Q9BYD23	-0.095266	19.7016	-0.436579	0.671425	0.846094	-6.73728	PDON-Pros
Q9BYB43	0.0531418	18.6372	0.436556	0.671442	0.846094	-6.73729	PDON-Pros
Q86YT63	0.0989804	16.9559	0.436316	0.67161	0.846137	-6.7374	PDON-Pros
Q96AQ83	0.0942877	18.1797	0.435875	0.67192	0.846359	-6.73761	PDON-Pros
P067023	-0.169155	19.1653	-0.43531	0.672316	0.84669	-6.73787	PDON-Pros
Q925303	-0.0619347	20.2198	-0.435003	0.672533	0.846794	-6.73801	PDON-Pros
Q4G0X43	-0.278287	13.1903	-0.434663	0.672771	0.846902	-6.73817	PDON-Pros
Q6AI083	0.159708	14.8115	0.434499	0.672887	0.846902	-6.73824	PDON-Pros
Q133223	0.12412	18.1401	0.43421	0.67309	0.846955	-6.73838	PDON-Pros
Q9P2X03	0.169324	17.761	0.434058	0.673196	0.846955	-6.73845	PDON-Pros
Q9Y4K13	0.0381466	22.024	0.433132	0.673848	0.847503	-6.73888	PDON-Pros
O146173	-0.0389568	21.8308	-0.432847	0.674048	0.847503	-6.73901	PDON-Pros
P396873	-0.0503694	23.1338	-0.432613	0.674212	0.847503	-6.73912	PDON-Pros
Q9P2463	0.118938	16.0183	0.432593	0.674227	0.847503	-6.73912	PDON-Pros
Q9BRZ23	0.0641121	19.9213	0.432486	0.674302	0.847503	-6.73917	PDON-Pros
Q5JTH93	0.0823422	21.6356	0.431836	0.67476	0.847899	-6.73947	PDON-Pros
Q9UBP63	0.0716191	18.7574	0.431551	0.67496	0.847899	-6.7396	PDON-Pros
Q96F863	-0.0396419	21.2519	-0.431465	0.67502	0.847899	-6.73964	PDON-Pros
P619783	0.0434101	25.0729	0.431086	0.675287	0.847976	-6.73982	PDON-Pros
Q8N6V43	-0.402935	16.9342	-0.430833	0.675466	0.847976	-6.73993	PDON-Pros
Q9Y5703	-0.0329019	21.4004	-0.430742	0.67553	0.847976	-6.73998	PDON-Pros
Q9NX473	-0.102186	16.0828	-0.430617	0.675618	0.847976	-6.74003	PDON-Pros
Q6P2C83	0.0718315	17.3291	0.429666	0.676287	0.848497	-6.74047	PDON-Pros
Q8NCM83	0.0760592	17.6914	0.429646	0.676301	0.848497	-6.74048	PDON-Pros
Q135093	0.0641653	17.4839	0.429421	0.67646	0.848527	-6.74058	PDON-Pros
Q96CN73	0.0778431	21.0492	0.429059	0.676715	0.84855	-6.74075	PDON-Pros
Q9H9673	-0.0646777	19.6378	-0.429014	0.676746	0.84855	-6.74077	PDON-Pros
P364053	-0.0522024	21.04	-0.428474	0.677127	0.848846	-6.74101	PDON-Pros
O608853	0.0395812	20.8544	0.428299	0.677251	0.848846	-6.74109	PDON-Pros
Q8TCY93	-0.0996252	16.7203	-0.426773	0.678326	0.84994	-6.74179	PDON-Pros
P263733	0.054901	23.9304	0.426679	0.678393	0.84994	-6.74183	PDON-Pros
Q9BYC93	0.109525	18.2186	0.426352	0.678623	0.85006	-6.74198	PDON-Pros
P041963	-0.346795	18.0458	-0.426149	0.678766	0.850071	-6.74207	PDON-Pros
P004413	0.0485328	24.1078	0.425332	0.679343	0.850625	-6.74244	PDON-Pros
Q9HC073	-0.142713	16.3364	-0.424829	0.679698	0.850804	-6.74267	PDON-Pros
P525973	-0.0532985	22.8137	-0.424672	0.679809	0.850804	-6.74274	PDON-Pros
Q9H1K03	0.175541	13.2592	0.424335	0.680047	0.850804	-6.74289	PDON-Pros
Q9BVJ63	-0.10371	20.7213	-0.424026	0.680265	0.850804	-6.74303	PDON-Pros
Q8N6S53	-0.0944562	17.6846	-0.423782	0.680437	0.850804	-6.74314	PDON-Pros
Q96JH73	-0.0781286	20.1947	-0.42361	0.680559	0.850804	-6.74322	PDON-Pros
P149233	0.191701	19.6976	0.42361	0.680559	0.850804	-6.74322	PDON-Pros
Q9Y3B43	-0.0374471	21.3352	-0.423605	0.680563	0.850804	-6.74322	PDON-Pros
A7KAX93	0.186328	18.5097	0.421705	0.681905	0.852186	-6.74408	PDON-Pros
Q9HCD53	-0.0565092	21.1223	-0.421659	0.681937	0.852186	-6.7441	PDON-Pros
Q152333	0.0613291	24.8691	0.421385	0.682131	0.85226	-6.74422	PDON-Pros
Q6ZS173	-0.306464	15.4566	-0.420822	0.68253	0.852589	-6.74448	PDON-Pros
O753903	0.0342377	24.0532	0.420611	0.682679	0.852606	-6.74457	PDON-Pros
Q149743	-0.0462453	24.1862	-0.420081	0.683054	0.852753	-6.74481	PDON-Pros
Q5VWC83	0.120079	16.5944	0.419906	0.683177	0.852753	-6.74489	PDON-Pros
A0A0J9YXQ43	-0.0767943	16.4219	-0.419873	0.683201	0.852753	-6.7449	PDON-Pros
P411623	0.181469	14.4784	0.419537	0.683439	0.852882	-6.74505	PDON-Pros
Q9H5Z13	-0.0399494	17.1718	-0.419291	0.683613	0.85293	-6.74516	PDON-Pros
Q9NUL33	0.0471839	20.6102	0.418875	0.683907	0.853043	-6.74535	PDON-Pros
Q68CZ63	-0.0561013	20.1485	-0.418782	0.683973	0.853043	-6.74539	PDON-Pros
Q9NVX03	0.0785598	15.9106	0.41848	0.684187	0.853088	-6.74553	PDON-Pros
P549203	-0.056467	21.9827	-0.41835	0.684279	0.853088	-6.74558	PDON-Pros
Q140043	-0.0893937	18.9619	-0.418027	0.684508	0.853133	-6.74573	PDON-Pros
Q153703	0.0572157	22.0675	0.417769	0.68469	0.853133	-6.74584	PDON-Pros
Q9UIC83	-0.0566931	19.4958	-0.417685	0.68475	0.853133	-6.74588	PDON-Pros
P518413	0.396058	14.6207	0.417537	0.684855	0.853133	-6.74595	PDON-Pros
Q14C863	-0.0481025	20.9127	-0.417277	0.685039	0.853195	-6.74606	PDON-Pros
Q9Y2483	0.0694259	17.7578	0.416597	0.685521	0.853627	-6.74636	PDON-Pros
Q7KZF43	0.0349258	24.5923	0.416169	0.685824	0.853836	-6.74655	PDON-Pros
P562773	0.140371	17.6362	0.415729	0.686136	0.853971	-6.74675	PDON-Pros
Q155453	0.0827326	17.8327	0.415635	0.686203	0.853971	-6.74679	PDON-Pros
Q7L2Z93	0.128145	17.572	0.415404	0.686366	0.854007	-6.74689	PDON-Pros
Q141973	0.0559938	19.4533	0.414879	0.686739	0.854302	-6.74713	PDON-Pros
Q9H0F63	0.136401	17.3441	0.414444	0.687047	0.854517	-6.74732	PDON-Pros
Q8TDP13	-0.0951247	19.4951	-0.413917	0.687421	0.854813	-6.74755	PDON-Pros
Q6ZMI03	-0.0756903	19.7818	-0.413651	0.68761	0.854813	-6.74767	PDON-Pros
Q7LBC63	0.0414633	21.4375	0.413421	0.687773	0.854813	-6.74777	PDON-Pros
O431643	0.0816445	16.4474	0.413346	0.687826	0.854813	-6.7478	PDON-Pros
Q9Y3B93	0.132551	19.7326	0.412723	0.688268	0.854942	-6.74808	PDON-Pros
Q146513	-0.047829	19.9157	-0.412698	0.688286	0.854942	-6.74809	PDON-Pros
Q8N5843	0.0477293	19.6943	0.412629	0.688335	0.854942	-6.74812	PDON-Pros
P179313	0.106791	19.0263	0.412084	0.688722	0.855012	-6.74836	PDON-Pros
P541053	0.0537572	19.5179	0.41206	0.688739	0.855012	-6.74837	PDON-Pros
Q96MT73	0.226755	15.705	0.413126	0.688876	0.855012	-6.66792	PDON-Pros
Q86V883	-0.0642895	16.0958	-0.411787	0.688933	0.855012	-6.74849	PDON-Pros
Q151213	-0.0672231	19.0988	-0.411086	0.68943	0.855314	-6.7488	PDON-Pros
Q8N3023	-0.13951	14.4399	-0.413884	0.689446	0.855314	-6.63589	PDON-Pros
P114413	-0.0452148	20.8084	-0.410392	0.689924	0.855738	-6.7491	PDON-Pros
Q96PE73	-0.0671379	18.1547	-0.410019	0.690189	0.855899	-6.74926	PDON-Pros
Q9NXF13	0.0541772	19.301	0.4095	0.690558	0.856188	-6.74949	PDON-Pros
Q7L5903	-0.239917	15.4668	-0.408993	0.690919	0.856385	-6.74971	PDON-Pros
Q9UL153	-0.050307	18.8246	-0.408896	0.690987	0.856385	-6.74976	PDON-Pros
O751433	0.216384	13.347	0.408499	0.69127	0.856568	-6.74993	PDON-Pros
P783713	0.041741	25.447	0.408259	0.69144	0.856611	-6.75003	PDON-Pros
Q9H0613	-0.0543389	18.8802	-0.407762	0.691794	0.856881	-6.75025	PDON-Pros
P249413	0.0434321	20.8385	0.406854	0.69244	0.857513	-6.75064	PDON-Pros
P527353	-0.0920978	16.2998	-0.406421	0.692748	0.857727	-6.75083	PDON-Pros
Q999863	-0.0665672	22.8027	-0.406054	0.693009	0.857783	-6.75099	PDON-Pros
Q86TM63	0.115043	17.5107	0.405976	0.693065	0.857783	-6.75103	PDON-Pros
Q9Y4W63	-0.0385176	22.7636	-0.405298	0.693548	0.858078	-6.75132	PDON-Pros
Q926043	-0.120351	16.0006	-0.40526	0.693575	0.858078	-6.75134	PDON-Pros
Q9Y2323	-0.157465	16.301	-0.404977	0.693776	0.858159	-6.75146	PDON-Pros
Q004033	-0.0447259	20.9367	-0.404579	0.69406	0.858342	-6.75163	PDON-Pros
Q6NUQ43	-0.0574513	21.6319	-0.404263	0.694285	0.858452	-6.75177	PDON-Pros
Q9Y5123	-0.0500655	21.2672	-0.40368	0.694701	0.858615	-6.75202	PDON-Pros
Q8IY953	0.0677628	16.7156	0.403535	0.694803	0.858615	-6.75208	PDON-Pros
P783303	0.0605592	20.474	0.403507	0.694823	0.858615	-6.75209	PDON-Pros
Q001693	-0.0787903	20.2394	-0.402886	0.695266	0.858994	-6.75236	PDON-Pros
Q8WXF13	-0.0395534	22.3596	-0.402311	0.695676	0.859333	-6.75261	PDON-Pros
Q8IWF23	0.0930926	15.452	0.401461	0.696283	0.859801	-6.75297	PDON-Pros
P256853	0.0879822	21.6885	0.401225	0.696451	0.859801	-6.75307	PDON-Pros
Q6YN163	0.0344908	20.795	0.401208	0.696463	0.859801	-6.75308	PDON-Pros
P829703	-0.0954242	19.5477	-0.400035	0.6973	0.860332	-6.75358	PDON-Pros
P151533	-0.070367	22.0529	-0.399888	0.697405	0.860332	-6.75364	PDON-Pros
Q9P0J03	-0.0484636	19.4894	-0.399643	0.69758	0.860332	-6.75375	PDON-Pros
P268853	-0.0781403	20.1545	-0.399577	0.697627	0.860332	-6.75378	PDON-Pros
Q5SSJ53	0.125528	23.0769	0.399547	0.697649	0.860332	-6.75379	PDON-Pros
P368713	0.0346032	23.546	0.399122	0.697952	0.860332	-6.75397	PDON-Pros
Q6NW293	0.0511967	18.5285	0.398886	0.69812	0.860332	-6.75407	PDON-Pros
O932153	-0.136368	17.3591	-0.398784	0.698194	0.860332	-6.75412	PDON-Pros
O608703	0.0608966	18.3229	0.39866	0.698282	0.860332	-6.75417	PDON-Pros
P551603	-0.0388901	21.6526	-0.398612	0.698316	0.860332	-6.75419	PDON-Pros
P523333	0.0761656	19.8397	0.398505	0.698393	0.860332	-6.75423	PDON-Pros
P490693	-0.272517	14.2777	-0.398248	0.698576	0.860332	-6.75434	PDON-Pros
Q9BUF53	0.0801398	19.1393	0.398127	0.698662	0.860332	-6.75439	PDON-Pros
O608123	-0.107896	18.9259	-0.397152	0.699359	0.860867	-6.75481	PDON-Pros
Q128343	0.0764188	17.7172	0.397138	0.699369	0.860867	-6.75481	PDON-Pros
Q9BSC43	-0.0487369	20.0527	-0.39689	0.699547	0.860918	-6.75492	PDON-Pros
Q9NVS23	-0.0622879	19.7017	-0.39631	0.699962	0.861054	-6.75517	PDON-Pros
Q5T6F23	-0.0559183	20.4045	-0.396206	0.700035	0.861054	-6.75521	PDON-Pros
Q931003	-0.0369743	19.6344	-0.396163	0.700066	0.861054	-6.75523	PDON-Pros
Q7Z3B13	-0.0883266	18.0205	-0.395752	0.70036	0.86122	-6.7554	PDON-Pros
P553273	-0.092962	17.7662	-0.395579	0.700484	0.86122	-6.75548	PDON-Pros
Q134723	-0.0666057	18.6358	-0.39504	0.70087	0.86122	-6.7557	PDON-Pros
O149673	-0.213283	15.0809	-0.394883	0.700982	0.86122	-6.75577	PDON-Pros
Q9UJ983	0.121849	17.9366	0.394605	0.701181	0.86122	-6.75589	PDON-Pros
P502133	0.0511371	23.8507	0.394271	0.70142	0.86122	-6.75603	PDON-Pros
Q6SPF03	-0.0815588	18.6174	-0.394107	0.701537	0.86122	-6.7561	PDON-Pros
Q96H553	0.0728569	17.5757	0.394077	0.701558	0.86122	-6.75611	PDON-Pros
P487363	-0.0670933	19.9246	-0.394058	0.701572	0.86122	-6.75612	PDON-Pros
P148593	-0.0802225	16.0872	-0.393869	0.701707	0.86122	-6.7562	PDON-Pros
P306793	-0.0840282	16.3466	-0.393708	0.701822	0.86122	-6.75626	PDON-Pros
P467793	0.0543611	23.482	0.393689	0.701836	0.86122	-6.75627	PDON-Pros
Q9H6K43	0.0976313	18.8749	0.393445	0.702011	0.861268	-6.75637	PDON-Pros
Q8NCN53	-0.0567611	20.0375	-0.392183	0.702915	0.86219	-6.7569	PDON-Pros
P011113	0.0931275	19.4863	0.391672	0.703281	0.86219	-6.75712	PDON-Pros
O147733	-0.13102	19.3372	-0.391476	0.703421	0.86219	-6.7572	PDON-Pros
Q925743	0.0919722	15.9144	0.391258	0.703577	0.86219	-6.75729	PDON-Pros
Q8IWC13	0.0730935	20.1876	0.391096	0.703693	0.86219	-6.75736	PDON-Pros
Q6P1583	0.125742	16.333	0.391076	0.703707	0.86219	-6.75737	PDON-Pros
Q9NYB03	-0.0617099	20.4139	-0.391063	0.703717	0.86219	-6.75737	PDON-Pros
Q9BY443	-0.0435552	22.8249	-0.39058	0.704063	0.862445	-6.75757	PDON-Pros
Q9Y2773	0.101956	21.9355	0.390296	0.704267	0.862445	-6.75769	PDON-Pros
Q96IU43	-0.133179	21.2299	-0.390202	0.704334	0.862445	-6.75773	PDON-Pros
P206183	-0.0527623	22.3954	-0.389461	0.704865	0.862852	-6.75804	PDON-Pros
Q997323	-0.0705612	18.434	-0.389356	0.70494	0.862852	-6.75808	PDON-Pros
Q96A233	-0.14588	15.6187	-0.389031	0.705173	0.862971	-6.75822	PDON-Pros
Q8N9N23	0.0559814	18.6136	0.388368	0.705649	0.863386	-6.7585	PDON-Pros
O146413	0.0834728	16.4633	0.387851	0.70602	0.863673	-6.75871	PDON-Pros
Q8TCD53	-0.0689696	17.4562	-0.387544	0.706241	0.863711	-6.75884	PDON-Pros
Q6P2E93	0.0373889	22.702	0.387426	0.706325	0.863711	-6.75889	PDON-Pros
P557353	0.0461416	21.4685	0.385961	0.707377	0.86483	-6.75949	PDON-Pros
Q155823	-0.0730186	19.5247	-0.385215	0.707912	0.865317	-6.7598	PDON-Pros
P067033	0.0721975	22.84	0.384199	0.708642	0.866027	-6.76022	PDON-Pros
Q8NFH53	0.0887429	18.1945	0.383871	0.708878	0.866027	-6.76035	PDON-Pros
Q969E23	0.170465	17.9042	0.38365	0.709037	0.866027	-6.76044	PDON-Pros
Q8N5A53	0.0653909	16.505	0.383645	0.70904	0.866027	-6.76044	PDON-Pros
Q8N3K93	0.251302	15.8742	0.383429	0.709196	0.866049	-6.76053	PDON-Pros
P497503	0.0307126	21.1812	0.383005	0.7095	0.866254	-6.76071	PDON-Pros
O438233	-0.0386923	20.5395	-0.382689	0.709728	0.866364	-6.76084	PDON-Pros
Q8N2013	0.0417929	20.1026	0.382168	0.710103	0.866655	-6.76105	PDON-Pros
Q9BQ153	0.0689619	19.2362	0.381763	0.710394	0.866833	-6.76121	PDON-Pros
Q9NYL23	-0.120803	16.4189	-0.381582	0.710524	0.866833	-6.76129	PDON-Pros
Q9NXR73	-0.05857	19.4841	-0.38135	0.710691	0.866871	-6.76138	PDON-Pros
Q929053	0.0413794	20.9789	0.380744	0.711127	0.867077	-6.76163	PDON-Pros
P239193	-0.0646532	20.8208	-0.380605	0.711227	0.867077	-6.76169	PDON-Pros
Q9H0R43	-0.0622442	20.0448	-0.380466	0.711327	0.867077	-6.76174	PDON-Pros
Q9BQQ33	0.172995	14.4837	0.380352	0.711409	0.867077	-6.76179	PDON-Pros
A1X2833	-0.157191	15.5619	-0.37979	0.711814	0.867403	-6.76202	PDON-Pros
Q9UQE73	-0.0298507	24.2502	-0.379376	0.712112	0.867518	-6.76219	PDON-Pros
Q96N673	0.082268	18.6929	0.379278	0.712182	0.867518	-6.76223	PDON-Pros
Q9NWS03	0.0546966	19.5994	0.378776	0.712544	0.867773	-6.76243	PDON-Pros
Q9H6H43	0.0569673	17.9739	0.378606	0.712666	0.867773	-6.7625	PDON-Pros
P511533	-0.138755	16.6394	-0.377896	0.713178	0.868182	-6.76279	PDON-Pros
P306133	-0.205629	18.5301	-0.377722	0.713303	0.868182	-6.76286	PDON-Pros
P356593	0.0316388	22.2543	0.377568	0.713414	0.868182	-6.76292	PDON-Pros
O002173	-0.0953241	19.7856	-0.37733	0.713586	0.868223	-6.76301	PDON-Pros
P280723	-0.0325895	21.6008	-0.376756	0.714	0.86856	-6.76325	PDON-Pros
Q128883	-0.0419625	20.3684	-0.376108	0.714466	0.868961	-6.76351	PDON-Pros
Q9HCE53	-0.0690116	18.6681	-0.375715	0.71475	0.869019	-6.76367	PDON-Pros
Q130493	0.103936	15.7994	0.37566	0.714789	0.869019	-6.76369	PDON-Pros
Q8NI223	-0.0857733	17.2339	-0.374835	0.715384	0.86945	-6.76402	PDON-Pros
O151553	0.0928385	17.5322	0.374787	0.715419	0.86945	-6.76404	PDON-Pros
Q6P4E13	-0.0913889	17.0249	-0.373689	0.716211	0.869815	-6.76448	PDON-Pros
Q145713	-0.113662	17.7708	-0.373513	0.716339	0.869815	-6.76455	PDON-Pros
Q96DP53	0.164313	16.4117	0.373422	0.716404	0.869815	-6.76458	PDON-Pros
Q152083	-0.0491406	19.6538	-0.373333	0.716468	0.869815	-6.76462	PDON-Pros
Q96GQ53	0.0375528	21.6906	0.373261	0.716521	0.869815	-6.76465	PDON-Pros
P551453	0.0412197	23.0881	0.373227	0.716545	0.869815	-6.76466	PDON-Pros
Q9HAW43	-0.0417937	18.3361	-0.372533	0.717046	0.869908	-6.76494	PDON-Pros
P485563	-0.0397577	21.8894	-0.372459	0.7171	0.869908	-6.76497	PDON-Pros
P359983	-0.0303102	23.1909	-0.372445	0.71711	0.869908	-6.76497	PDON-Pros
Q8NG313	0.0388178	19.4543	0.372297	0.717217	0.869908	-6.76503	PDON-Pros
Q9UKV83	-0.0431928	18.9967	-0.372168	0.71731	0.869908	-6.76508	PDON-Pros
Q9Y6733	-0.0755509	19.805	-0.371728	0.717628	0.870127	-6.76526	PDON-Pros
Q53H473	0.111363	18.0303	0.371514	0.717782	0.870147	-6.76534	PDON-Pros
O954453	0.106099	17.2617	0.370934	0.718201	0.870447	-6.76558	PDON-Pros
A0FGR83	-0.042227	22.8367	-0.370664	0.718396	0.870447	-6.76568	PDON-Pros
Q96CJ13	0.0764101	14.9256	0.370297	0.718661	0.870447	-6.76583	PDON-Pros
Q9C0403	0.120413	16.1688	0.370289	0.718667	0.870447	-6.76583	PDON-Pros
P614573	0.0820801	16.3157	0.370056	0.718835	0.870447	-6.76592	PDON-Pros
Q9NUP13	-0.0929267	17.0131	-0.369899	0.718949	0.870447	-6.76599	PDON-Pros
Q6UVJ03	-0.0961571	18.7867	-0.369838	0.718993	0.870447	-6.76601	PDON-Pros
Q6P1X63	0.0944284	17.0072	0.369511	0.719229	0.870566	-6.76614	PDON-Pros
Q129813	0.0559407	18.5014	0.369235	0.719429	0.870641	-6.76625	PDON-Pros
P312603	0.107893	16.0156	0.368932	0.719648	0.87074	-6.76637	PDON-Pros
Q9NP813	0.0381688	20.1888	0.368231	0.720155	0.871186	-6.76664	PDON-Pros
Q129063	-0.0359272	24.3816	-0.367383	0.720768	0.871539	-6.76698	PDON-Pros
P516923	0.0494184	18.0805	0.367256	0.720861	0.871539	-6.76703	PDON-Pros
Q8N6T73	0.100883	17.4288	0.367214	0.720891	0.871539	-6.76704	PDON-Pros
Q9BRR83	-0.0402959	18.7663	-0.367066	0.720998	0.871539	-6.7671	PDON-Pros
O951673	-0.117228	18.325	-0.366847	0.721157	0.871564	-6.76719	PDON-Pros
Q7L3T83	0.085694	16.4445	0.366531	0.721385	0.871674	-6.76731	PDON-Pros
Q028803	-0.132416	23.3652	-0.366253	0.721587	0.871751	-6.76742	PDON-Pros
Q6P5873	0.0885072	19.1156	0.365962	0.721797	0.871838	-6.76754	PDON-Pros
Q8IUH53	0.179765	17.7077	0.36574	0.721958	0.871866	-6.76762	PDON-Pros
Q71F233	0.0560581	17.6983	0.365327	0.722257	0.87206	-6.76778	PDON-Pros
Q9ULK43	0.0322975	19.5542	0.365038	0.722466	0.872094	-6.7679	PDON-Pros
O753813	-0.0660159	20.6357	-0.364817	0.722626	0.872094	-6.76798	PDON-Pros
P498403	-0.0560828	19.5009	-0.364584	0.722795	0.872094	-6.76808	PDON-Pros
Q9ULE63	-0.105487	14.6572	-0.364392	0.722934	0.872094	-6.76815	PDON-Pros
P304053	-0.0599047	22.3029	-0.364259	0.72303	0.872094	-6.7682	PDON-Pros
O603333	-0.0508132	18.7529	-0.364146	0.723112	0.872094	-6.76825	PDON-Pros
Q9BY423	-0.0466904	19.969	-0.362928	0.723995	0.872853	-6.76872	PDON-Pros
Q6NXR43	-0.032176	18.9005	-0.362896	0.724018	0.872853	-6.76873	PDON-Pros
P438973	-0.0506564	21.5133	-0.362654	0.724193	0.872898	-6.76883	PDON-Pros
Q925763	-0.0539506	19.7263	-0.361789	0.724821	0.873264	-6.76916	PDON-Pros
Q6P1N93	-0.0462075	19.7445	-0.361776	0.72483	0.873264	-6.76917	PDON-Pros
P492573	0.0383798	22.0904	0.361662	0.724913	0.873264	-6.76921	PDON-Pros
Q992593	0.170579	16.1485	0.361406	0.725098	0.873264	-6.76931	PDON-Pros
O436603	-0.0615701	20.8354	-0.361283	0.725187	0.873264	-6.76936	PDON-Pros
O149363	-0.101975	14.0687	-0.360623	0.725666	0.873674	-6.76961	PDON-Pros
Q96SB33	0.0571288	19.6577	0.360117	0.726034	0.87375	-6.76981	PDON-Pros
P538053	-0.0843629	16.6129	-0.359871	0.726212	0.87375	-6.7699	PDON-Pros
Q08AD13	0.24061	16.7542	0.359628	0.726389	0.87375	-6.77	PDON-Pros
Q9H6D73	0.0527942	19.4755	0.359464	0.726508	0.87375	-6.77006	PDON-Pros
P492473	0.111822	21.8327	0.359429	0.726533	0.87375	-6.77007	PDON-Pros
O755703	0.130707	13.8202	0.359393	0.726559	0.87375	-6.77009	PDON-Pros
P202263	-0.16833	16.6288	-0.359096	0.726774	0.873843	-6.7702	PDON-Pros
Q5SYE73	0.185872	15.275	0.35857	0.727157	0.874137	-6.7704	PDON-Pros
Q083783	0.0376322	21.8346	0.357989	0.727578	0.874253	-6.77063	PDON-Pros
Q8N5F73	-0.0919896	17.8438	-0.357953	0.727604	0.874253	-6.77064	PDON-Pros
Q96D313	0.132918	15.1908	0.357865	0.727668	0.874253	-6.77067	PDON-Pros
Q7Z5J43	-0.114813	16.2246	-0.357027	0.728277	0.874565	-6.771	PDON-Pros
Q105883	0.130933	16.8493	0.356881	0.728383	0.874565	-6.77105	PDON-Pros
Q96EV83	-0.121875	17.5481	-0.356823	0.728425	0.874565	-6.77107	PDON-Pros
Q96ME13	-0.0739166	18.313	-0.356746	0.728481	0.874565	-6.7711	PDON-Pros
Q75QN23	-0.0312245	19.4731	-0.355949	0.729061	0.875094	-6.77141	PDON-Pros
Q996333	0.0987322	17.4923	0.355441	0.72943	0.875371	-6.7716	PDON-Pros
Q153263	-0.141029	17.3972	-0.354778	0.729912	0.875783	-6.77185	PDON-Pros
O754393	0.0492349	21.5313	0.35429	0.730267	0.875869	-6.77204	PDON-Pros
O149203	0.0701334	19.2286	0.354033	0.730453	0.875869	-6.77214	PDON-Pros
Q5T1C63	-0.0663435	17.9545	-0.354012	0.730469	0.875869	-6.77214	PDON-Pros
Q96EY93	-0.139458	16.5069	-0.353904	0.730548	0.875869	-6.77219	PDON-Pros
P271443	0.051562	19.0917	0.353537	0.730814	0.875869	-6.77232	PDON-Pros
Q96KA53	-0.0529902	19.3914	-0.353536	0.730815	0.875869	-6.77232	PDON-Pros
Q9NXN43	0.0266667	18.8419	0.35262	0.731482	0.876363	-6.77267	PDON-Pros
Q156313	0.0534803	22.3131	0.35259	0.731504	0.876363	-6.77268	PDON-Pros
Q153983	-0.069092	18.7173	-0.351937	0.731978	0.876565	-6.77293	PDON-Pros
Q86UA13	-0.0485279	20.3334	-0.351819	0.732064	0.876565	-6.77297	PDON-Pros
P365513	-0.0472292	20.6112	-0.35165	0.732188	0.876565	-6.77304	PDON-Pros
Q86W743	0.0937953	15.6026	0.351595	0.732228	0.876565	-6.77306	PDON-Pros
A0A0B4J2F03	0.0961558	17.9687	0.351227	0.732496	0.876698	-6.7732	PDON-Pros
Q9Y5R83	0.0599399	17.364	0.351062	0.732616	0.876698	-6.77326	PDON-Pros
Q142093	0.123173	14.2906	0.350606	0.732948	0.876929	-6.77343	PDON-Pros
P077413	-0.0673838	22.5686	-0.350241	0.733214	0.877082	-6.77357	PDON-Pros
Q6PML93	-0.0635216	19.6678	-0.349921	0.733446	0.877194	-6.77369	PDON-Pros
O002553	-0.0505707	17.553	-0.349355	0.733859	0.877444	-6.7739	PDON-Pros
Q96BD83	0.0455736	18.6271	0.349253	0.733933	0.877444	-6.77394	PDON-Pros
Q5T8P63	-0.026317	22.283	-0.348966	0.734143	0.877529	-6.77404	PDON-Pros
P352263	0.0948155	19.2822	0.348688	0.734345	0.877537	-6.77415	PDON-Pros
Q8N1833	-0.0513697	21.716	-0.348558	0.73444	0.877537	-6.7742	PDON-Pros
Q96CU93	0.038346	20.139	0.348218	0.734688	0.877537	-6.77432	PDON-Pros
Q7L9B93	-0.123206	16.3792	-0.348194	0.734705	0.877537	-6.77433	PDON-Pros
P306263	0.0582394	21.3863	0.347896	0.734922	0.877631	-6.77444	PDON-Pros
Q9NYV63	0.107809	17.4131	0.347565	0.735164	0.877753	-6.77457	PDON-Pros
P622803	-0.0564167	23.884	-0.346855	0.735681	0.878199	-6.77483	PDON-Pros
Q005353	-0.031707	20.8442	-0.346673	0.735814	0.878199	-6.7749	PDON-Pros
Q9P2E93	-0.0379167	22.0382	-0.345959	0.736335	0.878414	-6.77516	PDON-Pros
Q96HQ23	0.061186	18.0533	0.345865	0.736403	0.878414	-6.7752	PDON-Pros
Q9UIA93	-0.0292256	21.8315	-0.345854	0.736411	0.878414	-6.7752	PDON-Pros
Q8WUD13	0.0900045	13.9702	0.345414	0.736733	0.878468	-6.77537	PDON-Pros
Q9UNP93	-0.0540449	18.8317	-0.345412	0.736734	0.878468	-6.77537	PDON-Pros
P412263	0.0561351	19.3015	0.345032	0.737012	0.878632	-6.77551	PDON-Pros
Q96HE73	-0.0402147	21.9546	-0.344504	0.737397	0.878926	-6.7757	PDON-Pros
Q9NX143	-0.0422224	19.5818	-0.343513	0.73812	0.879465	-6.77607	PDON-Pros
Q157443	-0.0654702	17.2672	-0.343504	0.738127	0.879465	-6.77607	PDON-Pros
Q152913	0.072035	19.8804	0.343089	0.73843	0.87966	-6.77623	PDON-Pros
Q8N5L83	-0.0994037	15.4317	-0.342835	0.738616	0.879692	-6.77632	PDON-Pros
Q9Y4C23	0.422643	16.7515	0.342671	0.738736	0.879692	-6.77638	PDON-Pros
Q9UMN63	-0.0966634	15.5116	-0.342449	0.738897	0.879719	-6.77646	PDON-Pros
O953943	-0.030744	21.0873	-0.342184	0.739091	0.879784	-6.77656	PDON-Pros
Q969Q03	-0.240259	18.6893	-0.341697	0.739447	0.879891	-6.77674	PDON-Pros
Q9BXI63	0.0560568	17.4543	0.34168	0.739459	0.879891	-6.77674	PDON-Pros
Q9Y2R93	-0.0609997	17.8973	-0.341215	0.739799	0.88013	-6.77691	PDON-Pros
Q129053	0.0439275	23.5154	0.34079	0.74011	0.880334	-6.77707	PDON-Pros
Q8NCD33	-0.050636	17.1558	-0.339967	0.740711	0.880817	-6.77737	PDON-Pros
P085743	-0.0448134	21.2525	-0.339774	0.740852	0.880817	-6.77744	PDON-Pros
Q9Y2K23	-0.130069	16.8761	-0.339663	0.740934	0.880817	-6.77748	PDON-Pros
O609073	0.0649409	17.1148	0.339226	0.741253	0.881031	-6.77764	PDON-Pros
Q9HD333	-0.0623256	19.3409	-0.338702	0.741637	0.881224	-6.77783	PDON-Pros
Q9BSR83	-0.0515027	18.9309	-0.338623	0.741694	0.881224	-6.77786	PDON-Pros
O002033	-0.0307866	22.5846	-0.338375	0.741876	0.881236	-6.77795	PDON-Pros
Q96E143	-0.0955303	16.8844	-0.338228	0.741984	0.881236	-6.778	PDON-Pros
P352503	-0.0407969	21.947	-0.337838	0.742269	0.881255	-6.77814	PDON-Pros
Q5VIR63	-0.0340774	20.0031	-0.337826	0.742278	0.881255	-6.77815	PDON-Pros
P067373	0.0317003	23.9158	0.337297	0.742665	0.881548	-6.77834	PDON-Pros
Q5T2E63	-0.0677968	17.1	-0.336707	0.743097	0.881748	-6.77855	PDON-Pros
Q5VWZ23	0.131301	19.3515	0.336686	0.743112	0.881748	-6.77856	PDON-Pros
O953823	-0.10689	13.1247	-0.336337	0.743367	0.881886	-6.77869	PDON-Pros
P527583	-0.0882087	19.989	-0.33545	0.744017	0.882491	-6.779	PDON-Pros
Q9NUQ73	-0.0800101	17.777	-0.333756	0.745258	0.883526	-6.77961	PDON-Pros
Q9H8G23	-0.0642533	18.3081	-0.333743	0.745268	0.883526	-6.77962	PDON-Pros
P561923	-0.0299276	23.2394	-0.333524	0.745428	0.883526	-6.7797	PDON-Pros
Q66K143	0.0515083	19.1299	0.333496	0.745449	0.883526	-6.77971	PDON-Pros
P088653	0.0394349	22.8317	0.33321	0.745658	0.883553	-6.77981	PDON-Pros
Q8IWF63	0.0622226	15.7532	0.333083	0.745751	0.883553	-6.77985	PDON-Pros
O005053	0.0330948	20.5788	0.332809	0.745952	0.883626	-6.77995	PDON-Pros
O951043	-0.0565886	20.6635	-0.332492	0.746185	0.883736	-6.78007	PDON-Pros
P863973	0.13091	13.7895	0.33212	0.746457	0.883833	-6.7802	PDON-Pros
Q9H1Z43	-0.11445	15.2397	-0.331999	0.746546	0.883833	-6.78024	PDON-Pros
O436843	-0.0493776	22.1515	-0.331728	0.746745	0.883902	-6.78034	PDON-Pros
Q5JTD03	-0.0501679	18.1198	-0.331308	0.747053	0.884102	-6.78049	PDON-Pros
Q96AZ63	-0.221743	14.1282	-0.330643	0.747541	0.884513	-6.78072	PDON-Pros
Q9BSJ23	-0.0360161	21.4069	-0.330377	0.747736	0.884579	-6.78082	PDON-Pros
Q7L2J03	-0.0435373	19.84	-0.329897	0.748088	0.884829	-6.78099	PDON-Pros
O957773	0.0314906	20.6461	0.329434	0.748428	0.885066	-6.78115	PDON-Pros
Q9P2R73	-0.0315107	23.2631	-0.328448	0.749152	0.885756	-6.7815	PDON-Pros
Q141353	-0.15681	16.1491	-0.327199	0.750069	0.886551	-6.78194	PDON-Pros
P087083	0.065869	23.2443	0.32715	0.750105	0.886551	-6.78196	PDON-Pros
Q5TAX33	-0.0739119	17.2463	-0.326822	0.750346	0.886671	-6.78207	PDON-Pros
Q9UKL03	-0.0628011	19.3972	-0.326357	0.750687	0.886831	-6.78223	PDON-Pros
O146533	-0.080866	16.6263	-0.325995	0.750954	0.886831	-6.78236	PDON-Pros
Q8NFD53	-0.0442652	19.7447	-0.325949	0.750988	0.886831	-6.78238	PDON-Pros
Q9NPB83	0.11815	16.0214	0.325794	0.751102	0.886831	-6.78243	PDON-Pros
Q8NCJ53	-0.27569	15.8255	-0.325682	0.751184	0.886831	-6.78247	PDON-Pros
Q9NTM93	0.0470182	19.6965	0.325265	0.751491	0.887028	-6.78262	PDON-Pros
Q7Z6143	0.0694217	16.7158	0.324396	0.752129	0.887616	-6.78292	PDON-Pros
Q96IJ63	-0.0335416	19.3182	-0.32405	0.752384	0.887745	-6.78304	PDON-Pros
Q8N7663	0.042335	20.8923	0.323866	0.752519	0.887745	-6.7831	PDON-Pros
O948263	-0.0278961	23.8044	-0.323286	0.752945	0.888064	-6.78331	PDON-Pros
Q9H9103	0.0434113	20.5985	0.323116	0.753071	0.888064	-6.78336	PDON-Pros
Q8IXH73	0.0466251	20.4811	0.322579	0.753466	0.888355	-6.78355	PDON-Pros
P511593	0.0455051	21.2399	0.322399	0.753599	0.888355	-6.78361	PDON-Pros
P241583	0.318084	15.993	0.322064	0.753845	0.88848	-6.78373	PDON-Pros
Q167743	0.109767	18.2967	0.321583	0.754199	0.888566	-6.78389	PDON-Pros
O436773	0.0918462	17.2261	0.321275	0.754425	0.888566	-6.784	PDON-Pros
Q56NI93	-0.0941616	16.2792	-0.321243	0.754449	0.888566	-6.78401	PDON-Pros
Q9NRN93	-0.0636197	18.4203	-0.321201	0.75448	0.888566	-6.78403	PDON-Pros
Q153973	0.0638922	18.9512	0.320886	0.754712	0.888647	-6.78414	PDON-Pros
Q9BS163	0.0898776	15.8528	0.32056	0.754952	0.888647	-6.78425	PDON-Pros
P048393	-0.0742595	17.9857	-0.320535	0.75497	0.888647	-6.78426	PDON-Pros
Q6IA693	-0.0649216	18.4609	-0.320304	0.75514	0.888681	-6.78434	PDON-Pros
Q999963	-0.0518262	20.1361	-0.319419	0.755792	0.889008	-6.78464	PDON-Pros
O001393	-0.039393	22.0182	-0.319399	0.755807	0.889008	-6.78465	PDON-Pros
Q9NSI23	-0.0963784	16.4402	-0.319355	0.755839	0.889008	-6.78466	PDON-Pros
Q9BV443	0.049238	20.3056	0.318404	0.75654	0.889659	-6.78499	PDON-Pros
Q9BRQ63	0.0379447	18.2438	0.318168	0.756714	0.889659	-6.78507	PDON-Pros
Q5QJE63	-0.0551949	19.8623	-0.317791	0.756991	0.889659	-6.7852	PDON-Pros
O433033	-0.0903539	17.4643	-0.317711	0.75705	0.889659	-6.78522	PDON-Pros
Q8IX193	-0.0617981	18.3117	-0.317648	0.757097	0.889659	-6.78525	PDON-Pros
Q9Y6Y83	0.0402352	21.5933	0.317115	0.75749	0.889853	-6.78543	PDON-Pros
P086513	0.082685	18.738	0.317042	0.757544	0.889853	-6.78545	PDON-Pros
Q9P0323	0.0364028	20.6918	0.316534	0.757918	0.890128	-6.78562	PDON-Pros
Q7Z6B03	-0.0697991	19.9853	-0.315586	0.758617	0.890784	-6.78595	PDON-Pros
O004883	-0.118161	12.8296	-0.315077	0.758993	0.891059	-6.78612	PDON-Pros
Q9UBD53	0.0367963	20.3785	0.314884	0.759135	0.891061	-6.78618	PDON-Pros
Q9H0743	-0.0732714	20.282	-0.31466	0.7593	0.891089	-6.78626	PDON-Pros
Q9Y4Z03	0.0990208	20.5598	0.31408	0.759728	0.891426	-6.78646	PDON-Pros
Q9BYC83	-0.157555	15.0193	-0.31381	0.759928	0.891494	-6.78655	PDON-Pros
Q53QZ33	-0.0396132	19.4828	-0.313404	0.760227	0.89168	-6.78668	PDON-Pros
Q154273	0.0404066	20.3964	0.312776	0.760691	0.892058	-6.7869	PDON-Pros
O752513	0.046322	21.2194	0.312454	0.760929	0.892172	-6.787	PDON-Pros
Q9NUD53	0.172926	19.5806	0.311721	0.76147	0.892641	-6.78725	PDON-Pros
Q75N033	0.0637574	18.4646	0.31088	0.762091	0.89304	-6.78753	PDON-Pros
P467813	-0.0344859	23.7529	-0.310878	0.762093	0.89304	-6.78753	PDON-Pros
Q9UFC03	0.0425293	19.6336	0.310443	0.762414	0.893127	-6.78768	PDON-Pros
P003383	-0.0382232	24.7043	-0.310395	0.762449	0.893127	-6.78769	PDON-Pros
Q9BWS93	0.0450313	20.3907	0.30925	0.763296	0.893792	-6.78807	PDON-Pros
O151203	-0.0757397	17.2136	-0.309245	0.7633	0.893792	-6.78808	PDON-Pros
O435163	-0.0959861	21.0662	-0.30878	0.763643	0.893989	-6.78823	PDON-Pros
P359593	0.115477	14.2857	0.308473	0.76387	0.893989	-6.78833	PDON-Pros
Q9ULR03	0.0347072	20.6686	0.308443	0.763892	0.893989	-6.78834	PDON-Pros
Q96H223	-0.0412145	16.7022	-0.308182	0.764085	0.894049	-6.78843	PDON-Pros
Q9NXE43	-0.0460352	19.3296	-0.307726	0.764422	0.894162	-6.78858	PDON-Pros
Q9H0S43	-0.0491806	19.7416	-0.307669	0.764465	0.894162	-6.7886	PDON-Pros
Q6V1P93	0.142536	16.7484	0.307208	0.764806	0.894396	-6.78875	PDON-Pros
P505023	0.0323478	23.9259	0.306603	0.765253	0.894753	-6.78895	PDON-Pros
O004873	0.0318987	22.3817	0.306104	0.765623	0.89502	-6.78911	PDON-Pros
Q9Y6083	-0.0360465	18.9516	-0.305569	0.766018	0.895081	-6.78929	PDON-Pros
Q8NEB93	0.0675998	20.5753	0.3053	0.766217	0.895081	-6.78938	PDON-Pros
Q9BY413	-0.0662097	16.8496	-0.305232	0.766268	0.895081	-6.7894	PDON-Pros
O151173	-0.0540767	20.0464	-0.30515	0.766328	0.895081	-6.78943	PDON-Pros
Q9H7F03	-0.046335	16.3396	-0.305076	0.766383	0.895081	-6.78945	PDON-Pros
Q8NFQ83	0.0613556	17.7672	0.304522	0.766793	0.89536	-6.78963	PDON-Pros
P164033	0.236575	20.4464	0.304039	0.767151	0.89536	-6.78979	PDON-Pros
Q96JM43	-0.208198	13.579	-0.303977	0.767197	0.89536	-6.78981	PDON-Pros
P111663	-0.0359319	18.6314	-0.303794	0.767332	0.89536	-6.78987	PDON-Pros
Q9BXM93	-0.070499	15.6973	-0.303667	0.767426	0.89536	-6.78991	PDON-Pros
Q96SQ93	-0.115846	16.6317	-0.303606	0.767471	0.89536	-6.78993	PDON-Pros
P321893	-0.0275658	21.0295	-0.303028	0.7679	0.895694	-6.79012	PDON-Pros
O954293	0.0352695	17.5402	0.302759	0.768099	0.895761	-6.79021	PDON-Pros
O007433	-0.0255732	21.9757	-0.302209	0.768506	0.895767	-6.79039	PDON-Pros
O949863	-0.122197	17.4765	-0.302059	0.768618	0.895767	-6.79044	PDON-Pros
Q8N8843	-0.100339	20.3811	-0.301858	0.768766	0.895767	-6.7905	PDON-Pros
P266393	-0.0292591	24.1803	-0.301498	0.769033	0.895767	-6.79062	PDON-Pros
Q70CQ23	0.0409261	18.1608	0.30128	0.769195	0.895767	-6.79069	PDON-Pros
Q019703	-0.0274268	20.2915	-0.301193	0.769259	0.895767	-6.79072	PDON-Pros
Q9UBW83	0.0550645	19.7855	0.301086	0.769338	0.895767	-6.79075	PDON-Pros
Q8N1S53	-0.060617	16.4727	-0.301078	0.769345	0.895767	-6.79075	PDON-Pros
Q9GZY43	0.0551845	16.7768	0.30088	0.769491	0.895767	-6.79082	PDON-Pros
Q96CN93	-0.0462878	17.8511	-0.30084	0.769521	0.895767	-6.79083	PDON-Pros
Q017403	-0.161258	13.6554	-0.300334	0.769896	0.896039	-6.79099	PDON-Pros
P151443	0.0608371	17.8636	0.299942	0.770186	0.896212	-6.79112	PDON-Pros
O606843	0.0404608	20.1514	0.299619	0.770426	0.896256	-6.79123	PDON-Pros
P565453	0.144976	17.0135	0.299509	0.770508	0.896256	-6.79126	PDON-Pros
Q165943	0.0392792	18.3344	0.298718	0.771094	0.896607	-6.79152	PDON-Pros
Q2KHT33	0.0978914	14.0226	0.298674	0.771127	0.896607	-6.79153	PDON-Pros
Q9H6E53	-0.0390112	18.1652	-0.298528	0.771235	0.896607	-6.79158	PDON-Pros
Q9H5H43	-0.0295864	17.404	-0.298256	0.771437	0.896676	-6.79166	PDON-Pros
Q9Y2173	0.0716136	20.2314	0.297243	0.772189	0.897224	-6.79199	PDON-Pros
Q929743	-0.037227	22.8575	-0.297239	0.772192	0.897224	-6.79199	PDON-Pros
Q86Y393	0.0639859	18.5197	0.296943	0.772411	0.897314	-6.79208	PDON-Pros
Q9H6N63	0.0805144	21.8455	0.296671	0.772613	0.897384	-6.79217	PDON-Pros
Q8N8R53	-0.11596	16.0158	-0.296422	0.772798	0.897434	-6.79225	PDON-Pros
P335273	0.153531	15.9649	0.296041	0.77308	0.897595	-6.79237	PDON-Pros
P040803	0.0859062	17.8183	0.295852	0.773221	0.897595	-6.79243	PDON-Pros
Q8TEP83	0.126918	15.912	0.295471	0.773504	0.897737	-6.79255	PDON-Pros
Q9Y5K53	-0.0332639	21.3988	-0.295232	0.773681	0.897737	-6.79263	PDON-Pros
Q133153	-0.0300257	20.4953	-0.295114	0.773769	0.897737	-6.79267	PDON-Pros
Q8IXT53	0.0336646	20.6162	0.294836	0.773975	0.897811	-6.79275	PDON-Pros
Q166443	-0.0336209	21.5118	-0.294276	0.774391	0.897923	-6.79293	PDON-Pros
Q7Z7K63	0.0691228	19.0678	0.293955	0.77463	0.897923	-6.79303	PDON-Pros
Q9BXR53	0.134299	17.8397	0.293648	0.774858	0.897923	-6.79313	PDON-Pros
Q9BY503	0.0660503	18.3163	0.293637	0.774866	0.897923	-6.79313	PDON-Pros
Q96NB23	-0.125769	15.8465	-0.293614	0.774883	0.897923	-6.79314	PDON-Pros
Q8N6R03	0.18057	19.6412	0.29356	0.774923	0.897923	-6.79316	PDON-Pros
P565893	-0.043892	19.1083	-0.293352	0.775078	0.897937	-6.79322	PDON-Pros
P838813	-0.0841623	21.2245	-0.29296	0.775369	0.89811	-6.79335	PDON-Pros
P290843	0.0731398	19.9745	0.291933	0.776132	0.898829	-6.79367	PDON-Pros
Q9H8W43	-0.0404099	18.684	-0.291722	0.776289	0.898846	-6.79374	PDON-Pros
Q9Y3Y23	-0.0893688	19.0926	-0.291468	0.776478	0.898901	-6.79382	PDON-Pros
Q9NSU23	-0.0735305	16.0179	-0.290963	0.776854	0.899171	-6.79397	PDON-Pros
O146563	-0.0635823	18.3026	-0.289605	0.777863	0.900174	-6.7944	PDON-Pros
Q9NVR23	-0.0314576	19.8877	-0.288845	0.778429	0.900656	-6.79464	PDON-Pros
Q928343	0.0769671	17.6536	0.288663	0.778564	0.900656	-6.79469	PDON-Pros
Q4G0I03	-0.101762	15.4042	-0.286957	0.779834	0.90196	-6.79522	PDON-Pros
O145623	0.0293911	20.6277	0.28658	0.780115	0.90198	-6.79534	PDON-Pros
Q66PJ33	0.0471208	20.0081	0.286551	0.780137	0.90198	-6.79535	PDON-Pros
Q96S823	-0.0793533	16.9628	-0.286034	0.780522	0.90226	-6.7955	PDON-Pros
O952433	-0.144019	15.9004	-0.285521	0.780904	0.902536	-6.79566	PDON-Pros
Q139483	-0.0796088	15.9488	-0.285054	0.781252	0.902702	-6.79581	PDON-Pros
Q4VC313	0.0334146	20.8381	0.284945	0.781333	0.902702	-6.79584	PDON-Pros
Q8TBM83	0.0776863	15.0986	0.284492	0.78167	0.902927	-6.79598	PDON-Pros
Q8N9993	-0.132912	15.2258	-0.284172	0.781908	0.903009	-6.79608	PDON-Pros
Q7Z2K63	-0.0558459	19.2916	-0.283791	0.782193	0.903009	-6.79619	PDON-Pros
Q53HC53	0.103042	14.5433	0.283576	0.782353	0.903009	-6.79626	PDON-Pros
Q926673	0.0502389	20.1888	0.283554	0.782369	0.903009	-6.79626	PDON-Pros
P527393	0.184733	13.3639	0.283439	0.782455	0.903009	-6.7963	PDON-Pros
Q6ZYL43	-0.0343541	16.6998	-0.282994	0.782787	0.903212	-6.79644	PDON-Pros
Q9NVE73	-0.0252107	19.9926	-0.282819	0.782917	0.903212	-6.79649	PDON-Pros
O755333	-0.0240409	24.3466	-0.282259	0.783335	0.903529	-6.79666	PDON-Pros
P513983	-0.0375137	19.0796	-0.281851	0.783639	0.903715	-6.79678	PDON-Pros
P091323	-0.0371941	20.1394	-0.281525	0.783882	0.90383	-6.79688	PDON-Pros
Q86UK73	0.0441849	18.9774	0.280275	0.784815	0.904741	-6.79726	PDON-Pros
P518003	0.0573517	17.7374	0.279404	0.785465	0.904816	-6.79752	PDON-Pros
Q6IPU03	-0.0600271	17.239	-0.279035	0.785739	0.904816	-6.79763	PDON-Pros
O609413	-0.0555099	16.2347	-0.278949	0.785804	0.904816	-6.79766	PDON-Pros
O607623	0.0317643	20.3531	0.278944	0.785808	0.904816	-6.79766	PDON-Pros
Q9NP793	-0.0248445	21.6117	-0.27885	0.785878	0.904816	-6.79769	PDON-Pros
Q9Y2953	0.0334427	21.5548	0.278793	0.78592	0.904816	-6.79771	PDON-Pros
Q6P2P23	-0.0573431	15.7854	-0.278785	0.785927	0.904816	-6.79771	PDON-Pros
P981943	-0.0496987	18.4374	-0.278528	0.786118	0.904816	-6.79779	PDON-Pros
Q996533	0.0364052	19.1911	0.278461	0.786168	0.904816	-6.79781	PDON-Pros
Q2M2I83	0.0431191	20.1609	0.277858	0.786618	0.905169	-6.79799	PDON-Pros
Q8IY223	-0.0941163	17.9952	-0.27718	0.787125	0.905403	-6.79819	PDON-Pros
P200613	-0.125102	15.2843	-0.2771	0.787184	0.905403	-6.79821	PDON-Pros
Q96S153	0.15103	15.0163	0.276999	0.78726	0.905403	-6.79824	PDON-Pros
P840853	-0.0834881	20.0429	-0.276819	0.787394	0.905403	-6.7983	PDON-Pros
Q9Y2243	0.0402772	22.9741	0.276021	0.78799	0.905853	-6.79853	PDON-Pros
Q9NZI73	0.0434487	18.8356	0.275814	0.788145	0.905853	-6.7986	PDON-Pros
Q2NKX83	0.0249063	21.3127	0.27572	0.788215	0.905853	-6.79862	PDON-Pros
Q5BJF63	-0.0473609	15.1181	-0.274928	0.788807	0.906368	-6.79886	PDON-Pros
P497213	0.0281426	22.5932	0.274145	0.789392	0.906857	-6.79909	PDON-Pros
P611653	0.102137	16.019	0.273974	0.78952	0.906857	-6.79914	PDON-Pros
O954273	0.0944272	14.9641	0.273488	0.789883	0.907105	-6.79928	PDON-Pros
P425663	-0.034438	21.2849	-0.273013	0.790238	0.907105	-6.79942	PDON-Pros
Q8IXM33	-0.0813883	18.9303	-0.272869	0.790346	0.907105	-6.79947	PDON-Pros
Q4ZIN33	0.0574244	17.5901	0.272738	0.790444	0.907105	-6.7995	PDON-Pros
P276943	0.0237932	23.7423	0.272687	0.790482	0.907105	-6.79952	PDON-Pros
Q143763	-0.0317142	20.575	-0.272486	0.790632	0.907105	-6.79958	PDON-Pros
Q8WUR73	0.138253	16.8607	0.272236	0.79082	0.907105	-6.79965	PDON-Pros
Q9P2T13	0.0684532	19.5082	0.271981	0.79101	0.907105	-6.79973	PDON-Pros
O602643	0.0608753	23.6111	0.271959	0.791027	0.907105	-6.79973	PDON-Pros
Q151253	-0.142057	16.5812	-0.271556	0.791328	0.907286	-6.79985	PDON-Pros
Q9H1163	-0.16008	14.286	-0.270862	0.791847	0.907527	-6.80005	PDON-Pros
Q9H3H33	-0.0426664	17.8268	-0.270754	0.791928	0.907527	-6.80008	PDON-Pros
Q8NE713	0.0634044	23.0491	0.270699	0.791969	0.907527	-6.8001	PDON-Pros
Q9GZQ33	-0.0476525	18.4522	-0.27037	0.792215	0.907645	-6.8002	PDON-Pros
Q58FF63	0.158003	14.6531	0.270064	0.792444	0.907743	-6.80029	PDON-Pros
C9JLW83	0.0369961	19.1197	0.269165	0.793117	0.908349	-6.80055	PDON-Pros
Q969S23	0.161562	14.6488	0.268701	0.793464	0.908582	-6.80068	PDON-Pros
P0C1Z63	-0.0577787	16.8283	-0.268224	0.793821	0.908826	-6.80082	PDON-Pros
O754313	0.0243634	20.2979	0.267966	0.794015	0.908879	-6.80089	PDON-Pros
Q9Y6183	0.0501244	18.6236	0.267603	0.794287	0.908879	-6.801	PDON-Pros
Q9NZJ03	0.0585267	16.0133	0.267587	0.794299	0.908879	-6.801	PDON-Pros
Q8IWL33	-0.177931	17.6838	-0.26695	0.794776	0.90898	-6.80119	PDON-Pros
Q133103	-0.0208105	22.6852	-0.266947	0.794778	0.90898	-6.80119	PDON-Pros
Q028783	0.0288212	24.6011	0.266734	0.794938	0.90898	-6.80125	PDON-Pros
Q9Y5Y23	-0.0437776	18.3222	-0.266701	0.794962	0.90898	-6.80126	PDON-Pros
Q9NUI13	0.0500815	18.3514	0.266226	0.795318	0.909222	-6.80139	PDON-Pros
Q96E113	0.0673725	19.0881	0.26594	0.795533	0.909303	-6.80148	PDON-Pros
P511493	-0.030704	23.4301	-0.265598	0.795789	0.909432	-6.80157	PDON-Pros
P515703	-0.033307	21.1192	-0.26505	0.796199	0.909737	-6.80173	PDON-Pros
Q96FK63	-0.0639821	17.0104	-0.264841	0.796356	0.909751	-6.80179	PDON-Pros
O756633	-0.033101	21.8594	-0.264454	0.796646	0.909763	-6.8019	PDON-Pros
P535973	-0.0279089	22.3522	-0.264442	0.796654	0.909763	-6.8019	PDON-Pros
P500533	0.0719244	16.4797	0.264077	0.796929	0.909912	-6.80201	PDON-Pros
Q96HE93	0.0744035	15.0878	0.263556	0.797319	0.910095	-6.80216	PDON-Pros
Q7Z4783	0.0327645	20.6209	0.263479	0.797377	0.910095	-6.80218	PDON-Pros
O604763	-0.0736394	15.7122	-0.262935	0.797784	0.910396	-6.80233	PDON-Pros
Q8TCT83	-0.0837482	18.423	-0.262234	0.79831	0.91077	-6.80253	PDON-Pros
Q8N2W93	0.0409885	16.7837	0.262114	0.798401	0.91077	-6.80256	PDON-Pros
Q929343	-0.056122	15.0053	-0.26174	0.798681	0.910878	-6.80267	PDON-Pros
Q9H7993	-0.308131	13.7196	-0.261604	0.798783	0.910878	-6.80271	PDON-Pros
Q96RS63	0.0235106	21.4844	0.260674	0.799481	0.911087	-6.80297	PDON-Pros
Q9BXW73	0.050752	16.4325	0.26053	0.799589	0.911087	-6.80301	PDON-Pros
Q7Z3V43	-0.102207	16.249	-0.26044	0.799656	0.911087	-6.80304	PDON-Pros
P392103	0.0600058	18.5451	0.260408	0.79968	0.911087	-6.80304	PDON-Pros
O437193	0.0233488	22.6774	0.260399	0.799687	0.911087	-6.80305	PDON-Pros
Q9HD343	0.0745778	16.0632	0.259833	0.800112	0.911406	-6.80321	PDON-Pros
Q6PJF53	-0.0767772	15.5889	-0.259593	0.800292	0.911448	-6.80327	PDON-Pros
Q9BW713	0.0289454	21.0486	0.258997	0.800739	0.911788	-6.80344	PDON-Pros
Q994393	0.0209106	22.4113	0.258785	0.800899	0.911788	-6.8035	PDON-Pros
O151623	0.140506	14.4849	0.258604	0.801034	0.911788	-6.80355	PDON-Pros
Q9Y5M83	-0.0192618	21.6609	-0.258274	0.801282	0.911788	-6.80364	PDON-Pros
Q969V33	-0.035955	20.7464	-0.258235	0.801312	0.911788	-6.80365	PDON-Pros
O001653	0.036493	17.5486	0.257546	0.801829	0.912205	-6.80384	PDON-Pros
Q8IXM23	-0.0503482	19.5995	-0.257362	0.801967	0.912205	-6.80389	PDON-Pros
Q96NT03	-0.0543727	16.0163	-0.256992	0.802245	0.912357	-6.804	PDON-Pros
Q9UBC23	-0.0227405	20.5189	-0.25615	0.802877	0.912912	-6.80423	PDON-Pros
Q9BW913	-0.061013	19.3768	-0.255746	0.803182	0.913094	-6.80434	PDON-Pros
P153093	0.11504	15.9119	0.254546	0.804083	0.913954	-6.80467	PDON-Pros
Q024473	-0.0687517	17.34	-0.254095	0.804422	0.914175	-6.80479	PDON-Pros
Q9P0P83	0.112555	18.2868	0.25365	0.804756	0.914391	-6.80492	PDON-Pros
Q8WXX53	-0.020093	21.9535	-0.253399	0.804945	0.914441	-6.80498	PDON-Pros
P171743	0.0284285	21.5683	0.252428	0.805676	0.915106	-6.80525	PDON-Pros
P355443	-0.214486	15.4944	-0.252225	0.805828	0.915115	-6.8053	PDON-Pros
P404253	0.061217	16.5966	0.251809	0.806141	0.915306	-6.80542	PDON-Pros
Q9Y3203	0.0304113	20.9517	0.251157	0.806632	0.915679	-6.80559	PDON-Pros
Q8N1F83	-0.054421	17.1701	-0.250987	0.806759	0.915679	-6.80564	PDON-Pros
Q9BXX03	-0.106066	16.4001	-0.250003	0.8075	0.916356	-6.80591	PDON-Pros
O149743	-0.027332	21.6843	-0.24916	0.808135	0.916767	-6.80613	PDON-Pros
Q9Y4B43	0.0972193	16.7526	0.249135	0.808153	0.916767	-6.80614	PDON-Pros
Q5T7493	-0.162493	18.5649	-0.248399	0.808708	0.917232	-6.80634	PDON-Pros
P629173	0.0468081	24.2079	0.247606	0.809304	0.917744	-6.80655	PDON-Pros
Q7KZN93	0.0376853	19.7028	0.247093	0.809691	0.918018	-6.80669	PDON-Pros
Q9C0D33	-0.0839105	14.987	-0.246357	0.810246	0.918482	-6.80688	PDON-Pros
P421263	-0.0901597	18.7481	-0.246009	0.810508	0.918614	-6.80697	PDON-Pros
Q020403	0.0210916	19.8717	0.245342	0.81101	0.919019	-6.80715	PDON-Pros
Q6P4A73	-0.0555313	17.9122	-0.244891	0.81135	0.919239	-6.80727	PDON-Pros
P497923	0.0199723	23.1498	0.244636	0.811542	0.919292	-6.80734	PDON-Pros
Q6WKZ43	-0.0384088	17.9222	-0.244045	0.811988	0.919436	-6.80749	PDON-Pros
Q9H5I13	0.096962	15.8748	0.24397	0.812044	0.919436	-6.80751	PDON-Pros
O948323	-0.068168	14.606	-0.243889	0.812106	0.919436	-6.80753	PDON-Pros
Q005773	-0.0513073	19.7407	-0.243643	0.812291	0.919481	-6.8076	PDON-Pros
Q9Y3A33	-0.0463304	19.8953	-0.242852	0.812887	0.919679	-6.80781	PDON-Pros
Q131623	0.04273	20.6245	0.24284	0.812896	0.919679	-6.80781	PDON-Pros
Q085543	0.109922	18.494	0.242832	0.812902	0.919679	-6.80781	PDON-Pros
P136403	0.220492	16.9631	0.242474	0.813172	0.91982	-6.80791	PDON-Pros
Q8IWJ23	-0.0449632	17.665	-0.242168	0.813403	0.919916	-6.80799	PDON-Pros
Q131073	-0.0262656	20.5252	-0.241474	0.813927	0.920344	-6.80817	PDON-Pros
Q9H1E33	-0.0514129	21.1634	-0.240532	0.814637	0.920983	-6.80841	PDON-Pros
Q5T1603	-0.036887	19.6902	-0.23993	0.815091	0.921196	-6.80857	PDON-Pros
P236103	0.083722	16.981	0.239896	0.815117	0.921196	-6.80858	PDON-Pros
Q96AQ63	-0.0878151	16.5225	-0.239453	0.815452	0.921261	-6.80869	PDON-Pros
Q9H3P73	0.0252761	19.9594	0.239241	0.815611	0.921261	-6.80875	PDON-Pros
Q9Y3I13	-0.0388028	18.5811	-0.238887	0.815878	0.921261	-6.80884	PDON-Pros
Q9H2K83	-0.0356297	20.3371	-0.238259	0.816352	0.921261	-6.809	PDON-Pros
Q9UGY13	0.183729	16.41	0.238201	0.816396	0.921261	-6.80901	PDON-Pros
O150273	0.0338437	20.3079	0.237969	0.816572	0.921261	-6.80907	PDON-Pros
Q9NYZ33	-0.0690274	18.4667	-0.23786	0.816654	0.921261	-6.8091	PDON-Pros
Q68DK73	0.242993	16.3491	0.237844	0.816666	0.921261	-6.8091	PDON-Pros
Q9Y3163	-0.0338122	20.6797	-0.237812	0.81669	0.921261	-6.80911	PDON-Pros
Q9GZY83	0.0310375	18.7676	0.237748	0.816739	0.921261	-6.80913	PDON-Pros
O149803	0.0287224	23.6711	0.237357	0.817034	0.921261	-6.80923	PDON-Pros
Q023383	-0.0441773	20.345	-0.237154	0.817187	0.921261	-6.80928	PDON-Pros
Q8IWD43	0.0403879	18.2719	0.237143	0.817195	0.921261	-6.80928	PDON-Pros
Q8WWV33	0.0400669	18.3459	0.237056	0.817261	0.921261	-6.80931	PDON-Pros
O954253	0.0405201	17.6782	0.236924	0.817361	0.921261	-6.80934	PDON-Pros
Q9H5Q43	-0.0442406	18.689	-0.23624	0.817878	0.921548	-6.80952	PDON-Pros
P193673	0.0206976	23.8101	0.236135	0.817957	0.921548	-6.80954	PDON-Pros
Q7L9L43	0.0309379	20.0645	0.236009	0.818052	0.921548	-6.80957	PDON-Pros
P041833	0.0783269	19.6026	0.235161	0.818693	0.922032	-6.80979	PDON-Pros
Q68DK23	0.0849383	14.2925	0.235054	0.818774	0.922032	-6.80982	PDON-Pros
Q157963	0.0319949	19.4741	0.23369	0.819804	0.922995	-6.81016	PDON-Pros
Q96DE03	-0.0467626	17.4094	-0.233417	0.82001	0.922995	-6.81023	PDON-Pros
P174803	-0.0502583	22.9538	-0.233343	0.820067	0.922995	-6.81025	PDON-Pros
O434273	0.0343944	19.8068	0.233083	0.820263	0.923051	-6.81031	PDON-Pros
O437763	0.0279332	23.4251	0.232633	0.820603	0.92327	-6.81043	PDON-Pros
Q8TEU73	-0.0813536	18.3527	-0.232208	0.820925	0.923384	-6.81053	PDON-Pros
P0DPB63	-0.0336236	18.8019	-0.232113	0.820997	0.923384	-6.81056	PDON-Pros
O152133	0.0814654	19.4166	0.231909	0.82115	0.923393	-6.81061	PDON-Pros
O959853	0.0332877	17.8604	0.231588	0.821394	0.923427	-6.81069	PDON-Pros
Q8N5Y83	-0.076226	15.9498	-0.231382	0.821549	0.923427	-6.81074	PDON-Pros
Q86Y373	-0.0571093	17.929	-0.231109	0.821756	0.923427	-6.81081	PDON-Pros
Q150483	-0.0511155	15.6655	-0.230799	0.82199	0.923427	-6.81089	PDON-Pros
Q9BT233	-0.147715	17.6924	-0.230728	0.822044	0.923427	-6.8109	PDON-Pros
Q9NVE53	-0.0745529	13.9861	-0.230681	0.82208	0.923427	-6.81092	PDON-Pros
Q9Y5Y03	-0.049433	15.2284	-0.230517	0.822204	0.923427	-6.81096	PDON-Pros
P511483	0.0790293	22.2425	0.22969	0.822829	0.923965	-6.81116	PDON-Pros
P434903	-0.0284088	22.537	-0.229159	0.823231	0.924253	-6.81129	PDON-Pros
A0JNW53	0.103546	17.043	0.228073	0.824053	0.924957	-6.81156	PDON-Pros
Q990813	-0.0779228	15.4511	-0.227944	0.824151	0.924957	-6.81159	PDON-Pros
Q5F1R63	0.101644	18.637	0.227495	0.82449	0.924984	-6.8117	PDON-Pros
P026563	-0.107223	16.7296	-0.22737	0.824585	0.924984	-6.81173	PDON-Pros
Q96T373	-0.0213995	21.0459	-0.227181	0.824728	0.924984	-6.81178	PDON-Pros
Q8N5M43	-0.153179	16.1575	-0.227138	0.824761	0.924984	-6.81179	PDON-Pros
Q96A353	0.037493	19.2343	0.226805	0.825013	0.925103	-6.81187	PDON-Pros
Q8TAD73	0.0720132	15.939	0.226371	0.825341	0.925307	-6.81198	PDON-Pros
Q146923	0.0562698	20.5039	0.225856	0.825731	0.92558	-6.8121	PDON-Pros
Q6DKK23	-0.0355765	19.8079	-0.224882	0.826469	0.926158	-6.81234	PDON-Pros
Q9BVC53	-0.0609496	16.053	-0.224789	0.82654	0.926158	-6.81236	PDON-Pros
Q96GS43	0.0571831	17.1113	0.22406	0.827092	0.926612	-6.81254	PDON-Pros
O438653	-0.0275186	21.3175	-0.223838	0.82726	0.926637	-6.81259	PDON-Pros
P463793	0.0193062	22.0186	0.223578	0.827457	0.926693	-6.81266	PDON-Pros
Q8NDZ63	-0.0370324	15.1621	-0.223265	0.827694	0.926795	-6.81273	PDON-Pros
Q9BUB53	-0.0465104	17.376	-0.222818	0.828033	0.92701	-6.81284	PDON-Pros
P498153	0.0464311	17.6969	0.222326	0.828406	0.927264	-6.81296	PDON-Pros
Q9BRX23	0.0206564	20.6169	0.222001	0.828652	0.927272	-6.81304	PDON-Pros
Q5CZC03	-0.120733	14.5325	-0.221928	0.828708	0.927272	-6.81305	PDON-Pros
Q9ULT83	0.037825	19.6396	0.221388	0.829117	0.927566	-6.81318	PDON-Pros
Q8IWS03	0.0263996	22.12	0.220652	0.829675	0.927809	-6.81336	PDON-Pros
Q9BSV63	0.0641245	16.6451	0.220228	0.829997	0.927809	-6.81346	PDON-Pros
Q86UW73	-0.41019	13.8186	-0.220212	0.830009	0.927809	-6.81346	PDON-Pros
Q9BRX93	0.0370074	17.8234	0.220151	0.830055	0.927809	-6.81348	PDON-Pros
P254903	0.103802	20.4476	0.220135	0.830068	0.927809	-6.81348	PDON-Pros
Q022413	0.034365	20.2833	0.21904	0.830898	0.928425	-6.81374	PDON-Pros
Q8N1G03	0.0762103	16.3386	0.218914	0.830993	0.928425	-6.81377	PDON-Pros
Q9NZ453	-0.0418647	19.9227	-0.218701	0.831155	0.928425	-6.81382	PDON-Pros
Q8TAQ23	0.0216403	22.0422	0.217881	0.831777	0.928425	-6.81401	PDON-Pros
O431893	0.13889	15.2187	0.217758	0.831871	0.928425	-6.81404	PDON-Pros
Q6EEV43	-0.0536973	16.2322	-0.217269	0.832242	0.928425	-6.81416	PDON-Pros
Q5T8I93	0.0660225	15.258	0.217098	0.832372	0.928425	-6.8142	PDON-Pros
Q9Y3I03	-0.0202405	23.6063	-0.217069	0.832393	0.928425	-6.8142	PDON-Pros
Q9NX613	0.0343559	18.5743	0.216971	0.832468	0.928425	-6.81423	PDON-Pros
P622773	-0.0483455	23.2507	-0.216886	0.832532	0.928425	-6.81425	PDON-Pros
Q5SY163	0.0313677	19.2077	0.216869	0.832545	0.928425	-6.81425	PDON-Pros
Q131233	0.0351463	21.7546	0.216805	0.832594	0.928425	-6.81427	PDON-Pros
Q8TCJ23	-0.0207282	21.4133	-0.216724	0.832655	0.928425	-6.81429	PDON-Pros
O151273	0.0336206	19.9855	0.216668	0.832698	0.928425	-6.8143	PDON-Pros
P086843	0.107418	15.8955	0.216505	0.832821	0.928425	-6.81434	PDON-Pros
Q6I9Y23	0.0184749	20.3007	0.215454	0.83362	0.928921	-6.81458	PDON-Pros
Q5T4473	-0.0375843	18.7277	-0.215398	0.833662	0.928921	-6.8146	PDON-Pros
O147953	0.0323392	16.757	0.215338	0.833707	0.928921	-6.81461	PDON-Pros
Q150473	0.0413916	17.4769	0.215134	0.833862	0.92893	-6.81466	PDON-Pros
Q9BRK43	-0.121254	14.4767	-0.214868	0.834064	0.928991	-6.81472	PDON-Pros
Q9BXP53	0.0176423	23.8325	0.214366	0.834446	0.929252	-6.81483	PDON-Pros
P459743	0.0242779	22.5736	0.213424	0.835161	0.929576	-6.81505	PDON-Pros
Q7Z4033	-0.0709722	16.5717	-0.213364	0.835207	0.929576	-6.81507	PDON-Pros
P504023	0.0560224	20.118	0.213344	0.835222	0.929576	-6.81507	PDON-Pros
P193383	-0.0285479	26.5279	-0.213078	0.835424	0.929576	-6.81513	PDON-Pros
Q96EU63	-0.0555093	15.3626	-0.213015	0.835471	0.929576	-6.81515	PDON-Pros
Q9UK973	0.030361	18.1425	0.212186	0.836102	0.930033	-6.81534	PDON-Pros
P369543	-0.0372962	18.3457	-0.212087	0.836176	0.930033	-6.81536	PDON-Pros
Q8NC513	0.0450403	23.633	0.211508	0.836617	0.930256	-6.81549	PDON-Pros
P169493	-0.0368842	24.6802	-0.211436	0.836671	0.930256	-6.81551	PDON-Pros
Q9Y2813	-0.03466	17.8064	-0.210552	0.837343	0.930699	-6.81571	PDON-Pros
Q9H2M93	-0.0298634	21.9072	-0.210525	0.837364	0.930699	-6.81572	PDON-Pros
O952353	0.043513	17.7617	0.210195	0.837615	0.930799	-6.81579	PDON-Pros
O954773	-0.0754097	15.9392	-0.209963	0.837791	0.930799	-6.81584	PDON-Pros
Q5UCC43	0.158039	17.5386	0.209826	0.837895	0.930799	-6.81587	PDON-Pros
P071083	0.0427985	22.5067	0.209369	0.838243	0.931021	-6.81598	PDON-Pros
Q9BYG33	0.0441468	19.3652	0.209145	0.838413	0.931047	-6.81603	PDON-Pros
Q86V813	-0.0745268	20.7617	-0.208391	0.838986	0.931519	-6.8162	PDON-Pros
Q133303	0.0338348	19.2701	0.207922	0.839343	0.931614	-6.8163	PDON-Pros
Q29RF73	0.0198845	23.5684	0.207771	0.839458	0.931614	-6.81634	PDON-Pros
Q49A263	-0.0334592	20.1364	-0.207542	0.839632	0.931614	-6.81639	PDON-Pros
P511513	-0.0422792	18.6581	-0.207504	0.839661	0.931614	-6.8164	PDON-Pros
P091043	-0.148703	18.9002	-0.206899	0.840121	0.931885	-6.81653	PDON-Pros
Q994703	-0.0724123	19.3114	-0.206795	0.8402	0.931885	-6.81656	PDON-Pros
P264403	-0.038891	20.0413	-0.206334	0.840551	0.932111	-6.81666	PDON-Pros
Q86U283	0.0622314	16.3142	0.205556	0.841143	0.932518	-6.81683	PDON-Pros
Q9NUW83	0.0385348	18.9198	0.205342	0.841305	0.932518	-6.81688	PDON-Pros
P467763	0.0291999	22.6304	0.205269	0.841361	0.932518	-6.8169	PDON-Pros
Q9BTA93	-0.032342	18.9765	-0.204762	0.841748	0.932667	-6.81701	PDON-Pros
O754483	-0.0319723	19.4495	-0.204706	0.84179	0.932667	-6.81702	PDON-Pros
Q9Y5J73	-0.0235116	21.0427	-0.204488	0.841956	0.932687	-6.81707	PDON-Pros
Q86UL33	-0.0349352	18.194	-0.204233	0.84215	0.932739	-6.81713	PDON-Pros
Q969M33	0.0819063	17.8229	0.203468	0.842732	0.933044	-6.81729	PDON-Pros
Q151183	-0.0740738	20.2865	-0.203138	0.842984	0.933044	-6.81737	PDON-Pros
Q9NSG23	0.0814388	15.3785	0.20312	0.842997	0.933044	-6.81737	PDON-Pros
O952393	-0.0277308	22.2569	-0.203095	0.843016	0.933044	-6.81738	PDON-Pros
Q9BPX63	-0.0441576	17.417	-0.202711	0.843308	0.933151	-6.81746	PDON-Pros
O958703	-0.0301378	19.3493	-0.202581	0.843407	0.933151	-6.81749	PDON-Pros
Q9Y2Z43	0.0165077	20.0158	0.202207	0.843693	0.933303	-6.81757	PDON-Pros
O753483	-0.0338412	20.8994	-0.20164	0.844125	0.933617	-6.81769	PDON-Pros
Q9BUA33	-0.101351	15.882	-0.20089	0.844695	0.933975	-6.81786	PDON-Pros
O949053	-0.0177329	20.9118	-0.200804	0.844761	0.933975	-6.81788	PDON-Pros
Q9NRI53	-0.0588194	15.103	-0.200633	0.844891	0.933975	-6.81791	PDON-Pros
Q6UX533	0.0921663	17.637	0.199764	0.845553	0.934543	-6.8181	PDON-Pros
A6NHT53	0.0543832	15.1045	0.197902	0.846973	0.935948	-6.8185	PDON-Pros
Q8N9833	0.0592878	19.4837	0.197567	0.847228	0.936049	-6.81857	PDON-Pros
Q6ZMG93	0.036264	17.7288	0.197394	0.84736	0.936049	-6.81861	PDON-Pros
Q997663	-0.146154	15.1663	-0.196762	0.847842	0.936418	-6.81874	PDON-Pros
Q8IX183	0.0923442	15.4173	0.196037	0.848394	0.936864	-6.8189	PDON-Pros
Q6NTF93	0.230594	12.2653	0.198813	0.848669	0.936961	-6.49034	PDON-Pros
Q136183	0.0138902	21.5707	0.195533	0.848779	0.936961	-6.819	PDON-Pros
O001863	0.0182368	21.354	0.195292	0.848963	0.937001	-6.81906	PDON-Pros
A5PLL73	0.107001	14.6018	0.194693	0.849419	0.937342	-6.81918	PDON-Pros
Q17R313	0.0579185	14.9566	0.193293	0.850488	0.938357	-6.81947	PDON-Pros
Q9HC983	0.0540276	16.7253	0.193022	0.850695	0.938393	-6.81953	PDON-Pros
Q926363	-0.10976	17.9383	-0.19286	0.850818	0.938393	-6.81957	PDON-Pros
Q9P2603	-0.0378814	16.9999	-0.192579	0.851032	0.938466	-6.81962	PDON-Pros
O153973	-0.0204922	18.3706	-0.192018	0.85146	0.938497	-6.81974	PDON-Pros
O956253	-0.0883303	16.484	-0.192002	0.851473	0.938497	-6.81974	PDON-Pros
Q5NDL23	-0.127978	17.0309	-0.191959	0.851505	0.938497	-6.81975	PDON-Pros
Q141423	0.0819126	14.629	0.191649	0.851742	0.938594	-6.81982	PDON-Pros
Q96MX63	-0.0207704	20.3913	-0.19124	0.852054	0.93872	-6.8199	PDON-Pros
P194193	0.100182	14.9673	0.190906	0.852309	0.93872	-6.81997	PDON-Pros
Q8TCC33	-0.0467826	17.5403	-0.190839	0.85236	0.93872	-6.81998	PDON-Pros
Q9ULM33	0.0566053	16.2453	0.190721	0.85245	0.93872	-6.82001	PDON-Pros
Q96EH33	0.0390019	17.642	0.190452	0.852656	0.938783	-6.82006	PDON-Pros
P612243	-0.0723092	13.841	-0.190023	0.852983	0.938976	-6.82015	PDON-Pros
O438243	-0.0367173	17.6742	-0.189834	0.853128	0.938976	-6.82019	PDON-Pros
P234433	0.0334287	17.9964	0.18898	0.85378	0.939529	-6.82037	PDON-Pros
Q3MIT23	-0.0321552	17.696	-0.188637	0.854042	0.939654	-6.82044	PDON-Pros
P502383	0.0894984	18.206	0.188312	0.85429	0.939764	-6.8205	PDON-Pros
Q9NUJ33	-0.101147	14.4246	-0.188077	0.854469	0.939797	-6.82055	PDON-Pros
Q5KSL63	0.182317	14.5026	0.187255	0.855098	0.940176	-6.82072	PDON-Pros
Q96MX33	0.0848459	15.8371	0.187237	0.855111	0.940176	-6.82072	PDON-Pros
Q9UPW53	0.0247247	17.1493	0.186291	0.855834	0.940807	-6.82091	PDON-Pros
Q9NPQ83	-0.0375118	19.2846	-0.185429	0.856493	0.941158	-6.82108	PDON-Pros
Q96GX23	0.0422128	17.7122	0.185302	0.85659	0.941158	-6.82111	PDON-Pros
O947593	0.0325257	15.974	0.18529	0.856599	0.941158	-6.82111	PDON-Pros
P003953	-0.188565	13.3259	-0.184829	0.856951	0.94137	-6.8212	PDON-Pros
P829303	-0.0412244	18.2735	-0.184471	0.857225	0.94137	-6.82128	PDON-Pros
Q9UPT93	0.0397217	17.6543	0.184452	0.85724	0.94137	-6.82128	PDON-Pros
P323213	0.0212399	19.6291	0.184177	0.85745	0.941386	-6.82133	PDON-Pros
P106363	-0.0224773	18.231	-0.184033	0.85756	0.941386	-6.82136	PDON-Pros
Q9BQL63	0.0238141	19.9346	0.183684	0.857827	0.941386	-6.82143	PDON-Pros
Q8WUA23	-0.0259198	21.2122	-0.18346	0.857998	0.941386	-6.82148	PDON-Pros
Q96I153	0.0272547	19.6926	0.183407	0.858039	0.941386	-6.82149	PDON-Pros
Q9NR563	0.0246219	21.583	0.183014	0.858339	0.941386	-6.82157	PDON-Pros
P257893	-0.0189995	23.1611	-0.182961	0.85838	0.941386	-6.82158	PDON-Pros
Q150193	-0.0471451	22.0088	-0.182631	0.858631	0.941386	-6.82164	PDON-Pros
P161043	0.117499	20.8545	0.182553	0.858692	0.941386	-6.82166	PDON-Pros
Q96D703	0.065756	12.7208	0.182059	0.859069	0.941386	-6.82175	PDON-Pros
P078143	-0.0148082	25.1066	-0.181894	0.859195	0.941386	-6.82179	PDON-Pros
O758443	-0.0228289	21.6055	-0.18114	0.859772	0.941386	-6.82193	PDON-Pros
Q154593	-0.0158626	23.6565	-0.181106	0.859798	0.941386	-6.82194	PDON-Pros
Q7Z4H33	0.0372327	20.1962	0.180945	0.859922	0.941386	-6.82197	PDON-Pros
Q015433	0.0259228	20.8014	0.180592	0.860191	0.941386	-6.82204	PDON-Pros
Q9H1653	0.0868343	17.357	0.180587	0.860195	0.941386	-6.82204	PDON-Pros
Q6PI783	0.0449182	17.7451	0.180349	0.860377	0.941386	-6.82209	PDON-Pros
Q926433	-0.0440647	17.6568	-0.180246	0.860456	0.941386	-6.82211	PDON-Pros
Q930743	-0.0211943	19.0472	-0.180222	0.860474	0.941386	-6.82211	PDON-Pros
Q8N8R33	-0.026902	16.2846	-0.180172	0.860513	0.941386	-6.82212	PDON-Pros
Q925223	0.0495417	21.4814	0.180169	0.860515	0.941386	-6.82212	PDON-Pros
Q96A573	0.0772625	16.809	0.1799	0.860721	0.941386	-6.82218	PDON-Pros
O149073	-0.0579923	14.8326	-0.179884	0.860733	0.941386	-6.82218	PDON-Pros
Q150313	-0.0258195	20.6319	-0.17976	0.860828	0.941386	-6.8222	PDON-Pros
Q8WVK23	-0.0426065	18.2956	-0.179304	0.861176	0.941512	-6.82229	PDON-Pros
Q994893	-0.0535673	15.8987	-0.179179	0.861272	0.941512	-6.82232	PDON-Pros
P147353	-0.0234316	22.63	-0.179025	0.86139	0.941512	-6.82235	PDON-Pros
Q996383	0.044417	17.2341	0.178474	0.861812	0.941643	-6.82245	PDON-Pros
P158803	0.0406746	24.5115	0.178289	0.861953	0.941643	-6.82249	PDON-Pros
Q9NWX53	-0.0361975	16.5672	-0.178243	0.861989	0.941643	-6.8225	PDON-Pros
Q9H8573	0.0838094	14.1106	0.177743	0.862371	0.941643	-6.82259	PDON-Pros
P402273	0.0212842	24.7166	0.177729	0.862382	0.941643	-6.8226	PDON-Pros
Q6RFH53	-0.0249618	20.2905	-0.177701	0.862404	0.941643	-6.8226	PDON-Pros
P519703	-0.0346554	19.8555	-0.177205	0.862783	0.941895	-6.8227	PDON-Pros
Q165403	0.0379095	15.7161	0.176721	0.863154	0.942137	-6.82279	PDON-Pros
O602933	-0.0355251	18.1177	-0.176512	0.863314	0.942149	-6.82283	PDON-Pros
P143733	0.0356084	16.9137	0.176098	0.86363	0.942275	-6.82291	PDON-Pros
Q9Y6B73	0.0530126	17.3023	0.175972	0.863727	0.942275	-6.82293	PDON-Pros
P340593	0.04282	17.13	0.175367	0.864191	0.942506	-6.82305	PDON-Pros
Q8NBL13	0.0217841	19.7395	0.175148	0.864358	0.942506	-6.82309	PDON-Pros
Q8N8Q83	-0.0778624	15.1694	-0.175076	0.864413	0.942506	-6.8231	PDON-Pros
Q68D103	0.0448434	16.3899	0.174849	0.864587	0.942506	-6.82315	PDON-Pros
O435213	0.0524794	12.8864	0.174722	0.864684	0.942506	-6.82317	PDON-Pros
Q3KQV93	-0.0206661	19.1064	-0.173896	0.865317	0.943033	-6.82333	PDON-Pros
P236343	0.0154657	20.0324	0.173584	0.865556	0.943099	-6.82338	PDON-Pros
Q9P2D33	0.0207143	19.507	0.173376	0.865715	0.943099	-6.82342	PDON-Pros
Q9BUB73	-0.0470221	18.2384	-0.17322	0.865835	0.943099	-6.82345	PDON-Pros
Q9Y3B73	0.0263866	21.5616	0.173017	0.86599	0.943099	-6.82349	PDON-Pros
P622633	-0.0307195	21.8503	-0.172843	0.866124	0.943099	-6.82352	PDON-Pros
Q9UKL63	-0.0336048	18.2476	-0.172488	0.866396	0.943233	-6.82359	PDON-Pros
Q927833	0.0187391	19.5786	0.172085	0.866704	0.943369	-6.82366	PDON-Pros
Q7L5N13	0.0190487	21.3703	0.171826	0.866903	0.943369	-6.82371	PDON-Pros
Q0VDG43	0.0432357	17.1378	0.17174	0.866969	0.943369	-6.82373	PDON-Pros
P152893	0.0645903	16.1571	0.171179	0.867398	0.943675	-6.82383	PDON-Pros
Q927343	-0.0257812	20.4853	-0.170951	0.867573	0.943703	-6.82387	PDON-Pros
Q96JM33	-0.0149687	21.1827	-0.170411	0.867988	0.943872	-6.82397	PDON-Pros
P624873	-0.0290967	19.0039	-0.169956	0.868336	0.943872	-6.82406	PDON-Pros
Q9NPA03	0.0346913	19.9368	0.169258	0.868871	0.943872	-6.82419	PDON-Pros
Q96AP03	-0.0499348	15.4091	-0.169152	0.868952	0.943872	-6.82421	PDON-Pros
O952023	0.0191446	23.4305	0.16879	0.86923	0.943872	-6.82427	PDON-Pros
P829143	0.0271963	19.2628	0.168693	0.869304	0.943872	-6.82429	PDON-Pros
P141743	-0.0635062	20.8492	-0.16833	0.869583	0.943872	-6.82436	PDON-Pros
Q8WVJ23	0.0219381	20.6592	0.168231	0.869659	0.943872	-6.82437	PDON-Pros
Q96MF23	0.169552	15.6444	0.168045	0.869801	0.943872	-6.82441	PDON-Pros
Q9BW603	0.0258013	18.3695	0.167906	0.869908	0.943872	-6.82443	PDON-Pros
Q9H9B43	0.0143966	21.1299	0.167592	0.870149	0.943872	-6.82449	PDON-Pros
Q8ND043	-0.041594	18.877	-0.167476	0.870238	0.943872	-6.82451	PDON-Pros
P213593	0.0521901	18.0628	0.167375	0.870315	0.943872	-6.82453	PDON-Pros
Q676U53	0.0440148	17.4933	0.167348	0.870336	0.943872	-6.82453	PDON-Pros
Q011053	-0.0298315	22.8832	-0.167294	0.870377	0.943872	-6.82454	PDON-Pros
Q9UPU73	-0.0387568	19.4549	-0.167249	0.870412	0.943872	-6.82455	PDON-Pros
Q9P0J73	-0.0397114	18.0493	-0.167019	0.870588	0.943872	-6.82459	PDON-Pros
Q9H0E33	0.0274428	18.8935	0.166979	0.870619	0.943872	-6.8246	PDON-Pros
P481473	-0.0162859	23.2903	-0.166903	0.870677	0.943872	-6.82461	PDON-Pros
P136373	-0.0816321	18.2615	-0.166853	0.870715	0.943872	-6.82462	PDON-Pros
O956193	0.0252077	18.531	0.166528	0.870965	0.943981	-6.82468	PDON-Pros
Q9BQ703	-0.0386738	16.2146	-0.166254	0.871175	0.944047	-6.82473	PDON-Pros
P194043	-0.0204666	19.781	-0.165754	0.871559	0.9443	-6.82482	PDON-Pros
O432903	0.0203497	22.6324	0.164843	0.872257	0.944394	-6.82498	PDON-Pros
Q96B453	-0.0557085	15.005	-0.164821	0.872275	0.944394	-6.82499	PDON-Pros
P176553	-0.0221938	20.7421	-0.164634	0.872418	0.944394	-6.82502	PDON-Pros
O435043	0.0174089	19.2384	0.164217	0.872738	0.944394	-6.8251	PDON-Pros
Q7L0143	-0.0131624	24.4343	-0.164069	0.872851	0.944394	-6.82512	PDON-Pros
Q8WUH63	-0.0481463	17.4364	-0.164025	0.872885	0.944394	-6.82513	PDON-Pros
Q150063	-0.0250892	20.0849	-0.164002	0.872903	0.944394	-6.82513	PDON-Pros
Q9BXS63	-0.0458576	18.5383	-0.163863	0.87301	0.944394	-6.82516	PDON-Pros
Q9BR613	-0.0570711	18.344	-0.163523	0.873271	0.944394	-6.82522	PDON-Pros
O751403	0.0572987	14.7454	0.163421	0.873349	0.944394	-6.82524	PDON-Pros
Q96L913	-0.0177329	18.5362	-0.16342	0.873349	0.944394	-6.82524	PDON-Pros
Q9UKK63	0.0325656	16.5209	0.163305	0.873438	0.944394	-6.82526	PDON-Pros
Q9BQ673	0.0183957	21.5915	0.16269	0.87391	0.944724	-6.82537	PDON-Pros
P509913	0.0149412	24.8441	0.162213	0.874276	0.944724	-6.82545	PDON-Pros
Q9H7B23	-0.0559135	20.7073	-0.162031	0.874416	0.944724	-6.82548	PDON-Pros
P051093	-0.100108	18.0839	-0.161801	0.874592	0.944724	-6.82552	PDON-Pros
Q8NFC63	-0.0207051	21.4093	-0.161751	0.87463	0.944724	-6.82553	PDON-Pros
Q86SQ73	0.0586352	18.5773	0.161466	0.874849	0.944724	-6.82558	PDON-Pros
P307403	-0.0192871	23.4932	-0.161357	0.874933	0.944724	-6.8256	PDON-Pros
Q9HB073	-0.0232469	20.9576	-0.16122	0.875038	0.944724	-6.82562	PDON-Pros
O434633	-0.0236497	18.0671	-0.161156	0.875087	0.944724	-6.82563	PDON-Pros
Q9Y2V73	0.0266057	19.4033	0.160366	0.875694	0.945062	-6.82577	PDON-Pros
P113873	0.0658506	23.0422	0.160205	0.875818	0.945062	-6.8258	PDON-Pros
O602813	-0.119558	16.0449	-0.160155	0.875856	0.945062	-6.82581	PDON-Pros
Q8WUU53	-0.0783286	15.8787	-0.159969	0.875999	0.945062	-6.82584	PDON-Pros
O954873	0.0300574	18.4529	0.159643	0.876249	0.945171	-6.8259	PDON-Pros
Q9UGV23	0.0304281	19.8835	0.158867	0.876845	0.945652	-6.82603	PDON-Pros
P628343	-0.0253104	19.9879	-0.15756	0.877849	0.946497	-6.82625	PDON-Pros
P171523	0.048729	18.5659	0.15731	0.878041	0.946497	-6.8263	PDON-Pros
Q9H4M93	0.0116281	22.4766	0.157009	0.878273	0.946497	-6.82635	PDON-Pros
O754383	-0.0219962	18.5197	-0.156965	0.878306	0.946497	-6.82636	PDON-Pros
Q9UK583	0.094234	14.2969	0.156743	0.878477	0.946497	-6.82639	PDON-Pros
Q0PNE23	-0.0178755	19.0768	-0.156679	0.878526	0.946497	-6.8264	PDON-Pros
Q9H0U93	0.0353185	16.6872	0.155826	0.879182	0.946938	-6.82655	PDON-Pros
Q9C0373	-0.0372109	18.6799	-0.15569	0.879286	0.946938	-6.82657	PDON-Pros
Q8N5G23	0.0262859	17.3741	0.155395	0.879513	0.946938	-6.82662	PDON-Pros
O755543	0.0600974	16.789	0.155279	0.879602	0.946938	-6.82664	PDON-Pros
Q8TET43	0.0522621	13.7306	0.155172	0.879684	0.946938	-6.82666	PDON-Pros
Q9BTT43	0.0222856	17.1777	0.154746	0.880012	0.947116	-6.82673	PDON-Pros
Q9Y2S63	-0.0351968	21.8035	-0.154566	0.88015	0.947116	-6.82676	PDON-Pros
P783463	-0.0204366	20.0533	-0.154114	0.880498	0.947329	-6.82684	PDON-Pros
Q140193	0.0151778	23.2415	0.153345	0.881089	0.947804	-6.82696	PDON-Pros
Q9BYD33	-0.0284874	18.791	-0.152896	0.881433	0.947843	-6.82704	PDON-Pros
Q008393	0.0270358	26.0165	0.152888	0.88144	0.947843	-6.82704	PDON-Pros
Q8N6683	0.108118	17.2178	0.152713	0.881575	0.947843	-6.82707	PDON-Pros
Q86XK23	-0.0252898	16.2231	-0.151831	0.882253	0.94839	-6.82721	PDON-Pros
Q96MF73	-0.0202683	17.5216	-0.151661	0.882383	0.94839	-6.82724	PDON-Pros
P412503	-0.012216	24.6935	-0.151257	0.882694	0.948419	-6.82731	PDON-Pros
P615993	-0.0399365	17.6491	-0.151235	0.882711	0.948419	-6.82731	PDON-Pros
Q9HBF43	-0.0378287	16.9463	-0.150892	0.882974	0.948541	-6.82737	PDON-Pros
Q925203	0.0210893	19.0387	0.150577	0.883217	0.94864	-6.82742	PDON-Pros
Q96E093	-0.0504078	15.3377	-0.150215	0.883496	0.948779	-6.82748	PDON-Pros
O959263	-0.0166253	18.3535	-0.150012	0.883652	0.948785	-6.82751	PDON-Pros
Q6ZN553	0.0358723	17.1538	0.149108	0.884347	0.949273	-6.82766	PDON-Pros
Q9UGM63	-0.0222058	18.5797	-0.148932	0.884483	0.949273	-6.82768	PDON-Pros
P557693	-0.0183277	22.2527	-0.148383	0.884905	0.949273	-6.82777	PDON-Pros
P515803	-0.0284753	16.9599	-0.148322	0.884952	0.949273	-6.82778	PDON-Pros
Q96IY13	0.0209034	18.0787	0.148233	0.88502	0.949273	-6.8278	PDON-Pros
Q6P1613	-0.0301918	17.6544	-0.148069	0.885146	0.949273	-6.82782	PDON-Pros
P805113	-0.101631	15.2595	-0.147881	0.885291	0.949273	-6.82785	PDON-Pros
O149753	-0.0683896	18.583	-0.14786	0.885308	0.949273	-6.82786	PDON-Pros
Q96EZ83	0.0309836	17.343	0.147052	0.885929	0.949778	-6.82799	PDON-Pros
P541323	0.0414357	18.7887	0.146728	0.886178	0.949885	-6.82804	PDON-Pros
Q96ME73	0.0555334	20.5845	0.146475	0.886373	0.949932	-6.82808	PDON-Pros
Q9HCC03	0.025924	21.5291	0.14556	0.887077	0.950526	-6.82822	PDON-Pros
Q8NHM53	-0.0429519	16.1027	-0.14483	0.887639	0.950762	-6.82834	PDON-Pros
P130513	0.0391113	15.4666	0.14463	0.887794	0.950762	-6.82837	PDON-Pros
Q71DI33	-0.0705915	13.3759	-0.144933	0.887856	0.950762	-6.74886	PDON-Pros
Q8WUF83	0.0559872	17.0876	0.144493	0.887899	0.950762	-6.82839	PDON-Pros
P175443	-0.0449878	16.1282	-0.143625	0.888567	0.951194	-6.82853	PDON-Pros
Q5H8A43	-0.0283491	17.465	-0.143578	0.888604	0.951194	-6.82853	PDON-Pros
Q96MU73	-0.0172777	21.1709	-0.143141	0.88894	0.951393	-6.8286	PDON-Pros
P426963	0.0529561	19.0151	0.142297	0.88959	0.951928	-6.82873	PDON-Pros
Q6P1L83	-0.0361163	18.4172	-0.141	0.890589	0.952835	-6.82893	PDON-Pros
P254403	-0.0254919	19.8574	-0.140417	0.891039	0.953	-6.82902	PDON-Pros
Q158333	0.0299372	18.951	0.140409	0.891044	0.953	-6.82902	PDON-Pros
O432933	0.0296162	18.3564	0.139693	0.891596	0.953428	-6.82913	PDON-Pros
Q9UIG03	0.0510651	22.441	0.139307	0.891894	0.953586	-6.82919	PDON-Pros
Q929943	0.0652657	12.6137	0.138631	0.892414	0.953981	-6.82929	PDON-Pros
P355273	-0.0712592	25.3409	-0.138372	0.892614	0.954033	-6.82933	PDON-Pros
O760033	-0.0163628	22.6174	-0.138117	0.89281	0.954082	-6.82937	PDON-Pros
Q9HD203	-0.0148775	21.2323	-0.135654	0.894709	0.955824	-6.82973	PDON-Pros
O602313	0.0188871	22.1949	0.13552	0.894812	0.955824	-6.82975	PDON-Pros
Q9H2673	0.0152682	19.7605	0.135353	0.894941	0.955824	-6.82977	PDON-Pros
Q9Y6I43	-0.0315499	18.6269	-0.135192	0.895065	0.955824	-6.8298	PDON-Pros
Q96CB83	-0.0229035	18.9943	-0.134915	0.895279	0.955824	-6.82984	PDON-Pros
Q166373	-0.0189138	19.9838	-0.134647	0.895485	0.955824	-6.82988	PDON-Pros
P483823	-0.0184917	17.9466	-0.13463	0.895499	0.955824	-6.82988	PDON-Pros
P120743	-0.0618957	16.8339	-0.134176	0.895849	0.955948	-6.82995	PDON-Pros
Q127973	-0.0268175	17.5425	-0.133999	0.895985	0.955948	-6.82997	PDON-Pros
Q8WUZ03	0.038789	15.9803	0.133711	0.896207	0.955948	-6.83001	PDON-Pros
Q96HJ93	0.0250691	16.6838	0.13335	0.896486	0.955948	-6.83007	PDON-Pros
Q146803	0.0382336	16.1496	0.133283	0.896537	0.955948	-6.83008	PDON-Pros
Q9Y4833	-0.03876	18.2721	-0.133213	0.896591	0.955948	-6.83009	PDON-Pros
Q9H3P23	-0.0158893	20.4239	-0.132943	0.896799	0.955948	-6.83012	PDON-Pros
O002673	-0.0178686	22.7653	-0.13291	0.896825	0.955948	-6.83013	PDON-Pros
Q52LJ03	-0.0166494	22.1667	-0.132599	0.897065	0.956042	-6.83017	PDON-Pros
Q9Y2W13	0.0130096	23.97	0.131503	0.89791	0.956782	-6.83033	PDON-Pros
P349323	0.0130581	24.8745	0.130701	0.898529	0.957091	-6.83044	PDON-Pros
P491163	0.0629244	16.5128	0.130384	0.898773	0.957091	-6.83049	PDON-Pros
O756083	0.0179463	21.8488	0.13024	0.898884	0.957091	-6.83051	PDON-Pros
Q135413	-0.0205877	17.4274	-0.130194	0.89892	0.957091	-6.83052	PDON-Pros
Q9H2U23	-0.0134828	22.0259	-0.130146	0.898957	0.957091	-6.83052	PDON-Pros
Q8NEN93	-0.0187986	16.7944	-0.129404	0.89953	0.95754	-6.83063	PDON-Pros
Q96EB63	0.0215208	19.5214	0.12889	0.899927	0.957588	-6.8307	PDON-Pros
Q8IUD23	0.0110264	19.5053	0.128536	0.9002	0.957588	-6.83075	PDON-Pros
Q8NHG83	-0.0165001	17.4139	-0.128186	0.90047	0.957588	-6.8308	PDON-Pros
Q8NCW53	-0.0222649	20.1993	-0.128071	0.900558	0.957588	-6.83081	PDON-Pros
P628263	-0.0132103	24.8979	-0.127878	0.900708	0.957588	-6.83084	PDON-Pros
Q96HC43	0.0144634	20.4512	0.12785	0.900729	0.957588	-6.83084	PDON-Pros
Q132423	-0.0233703	22.0219	-0.127804	0.900764	0.957588	-6.83085	PDON-Pros
Q6WCQ13	0.0597387	16.4956	0.127468	0.901024	0.957588	-6.8309	PDON-Pros
P025453	0.0280848	22.7625	0.127329	0.901131	0.957588	-6.83092	PDON-Pros
Q930733	-0.0172522	16.3773	-0.127314	0.901143	0.957588	-6.83092	PDON-Pros
Q9UJW03	-0.0152292	19.9912	-0.127187	0.901241	0.957588	-6.83094	PDON-Pros
Q9H0F73	-0.0380548	15.9304	-0.126593	0.901699	0.957914	-6.83102	PDON-Pros
P412123	0.0603979	17.1003	0.125034	0.902903	0.958567	-6.83123	PDON-Pros
P064543	-0.0330525	23.6627	-0.124961	0.90296	0.958567	-6.83124	PDON-Pros
Q9UJM83	-0.130445	15.052	-0.124719	0.903146	0.958567	-6.83127	PDON-Pros
P460873	-0.0339762	22.065	-0.124569	0.903262	0.958567	-6.83129	PDON-Pros
P510033	0.0103995	20.7298	0.124434	0.903366	0.958567	-6.83131	PDON-Pros
P522093	-0.0115807	24.7595	-0.124422	0.903375	0.958567	-6.83131	PDON-Pros
Q8N9603	0.032575	15.8883	0.124259	0.903501	0.958567	-6.83133	PDON-Pros
Q151653	0.0868852	15.2675	0.124225	0.903527	0.958567	-6.83134	PDON-Pros
O754753	-0.0398127	23.1807	-0.123887	0.903789	0.958683	-6.83138	PDON-Pros
Q9NP663	-0.0243133	18.456	-0.123037	0.904445	0.959219	-6.8315	PDON-Pros
Q9P2W93	0.0199658	18.7774	0.122216	0.90508	0.959731	-6.83161	PDON-Pros
P297283	0.0467431	18.6752	0.121901	0.905323	0.959827	-6.83165	PDON-Pros
Q010813	0.0189498	21.6648	0.121314	0.905776	0.960147	-6.83173	PDON-Pros
Q7Z4603	-0.011985	20.8306	-0.120364	0.90651	0.960594	-6.83185	PDON-Pros
P504163	0.0120565	21.3955	0.120193	0.906642	0.960594	-6.83187	PDON-Pros
Q8NEL93	0.0192381	16.3421	0.120017	0.906778	0.960594	-6.8319	PDON-Pros
P620813	-0.0154876	24.1655	-0.119831	0.906922	0.960594	-6.83192	PDON-Pros
P840983	-0.0261878	22.8024	-0.119382	0.907269	0.960594	-6.83198	PDON-Pros
Q2TAA23	0.0362209	17.643	0.119314	0.907321	0.960594	-6.83199	PDON-Pros
Q925453	0.0423538	15.4255	0.118965	0.907591	0.960594	-6.83203	PDON-Pros
P497953	-0.0196615	18.5884	-0.118532	0.907926	0.960594	-6.83209	PDON-Pros
Q96T583	-0.0164329	19.3557	-0.118166	0.908209	0.960594	-6.83213	PDON-Pros
Q9P2193	0.0282217	15.8794	0.11809	0.908267	0.960594	-6.83214	PDON-Pros
Q9NTX53	-0.00984359	21.8568	-0.117718	0.908555	0.960594	-6.83219	PDON-Pros
Q9BT403	-0.0677018	16.2117	-0.117667	0.908594	0.960594	-6.8322	PDON-Pros
Q9Y2233	-0.0175607	19.5057	-0.117606	0.908642	0.960594	-6.83221	PDON-Pros
Q131883	0.017385	19.5485	0.117506	0.908718	0.960594	-6.83222	PDON-Pros
Q9NX003	0.0229081	18.3744	0.117215	0.908943	0.960594	-6.83226	PDON-Pros
Q150413	0.0325195	19.2146	0.117146	0.908997	0.960594	-6.83226	PDON-Pros
Q96BH13	0.0141725	17.8057	0.116925	0.909168	0.960594	-6.83229	PDON-Pros
Q9ULW03	-0.0117725	23.0841	-0.11679	0.909272	0.960594	-6.83231	PDON-Pros
Q5JSJ43	-0.0316622	16.5181	-0.116617	0.909406	0.960594	-6.83233	PDON-Pros
Q6IEG03	0.0285659	15.1992	0.11642	0.909558	0.960594	-6.83236	PDON-Pros
Q999523	0.0471614	15.6814	0.116347	0.909614	0.960594	-6.83237	PDON-Pros
Q7L5763	-0.0103821	21.0613	-0.116339	0.909621	0.960594	-6.83237	PDON-Pros
Q9Y2K73	0.010233	20.9049	0.116246	0.909692	0.960594	-6.83238	PDON-Pros
Q9BVQ73	-0.030633	17.921	-0.115829	0.910015	0.960632	-6.83243	PDON-Pros
Q9NWZ83	-0.0194641	16.6587	-0.115532	0.910244	0.960632	-6.83247	PDON-Pros
Q96RQ13	0.0228996	18.2041	0.115531	0.910245	0.960632	-6.83247	PDON-Pros
P143143	-0.00912108	24.2738	-0.115324	0.910406	0.960632	-6.83249	PDON-Pros
Q9HAF13	0.0178427	19.2074	0.115217	0.910488	0.960632	-6.83251	PDON-Pros
P151513	0.013533	18.6009	0.114263	0.911226	0.961172	-6.83263	PDON-Pros
Q9BZG83	-0.0253634	17.8124	-0.114162	0.911304	0.961172	-6.83264	PDON-Pros
Q7Z7C83	0.0376952	16.499	0.113298	0.911972	0.961596	-6.83274	PDON-Pros
Q9NQG63	0.0213364	16.9958	0.113167	0.912073	0.961596	-6.83276	PDON-Pros
Q150323	0.0356124	14.7902	0.113029	0.91218	0.961596	-6.83278	PDON-Pros
Q9HAV03	-0.0223986	18.7755	-0.112811	0.912348	0.961596	-6.8328	PDON-Pros
Q8WTT23	-0.0261793	21.1284	-0.112539	0.912559	0.961596	-6.83284	PDON-Pros
Q9H0B63	-0.0236025	16.4785	-0.112437	0.912638	0.961596	-6.83285	PDON-Pros
Q8TB243	-0.0744232	14.8598	-0.112203	0.912819	0.961596	-6.83288	PDON-Pros
Q9UK393	-0.0223786	15.2713	-0.111793	0.913136	0.961596	-6.83293	PDON-Pros
Q9UPM83	-0.0638953	17.8883	-0.111563	0.913314	0.961596	-6.83296	PDON-Pros
P615863	-0.020594	21.9152	-0.111283	0.913531	0.961596	-6.83299	PDON-Pros
Q9Y3A63	0.0302562	16.6524	0.11114	0.913641	0.961596	-6.83301	PDON-Pros
Q146783	-0.0144401	17.9167	-0.111106	0.913667	0.961596	-6.83301	PDON-Pros
Q104723	-0.0176817	18.2588	-0.110993	0.913755	0.961596	-6.83302	PDON-Pros
Q96I993	-0.0109451	22.6629	-0.110535	0.914109	0.961596	-6.83308	PDON-Pros
Q9NPE33	-0.0242241	19.0097	-0.110471	0.914158	0.961596	-6.83309	PDON-Pros
Q156963	-0.0595632	15.4752	-0.110269	0.914315	0.961596	-6.83311	PDON-Pros
P052043	0.0403348	23.4542	0.11023	0.914345	0.961596	-6.83312	PDON-Pros
P111723	-0.0126248	21.7382	-0.10979	0.914685	0.961596	-6.83317	PDON-Pros
Q3YEC73	0.0138598	19.5885	0.10976	0.914709	0.961596	-6.83317	PDON-Pros
O432993	0.038717	17.62	0.109571	0.914855	0.961596	-6.83319	PDON-Pros
P683663	-0.0181474	23.1357	-0.109324	0.915046	0.961596	-6.83322	PDON-Pros
P610183	-0.021299	16.3849	-0.109315	0.915053	0.961596	-6.83322	PDON-Pros
Q7Z2W93	-0.0272058	18.3177	-0.109105	0.915215	0.961607	-6.83325	PDON-Pros
O755693	-0.0219708	20.0627	-0.108522	0.915666	0.961866	-6.83332	PDON-Pros
Q9H8143	-0.0293587	18.736	-0.108394	0.915766	0.961866	-6.83333	PDON-Pros
A6NEE13	-0.048432	19.2705	-0.108137	0.915964	0.961915	-6.83336	PDON-Pros
Q96JG63	-0.018615	18.3155	-0.107723	0.916284	0.96206	-6.83341	PDON-Pros
Q2TBE03	0.0488847	17.299	0.107565	0.916407	0.96206	-6.83343	PDON-Pros
O431433	0.00937029	23.8619	0.107158	0.916722	0.962132	-6.83348	PDON-Pros
Q9NZC93	0.0418961	16.4865	0.106979	0.91686	0.962132	-6.8335	PDON-Pros
Q134353	0.010915	23.9562	0.106565	0.91718	0.962132	-6.83355	PDON-Pros
Q96LL93	-0.0159067	15.8844	-0.106453	0.917267	0.962132	-6.83356	PDON-Pros
Q5BKY93	-0.0126989	18.2234	-0.106291	0.917393	0.962132	-6.83358	PDON-Pros
Q9GZP93	-0.034949	15.0194	-0.106148	0.917504	0.962132	-6.83359	PDON-Pros
Q928793	-0.0203486	19.7299	-0.10602	0.917603	0.962132	-6.83361	PDON-Pros
Q9NRP03	-0.0256359	17.442	-0.105904	0.917693	0.962132	-6.83362	PDON-Pros
Q9P0863	-0.0247264	15.9641	-0.105434	0.918056	0.962323	-6.83368	PDON-Pros
Q5TBB13	0.0115977	21.6313	0.105081	0.91833	0.962323	-6.83372	PDON-Pros
P783323	0.00950115	20.0736	0.105078	0.918332	0.962323	-6.83372	PDON-Pros
Q8IYD13	-0.0414648	14.5058	-0.104299	0.918935	0.962679	-6.83381	PDON-Pros
Q9NZA13	-0.0295026	14.6113	-0.104246	0.918976	0.962679	-6.83381	PDON-Pros
Q9Y2H23	0.0329035	13.7652	0.103817	0.919308	0.962807	-6.83386	PDON-Pros
P099723	-0.0154774	20.5735	-0.103525	0.919534	0.962807	-6.83389	PDON-Pros
P071953	-0.0197175	24.7766	-0.103498	0.919555	0.962807	-6.8339	PDON-Pros
Q9H9T33	0.0120835	20.1637	0.102934	0.919992	0.963104	-6.83396	PDON-Pros
Q9Y6B63	0.0287093	19.0895	0.102164	0.920588	0.963475	-6.83404	PDON-Pros
O751223	0.0125559	20.4084	0.102083	0.92065	0.963475	-6.83405	PDON-Pros
Q9BUI43	0.0104315	19.4304	0.101568	0.92105	0.963621	-6.83411	PDON-Pros
Q142033	0.00835132	23.0117	0.101178	0.921352	0.963621	-6.83415	PDON-Pros
O755633	-0.0108795	21.5347	-0.101176	0.921353	0.963621	-6.83415	PDON-Pros
Q96EP03	0.0176371	16.6439	0.100991	0.921496	0.963621	-6.83417	PDON-Pros
O956393	-0.0171883	19.0172	-0.100919	0.921552	0.963621	-6.83418	PDON-Pros
Q8WX923	-0.00930879	21.0867	-0.100042	0.922231	0.963751	-6.83428	PDON-Pros
P179873	0.00887931	25.0829	0.100013	0.922254	0.963751	-6.83428	PDON-Pros
Q9BT783	0.0126138	21.9568	0.100011	0.922255	0.963751	-6.83428	PDON-Pros
Q58A453	-0.058829	15.1687	-0.0999713	0.922286	0.963751	-6.83428	PDON-Pros
P166713	0.0920324	14.643	0.0997087	0.922489	0.963804	-6.83431	PDON-Pros
Q7Z3K63	-0.0276926	14.5675	-0.099191	0.92289	0.964035	-6.83437	PDON-Pros
Q129043	-0.0120777	23.0344	-0.0990296	0.923015	0.964035	-6.83439	PDON-Pros
Q9UL633	-0.0231265	17.6621	-0.0984816	0.92344	0.96407	-6.83444	PDON-Pros
O609253	0.0128275	22.1083	0.0983716	0.923525	0.96407	-6.83446	PDON-Pros
P412293	-0.0145786	18.8904	-0.0982961	0.923584	0.96407	-6.83446	PDON-Pros
Q7Z7F73	0.0280514	17.8058	0.0979931	0.923818	0.96407	-6.8345	PDON-Pros
Q6PID63	-0.0221322	17.4619	-0.0977195	0.92403	0.96407	-6.83453	PDON-Pros
Q8N4883	-0.0219935	16.5487	-0.0976129	0.924113	0.96407	-6.83454	PDON-Pros
Q129293	-0.0273878	14.7981	-0.0974741	0.92422	0.96407	-6.83455	PDON-Pros
P234973	-0.013247	19.7393	-0.0974118	0.924269	0.96407	-6.83456	PDON-Pros
Q135233	-0.00850577	22.1684	-0.0970418	0.924555	0.96421	-6.8346	PDON-Pros
Q5VSL93	-0.0124125	18.627	-0.0968224	0.924725	0.964228	-6.83462	PDON-Pros
Q9NYJ83	-0.037125	16.7202	-0.0952568	0.925938	0.965333	-6.83478	PDON-Pros
O434883	-0.0160682	21.7209	-0.0945204	0.926509	0.965655	-6.83486	PDON-Pros
Q96RW73	0.0204805	16.6978	0.0942982	0.926681	0.965655	-6.83488	PDON-Pros
Q9UPT83	0.00819091	21.2442	0.0942681	0.926705	0.965655	-6.83488	PDON-Pros
Q7LBR13	0.0248634	20.7356	0.0937467	0.927109	0.965916	-6.83494	PDON-Pros
Q96SZ63	0.0339656	17.494	0.0932899	0.927463	0.966066	-6.83498	PDON-Pros
Q9Y3A43	-0.0407791	18.0192	-0.0931674	0.927558	0.966066	-6.835	PDON-Pros
Q9BSH43	0.0141035	20.0791	0.0928136	0.927832	0.966122	-6.83503	PDON-Pros
Q8WXI93	-0.0163358	20.1751	-0.0927029	0.927918	0.966122	-6.83504	PDON-Pros
P619813	-0.00973287	22.914	-0.0923748	0.928172	0.966228	-6.83508	PDON-Pros
Q2M2963	-0.0139811	18.7268	-0.0908757	0.929334	0.967193	-6.83522	PDON-Pros
Q7Z2Z23	0.00983136	21.9205	0.0906269	0.929527	0.967193	-6.83525	PDON-Pros
Q96FZ73	0.0165088	17.98	0.0899074	0.930085	0.967193	-6.83532	PDON-Pros
A4D1U43	-0.030855	14.7029	-0.0893502	0.930517	0.967193	-6.83537	PDON-Pros
Q9H3M73	-0.0164119	15.9953	-0.0891981	0.930635	0.967193	-6.83539	PDON-Pros
P536183	0.0110061	23.6002	0.0890794	0.930727	0.967193	-6.8354	PDON-Pros
Q076663	-0.0190821	23.1665	-0.0889392	0.930836	0.967193	-6.83541	PDON-Pros
O001893	-0.0114404	18.3717	-0.0885645	0.931126	0.967193	-6.83545	PDON-Pros
P525653	0.00937111	23.7588	0.0884736	0.931197	0.967193	-6.83546	PDON-Pros
Q8WW123	-0.00800753	22.397	-0.0883644	0.931281	0.967193	-6.83547	PDON-Pros
O759343	0.0121303	21.4994	0.0882876	0.931341	0.967193	-6.83548	PDON-Pros
P521793	0.0308579	14.9773	0.0882771	0.931349	0.967193	-6.83548	PDON-Pros
P331213	-0.00827108	21.9763	-0.0882575	0.931364	0.967193	-6.83548	PDON-Pros
O003303	-0.00874468	21.2885	-0.0882141	0.931398	0.967193	-6.83548	PDON-Pros
Q9BV793	-0.00969048	20.536	-0.0878797	0.931657	0.967193	-6.83551	PDON-Pros
Q7L5N73	-0.00982513	21.5525	-0.0876909	0.931804	0.967193	-6.83553	PDON-Pros
Q9Y2Y13	-0.02538	15.6195	-0.0875577	0.931907	0.967193	-6.83555	PDON-Pros
Q8N4V13	0.0119276	17.6613	0.0874076	0.932023	0.967193	-6.83556	PDON-Pros
Q9Y5L03	-0.00886864	22.2376	-0.0873298	0.932084	0.967193	-6.83557	PDON-Pros
Q8IWZ83	0.0132755	19.9192	0.0869934	0.932345	0.967193	-6.8356	PDON-Pros
P459853	-0.020704	17.9781	-0.0869295	0.932394	0.967193	-6.83561	PDON-Pros
P301533	0.00738883	23.3302	0.0868129	0.932485	0.967193	-6.83562	PDON-Pros
Q6UB283	0.018673	17.6231	0.0865988	0.932651	0.967193	-6.83564	PDON-Pros
Q14CB83	0.0234725	16.2796	0.0864446	0.93277	0.967193	-6.83565	PDON-Pros
Q8N5B73	0.0262927	16.3126	0.0855118	0.933494	0.967784	-6.83574	PDON-Pros
Q9GZQ83	0.0306742	17.097	0.0851637	0.933764	0.967905	-6.83577	PDON-Pros
P461003	-0.00743629	20.6427	-0.0843727	0.934377	0.968255	-6.83584	PDON-Pros
Q9Y5X23	0.0174189	17.502	0.084312	0.934424	0.968255	-6.83585	PDON-Pros
Q8NDA83	-0.0352693	15.9404	-0.0839177	0.93473	0.968255	-6.83588	PDON-Pros
P164013	0.0438404	23.752	0.0835488	0.935016	0.968255	-6.83592	PDON-Pros
Q132473	0.0123672	22.6067	0.0834282	0.93511	0.968255	-6.83593	PDON-Pros
Q131443	0.00800835	21.1336	0.0832944	0.935214	0.968255	-6.83594	PDON-Pros
Q7L3B63	-0.0212302	17.1021	-0.0831645	0.935315	0.968255	-6.83595	PDON-Pros
O952923	-0.0107173	20.6444	-0.083149	0.935327	0.968255	-6.83595	PDON-Pros
Q9NTZ63	0.00877315	21.5796	0.0825139	0.935819	0.968607	-6.83601	PDON-Pros
Q9ULU43	-0.0105344	19.6558	-0.0818616	0.936326	0.968828	-6.83607	PDON-Pros
P467833	0.00919657	23.5153	0.0818431	0.93634	0.968828	-6.83607	PDON-Pros
Q9NY273	0.00848486	20.5016	0.0816444	0.936494	0.968829	-6.83609	PDON-Pros
Q9BZD43	0.00748231	20.0513	0.0812252	0.936819	0.968849	-6.83612	PDON-Pros
Q96SK23	0.024053	18.2712	0.0811742	0.936859	0.968849	-6.83613	PDON-Pros
P433073	-0.0174119	20.665	-0.0808741	0.937092	0.968849	-6.83616	PDON-Pros
Q129963	0.00905879	21.3681	0.0808301	0.937126	0.968849	-6.83616	PDON-Pros
Q9NXV23	0.0178582	16.5533	0.0794292	0.938213	0.969814	-6.83628	PDON-Pros
Q9H4B03	0.0218409	16.3434	0.0787045	0.938776	0.970237	-6.83634	PDON-Pros
Q9Y2Q33	-0.00741553	22.0919	-0.0784968	0.938937	0.970245	-6.83636	PDON-Pros
Q96AT93	0.00838339	18.8103	0.0778284	0.939456	0.970622	-6.83642	PDON-Pros
P332413	-0.0323686	18.9395	-0.0769078	0.94017	0.971	-6.83649	PDON-Pros
Q135683	-0.00806941	20.1253	-0.0768185	0.940239	0.971	-6.8365	PDON-Pros
Q9UN863	-0.00719289	21.2528	-0.0767633	0.940282	0.971	-6.83651	PDON-Pros
Q9NSP43	-0.0275151	16.2023	-0.0759875	0.940885	0.971389	-6.83657	PDON-Pros
Q9Y5843	0.0256945	18.0431	0.0758827	0.940966	0.971389	-6.83658	PDON-Pros
Q9NXG23	0.00639829	21.8374	0.075454	0.941299	0.971574	-6.83662	PDON-Pros
P290833	-0.00807631	19.3953	-0.0752021	0.941494	0.971617	-6.83664	PDON-Pros
O955683	0.0276075	17.8392	0.0745368	0.942011	0.971923	-6.83669	PDON-Pros
Q8IXI23	0.0116737	19.5818	0.0744239	0.942098	0.971923	-6.8367	PDON-Pros
P136933	0.00583017	23.9404	0.0741725	0.942294	0.971966	-6.83672	PDON-Pros
Q9UL403	0.0285216	16.3915	0.0737066	0.942655	0.972168	-6.83676	PDON-Pros
Q6P2H33	-0.00957618	18.8165	-0.0733696	0.942917	0.972168	-6.83678	PDON-Pros
Q9BRJ23	-0.00657208	19.666	-0.0732651	0.942998	0.972168	-6.83679	PDON-Pros
Q6NZ673	0.0309977	17.5246	0.0731285	0.943104	0.972168	-6.8368	PDON-Pros
P329693	0.00857493	22.4308	0.0723101	0.94374	0.972661	-6.83687	PDON-Pros
Q8WWH53	0.0132994	18.279	0.0720801	0.943918	0.972661	-6.83688	PDON-Pros
Q96SN83	0.0136356	17.4694	0.0718936	0.944063	0.972661	-6.8369	PDON-Pros
P515713	0.0104034	20.7421	0.0717203	0.944198	0.972661	-6.83691	PDON-Pros
Q6ZU803	0.0165671	16.9068	0.0703898	0.945231	0.973381	-6.83702	PDON-Pros
Q9NRP23	-0.0199174	16.4372	-0.0702941	0.945306	0.973381	-6.83702	PDON-Pros
Q96II83	-0.0233616	17.7409	-0.0702253	0.945359	0.973381	-6.83703	PDON-Pros
Q161343	0.0089871	19.6024	0.06991	0.945604	0.973401	-6.83705	PDON-Pros
Q8IWE43	0.0191243	15.6672	0.0698033	0.945687	0.973401	-6.83706	PDON-Pros
Q9BQA13	-0.00873798	20.1576	-0.0694766	0.94594	0.973432	-6.83708	PDON-Pros
Q9Y5K63	-0.0117247	19.2334	-0.0693682	0.946025	0.973432	-6.83709	PDON-Pros
P539923	-0.00683757	21.8232	-0.0687439	0.94651	0.973773	-6.83714	PDON-Pros
Q147383	0.0125775	19.7528	0.0683918	0.946783	0.973896	-6.83717	PDON-Pros
Q86VX23	-0.0135891	18.2126	-0.0677094	0.947313	0.974173	-6.83722	PDON-Pros
Q9H1U93	0.0222961	14.4233	0.0676481	0.947361	0.974173	-6.83722	PDON-Pros
P499143	0.0202368	18.2005	0.0661646	0.948513	0.975199	-6.83733	PDON-Pros
P163833	0.0101356	17.6639	0.0645447	0.949772	0.976183	-6.83744	PDON-Pros
Q995703	0.0093684	19.9515	0.0645354	0.949779	0.976183	-6.83744	PDON-Pros
Q9Y3E13	0.0234186	16.6504	0.0642746	0.949982	0.976193	-6.83746	PDON-Pros
Q9BVC43	-0.00920161	17.4978	-0.0639029	0.950271	0.976193	-6.83749	PDON-Pros
Q9HD643	0.0128712	16.5643	0.0635668	0.950532	0.976193	-6.83751	PDON-Pros
Q9Y3243	-0.0268517	17.064	-0.063075	0.950914	0.976193	-6.83754	PDON-Pros
Q9NWV83	0.00818782	19.7035	0.062855	0.951085	0.976193	-6.83756	PDON-Pros
Q9Y6H33	-0.0102465	17.864	-0.0628129	0.951118	0.976193	-6.83756	PDON-Pros
P622533	-0.00989805	19.4374	-0.0626625	0.951234	0.976193	-6.83757	PDON-Pros
O609213	0.0105433	18.2371	0.0626349	0.951256	0.976193	-6.83757	PDON-Pros
Q9UL333	-0.0130422	17.5804	-0.0626117	0.951274	0.976193	-6.83758	PDON-Pros
Q147223	-0.054588	16.1302	-0.0625357	0.951333	0.976193	-6.83758	PDON-Pros
Q8N0U83	0.00856571	18.0573	0.0612948	0.952297	0.977024	-6.83766	PDON-Pros
Q078903	-0.0438189	15.5705	-0.0607874	0.952692	0.97727	-6.8377	PDON-Pros
Q8IUF13	-0.0370136	14.1722	-0.0605642	0.952865	0.97729	-6.83771	PDON-Pros
Q96QE33	-0.030313	14.2604	-0.0603427	0.953037	0.977308	-6.83773	PDON-Pros
P431553	-0.0155638	16.9375	-0.0599232	0.953363	0.977483	-6.83775	PDON-Pros
Q9HBH03	0.0224436	14.8889	0.0595444	0.953658	0.977504	-6.83778	PDON-Pros
O606713	-0.00579518	19.4119	-0.0594193	0.953755	0.977504	-6.83779	PDON-Pros
P631513	-0.0061298	21.0825	-0.0591439	0.953969	0.977504	-6.83781	PDON-Pros
Q96SY03	-0.00731331	19.1045	-0.0589285	0.954137	0.977504	-6.83782	PDON-Pros
O955513	-0.0105587	20.0785	-0.0589033	0.954156	0.977504	-6.83782	PDON-Pros
P623163	-0.00625892	22.302	-0.0575577	0.955202	0.97805	-6.83791	PDON-Pros
P622663	0.00933188	22.672	0.0574839	0.955259	0.97805	-6.83791	PDON-Pros
O950593	0.0146269	16.7166	0.0574712	0.955269	0.97805	-6.83791	PDON-Pros
Q9BTZ23	-0.00907734	19.5353	-0.0574213	0.955308	0.97805	-6.83791	PDON-Pros
Q9BTX13	-0.00794906	18.8813	-0.0559263	0.95647	0.978669	-6.83801	PDON-Pros
Q9NRG03	-0.0147776	17.7828	-0.0558011	0.956568	0.978669	-6.83801	PDON-Pros
Q149563	-0.0306344	17.8139	-0.0557236	0.956628	0.978669	-6.83802	PDON-Pros
Q9HB583	0.0249523	16.1125	0.055723	0.956628	0.978669	-6.83802	PDON-Pros
O949273	0.00942929	19.1665	0.0556477	0.956687	0.978669	-6.83802	PDON-Pros
Q9NSD93	0.00673583	23.803	0.055305	0.956953	0.978783	-6.83804	PDON-Pros
Q9Y3D63	0.00736847	19.7338	0.0548333	0.95732	0.978892	-6.83807	PDON-Pros
Q9Y3C73	0.0100833	16.4306	0.0547696	0.95737	0.978892	-6.83808	PDON-Pros
O953653	-0.0286012	17.1548	-0.0537092	0.958194	0.979538	-6.83814	PDON-Pros
Q9UJK03	0.0171325	15.5623	0.0535586	0.958311	0.979538	-6.83815	PDON-Pros
P460193	-0.0118814	18.516	-0.0523823	0.959226	0.979893	-6.83821	PDON-Pros
Q021273	-0.0115204	18.6076	-0.0523356	0.959262	0.979893	-6.83822	PDON-Pros
Q8IZT63	0.0364955	15.9574	0.0523235	0.959272	0.979893	-6.83822	PDON-Pros
P305363	0.0153215	19.4921	0.0521663	0.959394	0.979893	-6.83823	PDON-Pros
Q8WYH83	0.00675847	17.0328	0.0516993	0.959757	0.979893	-6.83825	PDON-Pros
Q156293	-0.0215886	16.3743	-0.0516253	0.959815	0.979893	-6.83826	PDON-Pros
Q141413	-0.00782478	20.1086	-0.0513568	0.960023	0.979893	-6.83827	PDON-Pros
P197933	-0.0166541	16.18	-0.0512757	0.960087	0.979893	-6.83828	PDON-Pros
Q6GYQ03	-0.019232	14.3205	-0.0511938	0.96015	0.979893	-6.83828	PDON-Pros
Q133633	0.00868138	20.6411	0.0511193	0.960208	0.979893	-6.83828	PDON-Pros
Q8N1Q13	-0.0243337	15.0023	-0.0494918	0.961474	0.981026	-6.83837	PDON-Pros
Q9NUX53	0.012073	16.6304	0.0491881	0.96171	0.981109	-6.83839	PDON-Pros
O431723	-0.0044293	21.9095	-0.0488921	0.96194	0.981127	-6.83841	PDON-Pros
Q158133	0.00516396	20.5427	0.0486305	0.962144	0.981127	-6.83842	PDON-Pros
Q8NHV43	-0.00829709	19.7688	-0.0485659	0.962194	0.981127	-6.83842	PDON-Pros
Q994873	0.0152555	15.7986	0.0481475	0.962519	0.981301	-6.83844	PDON-Pros
O149793	-0.00938787	23.2634	-0.0475854	0.962957	0.981398	-6.83847	PDON-Pros
Q9UG563	0.0125549	16.0734	0.0472048	0.963253	0.981398	-6.83849	PDON-Pros
P233963	0.00452892	23.9727	0.0471513	0.963294	0.981398	-6.8385	PDON-Pros
Q9Y3993	0.00955047	19.309	0.0470528	0.963371	0.981398	-6.8385	PDON-Pros
Q9BZ953	-0.0115135	17.4531	-0.0469144	0.963479	0.981398	-6.83851	PDON-Pros
Q8IYR23	0.0140854	13.1182	0.0465978	0.963725	0.981398	-6.83852	PDON-Pros
Q5TGY13	-0.0359815	14.1959	-0.0464902	0.963808	0.981398	-6.83853	PDON-Pros
Q8NEM73	-0.0418714	15.6465	-0.0463439	0.963922	0.981398	-6.83854	PDON-Pros
P624953	-0.00596997	22.1577	-0.0462122	0.964025	0.981398	-6.83854	PDON-Pros
P837313	0.01509	22.7985	0.0458436	0.964311	0.981398	-6.83856	PDON-Pros
P619163	0.00551172	20.7898	0.0458177	0.964332	0.981398	-6.83856	PDON-Pros
P472243	-0.0228011	17.1315	-0.0456298	0.964478	0.981398	-6.83857	PDON-Pros
Q167403	-0.00522187	21.0864	-0.0451087	0.964883	0.981546	-6.8386	PDON-Pros
Q9Y2V23	-0.00825143	20.2785	-0.045044	0.964933	0.981546	-6.8386	PDON-Pros
Q925083	0.0114419	14.1454	0.0447556	0.965158	0.981616	-6.83862	PDON-Pros
P304193	-0.00662745	21.6203	-0.0445318	0.965332	0.981636	-6.83863	PDON-Pros
Q9BY123	-0.0543429	14.3897	-0.0441494	0.965629	0.98178	-6.83865	PDON-Pros
O759643	0.00812067	20.9391	0.0436599	0.96601	0.982009	-6.83867	PDON-Pros
O951593	0.00845354	17.9969	0.0432818	0.966304	0.982081	-6.83869	PDON-Pros
Q9NV963	-0.00913987	16.9891	-0.0431706	0.966391	0.982081	-6.83869	PDON-Pros
Q928893	0.00738995	18.0506	0.0423341	0.967042	0.982584	-6.83873	PDON-Pros
Q96EK43	-0.00899762	17.2108	-0.0419017	0.967378	0.982768	-6.83875	PDON-Pros
Q9H9443	0.00596163	18.3837	0.0413101	0.967838	0.98297	-6.83878	PDON-Pros
Q8WTS13	-0.0120467	13.9636	-0.0412461	0.967888	0.98297	-6.83878	PDON-Pros
Q166263	-0.00752173	17.9528	-0.0409819	0.968094	0.983021	-6.83879	PDON-Pros
Q9ULE03	0.0236119	15.0217	0.0406226	0.968373	0.983147	-6.83881	PDON-Pros
P630003	0.00622055	20.4792	0.0397208	0.969075	0.983701	-6.83885	PDON-Pros
P265723	-0.0123919	16.397	-0.0394324	0.969299	0.983771	-6.83886	PDON-Pros
P154983	-0.00280521	23.4989	-0.0381722	0.97028	0.984571	-6.83891	PDON-Pros
Q136863	0.0136674	15.9518	0.0380189	0.970399	0.984571	-6.83892	PDON-Pros
Q96PU53	0.0146823	17.5266	0.0366794	0.971442	0.985471	-6.83897	PDON-Pros
Q96N663	0.00522057	18.4294	0.0363241	0.971718	0.985593	-6.83899	PDON-Pros
Q9H8713	-0.0064075	18.0521	-0.0355156	0.972347	0.985658	-6.83902	PDON-Pros
Q86XL33	-0.00405366	19.6652	-0.0354713	0.972382	0.985658	-6.83902	PDON-Pros
Q168813	0.00303084	22.2023	0.0354122	0.972428	0.985658	-6.83902	PDON-Pros
Q997293	0.00647714	23.3668	0.0353056	0.972511	0.985658	-6.83903	PDON-Pros
O432943	-0.0124259	14.742	-0.0350108	0.97274	0.985658	-6.83904	PDON-Pros
Q928903	0.00560044	20.6071	0.034938	0.972797	0.985658	-6.83904	PDON-Pros
E9PRG83	0.0208662	18.4887	0.0348392	0.972874	0.985658	-6.83904	PDON-Pros
Q9UBT23	0.0037156	23.1826	0.0335441	0.973882	0.986521	-6.83909	PDON-Pros
Q96EK63	0.00566163	19.1218	0.0332815	0.974086	0.98657	-6.8391	PDON-Pros
Q27J813	-0.00694971	18.4766	-0.0324295	0.974749	0.987084	-6.83913	PDON-Pros
Q8WZ823	-0.00673586	17.7902	-0.0319435	0.975128	0.987309	-6.83915	PDON-Pros
Q8WXH03	0.0114755	18.4283	0.0317223	0.9753	0.987325	-6.83916	PDON-Pros
Q96AJ93	0.00617329	17.5887	0.0313615	0.975581	0.987451	-6.83917	PDON-Pros
Q9UNN53	0.00318038	22.2166	0.030699	0.976096	0.987787	-6.83919	PDON-Pros
Q148393	0.00487133	22.9506	0.0305339	0.976225	0.987787	-6.8392	PDON-Pros
P009663	0.00556154	21.0693	0.029731	0.97685	0.988172	-6.83922	PDON-Pros
Q9NX243	0.00321266	20.0277	0.029644	0.976917	0.988172	-6.83923	PDON-Pros
Q96G743	-0.0107992	15.6343	-0.0293558	0.977142	0.98824	-6.83923	PDON-Pros
P528953	0.0101066	17.6651	0.0290593	0.977373	0.988316	-6.83924	PDON-Pros
P247523	0.0029105	24.577	0.0284738	0.977828	0.988422	-6.83926	PDON-Pros
Q9UEG43	0.00994808	16.0898	0.0283279	0.977942	0.988422	-6.83927	PDON-Pros
Q927933	0.0123169	14.691	0.0281557	0.978076	0.988422	-6.83927	PDON-Pros
Q999333	-0.0102723	17.0809	-0.0280711	0.978142	0.988422	-6.83927	PDON-Pros
O954763	-0.007923	14.8388	-0.0279195	0.97826	0.988422	-6.83928	PDON-Pros
Q930753	-0.0057731	15.1699	-0.0276598	0.978462	0.988469	-6.83929	PDON-Pros
O152343	0.00427308	18.2837	0.0274052	0.97866	0.988511	-6.83929	PDON-Pros
Q9Y3833	-0.00314816	22.6779	-0.0261515	0.979636	0.989339	-6.83933	PDON-Pros
Q9NV313	-0.00423429	18.7782	-0.0258342	0.979883	0.98943	-6.83934	PDON-Pros
O437153	0.00463934	19.5299	0.0255153	0.980131	0.989523	-6.83935	PDON-Pros
Q8IV083	0.00528265	19.643	0.0249112	0.980602	0.98974	-6.83937	PDON-Pros
Q8TCG23	0.00524235	17.2208	0.0248369	0.98066	0.98974	-6.83937	PDON-Pros
Q019683	-0.00447308	18.954	-0.0242518	0.981115	0.989912	-6.83938	PDON-Pros
P047333	0.00362443	18.8624	0.024216	0.981143	0.989912	-6.83938	PDON-Pros
O948303	-0.00807939	13.3398	-0.0235407	0.981669	0.990144	-6.8394	PDON-Pros
P040753	0.00289946	25.7281	0.0235176	0.981687	0.990144	-6.8394	PDON-Pros
P327803	-0.00371074	18.2511	-0.0221772	0.98273	0.991039	-6.83944	PDON-Pros
P507473	-0.00380545	16.6133	-0.0212356	0.983463	0.991558	-6.83946	PDON-Pros
Q8ND243	-0.00211527	19.4544	-0.0210477	0.98361	0.991558	-6.83946	PDON-Pros
P619563	0.00260544	21.2941	0.0209019	0.983723	0.991558	-6.83947	PDON-Pros
Q9HBU63	-0.00624674	14.7709	-0.0206781	0.983897	0.991558	-6.83947	PDON-Pros
O755283	0.00843197	14.8028	0.0205091	0.984029	0.991558	-6.83947	PDON-Pros
Q8TAE83	0.00463462	19.5333	0.0200929	0.984353	0.991726	-6.83948	PDON-Pros
P096223	-0.00203573	23.693	-0.0193633	0.984921	0.99214	-6.8395	PDON-Pros
Q96C013	0.00249496	20.3881	0.0191588	0.98508	0.992143	-6.8395	PDON-Pros
O437663	-0.00930011	15.0074	-0.0186438	0.985481	0.992332	-6.83951	PDON-Pros
Q9UID33	0.00227363	19.0471	0.0185136	0.985583	0.992332	-6.83952	PDON-Pros
O004593	0.00521807	16.5888	0.0179731	0.986004	0.992598	-6.83953	PDON-Pros
Q137613	-0.00712137	14.0161	-0.0172219	0.986589	0.993029	-6.83954	PDON-Pros
O434643	-0.00427495	18.9462	-0.0163168	0.987293	0.993244	-6.83956	PDON-Pros
Q86TN43	-0.0040161	16.7049	-0.0162512	0.987344	0.993244	-6.83956	PDON-Pros
P071993	-0.00404927	19.2441	-0.0162478	0.987347	0.993244	-6.83956	PDON-Pros
Q128303	-0.00362359	18.712	-0.0161396	0.987431	0.993244	-6.83956	PDON-Pros
Q9NUU63	-0.00311498	18.0755	-0.0154242	0.987988	0.993647	-6.83957	PDON-Pros
Q146673	0.00424608	15.9658	0.014891	0.988404	0.993906	-6.83958	PDON-Pros
P826753	0.00213206	20.4449	0.0144829	0.988721	0.993921	-6.83959	PDON-Pros
P563813	0.00562638	21.1387	0.0144686	0.988733	0.993921	-6.83959	PDON-Pros
P105153	0.00248054	22.4941	0.0140364	0.989069	0.994101	-6.8396	PDON-Pros
Q926853	0.00276616	16.3417	0.013567	0.989435	0.99431	-6.8396	PDON-Pros
O149723	0.00299095	18.1085	0.0127482	0.990072	0.994565	-6.83961	PDON-Pros
P126943	0.00219381	20.3256	0.0127429	0.990076	0.994565	-6.83961	PDON-Pros
O436833	0.00302937	16.6673	0.0126356	0.99016	0.994565	-6.83962	PDON-Pros
Q997583	0.00497802	16.1702	0.0124236	0.990325	0.994573	-6.83962	PDON-Pros
P561343	0.00188223	18.3245	0.0120991	0.990578	0.994668	-6.83962	PDON-Pros
Q7Z7G83	-0.00300796	15.1324	-0.010404	0.991898	0.995836	-6.83964	PDON-Pros
Q128243	-0.000864504	21.2715	-0.00932754	0.992736	0.996406	-6.83965	PDON-Pros
Q96DV43	0.00160407	18.5653	0.00927035	0.992781	0.996406	-6.83966	PDON-Pros
P129553	0.00203273	19.8353	0.00896845	0.993016	0.996483	-6.83966	PDON-Pros
P273613	-0.0021948	17.9541	-0.00866506	0.993252	0.996562	-6.83966	PDON-Pros
P834363	-0.000927124	19.5018	-0.00831392	0.993525	0.996678	-6.83966	PDON-Pros
Q53H123	0.00104143	20.4985	0.00807673	0.99371	0.996706	-6.83967	PDON-Pros
Q9Y6G53	0.000823842	18.6373	0.00769835	0.994005	0.996785	-6.83967	PDON-Pros
Q9UGU03	0.00100038	18.0812	0.00756949	0.994105	0.996785	-6.83967	PDON-Pros
Q9NRY43	0.00131085	19.4978	0.00698068	0.994564	0.997087	-6.83968	PDON-Pros
Q9NPD33	0.00112455	19.3463	0.00621923	0.995157	0.997523	-6.83968	PDON-Pros
Q96I343	-0.00207406	14.9326	-0.00471269	0.99633	0.998326	-6.83969	PDON-Pros
Q153933	-0.000486109	24.2649	-0.0046833	0.996353	0.998326	-6.83969	PDON-Pros
Q9GZP43	-0.00097146	16.9837	-0.00440508	0.996569	0.998326	-6.83969	PDON-Pros
P164023	-0.00316994	21.151	-0.00424018	0.996698	0.998326	-6.83969	PDON-Pros
Q9H4P43	-0.00124975	15.1537	-0.00411988	0.996792	0.998326	-6.83969	PDON-Pros
Q929323	0.00169623	12.7196	0.00397487	0.996904	0.998326	-6.83969	PDON-Pros
Q9Y3123	0.000396781	19.826	0.00369415	0.997123	0.998386	-6.83969	PDON-Pros
Q6NUP73	-0.000751523	15.314	-0.00319635	0.997511	0.998616	-6.8397	PDON-Pros
Q7Z4223	0.000350146	19.5415	0.00287036	0.997765	0.998712	-6.8397	PDON-Pros
Q5VWQ03	0.000306716	19.1044	0.00175669	0.998632	0.999248	-6.8397	PDON-Pros
Q9NUQ23	-0.000257147	20.0714	-0.00159499	0.998758	0.999248	-6.8397	PDON-Pros
Q6UXN93	-0.000220852	21.4687	-0.00157425	0.998774	0.999248	-6.8397	PDON-Pros
Q9NY613	-0.000147836	20.0469	-0.00126328	0.999016	0.999332	-6.8397	PDON-Pros
P493683	8.04988e-05	24.9115	0.00101114	0.999213	0.999371	-6.8397	PDON-Pros
Q9UKE53	-4.20388e-05	18.2108	-8.66852e-05	0.999932	0.999932	-6.8397	PDON-Pros

### Sheet: Table_S7_U1
Accession	logFC	AveExpr	t	P.Value	adj.P.Val	B	Comp
Q6FIF0	1.0297	17.3408	14.5629	1.62849e-11	1.02953e-07	15.9836	U1_CDON-Ctrl
Q01581	0.80239	21.1852	12.4042	2.37501e-10	4.52318e-07	13.6515	U1_CDON-Ctrl
P83881	1.84966	19.4426	12.3211	2.65269e-10	4.52318e-07	13.553	U1_CDON-Ctrl
Q9BRK5	0.720418	20.735	12.2643	2.86187e-10	4.52318e-07	13.4853	U1_CDON-Ctrl
P35237	1.04359	21.1205	11.034	1.59179e-09	2.01265e-06	11.9338	U1_CDON-Ctrl
O43164	1.34751	16.1825	10.2809	4.89489e-09	5.15758e-06	10.8991	U1_CDON-Ctrl
P53985	-0.553598	20.0186	-9.93912	8.3121e-09	7.50701e-06	10.4066	U1_CDON-Ctrl
P11279	-0.619255	21.8819	-9.81124	1.01671e-08	8.03459e-06	10.2186	U1_CDON-Ctrl
Q8N8R3	-0.775987	16.2907	-9.52394	1.60954e-08	1.13061e-05	9.7883	U1_CDON-Ctrl
O75330	0.531013	19.1919	8.75564	5.76651e-08	3.35359e-05	8.58322	U1_CDON-Ctrl
Q96GA3	0.652298	20.0446	8.74872	5.8351e-08	3.35359e-05	8.572	U1_CDON-Ctrl
Q9Y3D9	-0.513684	19.5663	-8.58424	7.74155e-08	4.07851e-05	8.30322	U1_CDON-Ctrl
Q9C0C2	-0.663041	18.6104	-8.36087	1.1427e-07	5.55703e-05	7.93206	U1_CDON-Ctrl
Q15080	0.578816	20.9711	8.28756	1.30028e-07	5.8717e-05	7.80869	U1_CDON-Ctrl
P15151	-0.58197	18.6618	-8.20969	1.49266e-07	6.29107e-05	7.67678	U1_CDON-Ctrl
Q9Y6N5	-0.388833	23.3878	-7.80613	3.09034e-07	0.000108279	6.97906	U1_CDON-Ctrl
P00390	0.549445	22.5695	7.76592	3.32665e-07	0.000108279	6.90823	U1_CDON-Ctrl
P30740	0.737203	22.9315	7.74743	3.44151e-07	0.000108279	6.87559	U1_CDON-Ctrl
O76094	0.353302	22.6776	7.74563	3.45293e-07	0.000108279	6.87241	U1_CDON-Ctrl
Q15459	0.354697	23.5844	7.73655	3.51107e-07	0.000108279	6.85635	U1_CDON-Ctrl
Q9BPZ3	0.527973	20.2106	7.72345	3.59673e-07	0.000108279	6.83317	U1_CDON-Ctrl
Q9UHB9	0.420354	22.8443	7.67326	3.94553e-07	0.00011338	6.74411	U1_CDON-Ctrl
Q9H9J2	-0.401637	20.0655	-7.53632	5.08773e-07	0.000139846	6.49922	U1_CDON-Ctrl
P08311	-0.804309	21.5759	-7.49778	5.46761e-07	0.000143885	6.4298	U1_CDON-Ctrl
Q9ULZ3	0.382122	21.5277	7.4765	5.68985e-07	0.000143885	6.39138	U1_CDON-Ctrl
Q9H307	0.31108	22.8466	7.43715	6.12588e-07	0.000145433	6.32015	U1_CDON-Ctrl
Q0VD83	0.434169	21.6039	7.42979	6.21114e-07	0.000145433	6.30681	U1_CDON-Ctrl
Q6NYC8	0.436298	21.7905	7.38397	6.7709e-07	0.000149036	6.22353	U1_CDON-Ctrl
Q9H7M9	0.879714	18.0585	7.36785	6.98013e-07	0.000149036	6.19415	U1_CDON-Ctrl
O75531	-0.530186	22.0878	-7.36091	7.07224e-07	0.000149036	6.18149	U1_CDON-Ctrl
P54709	-0.524604	21.8993	-7.32054	7.63363e-07	0.000155677	6.10772	U1_CDON-Ctrl
P35613	-0.57688	22.1671	-7.17515	1.00693e-06	0.000198932	5.84002	U1_CDON-Ctrl
Q99808	-0.754859	18.3362	-7.15838	1.0398e-06	0.000199201	5.80895	U1_CDON-Ctrl
Q14554	-0.34922	20.5574	-7.10332	1.15579e-06	0.000208976	5.70661	U1_CDON-Ctrl
Q9NYL9	0.422923	22.1223	7.10104	1.16087e-06	0.000208976	5.70236	U1_CDON-Ctrl
Q96C19	0.443612	22.3503	7.08427	1.19897e-06	0.000208976	5.6711	U1_CDON-Ctrl
Q12979	-0.382484	20.3291	-7.07395	1.22305e-06	0.000208976	5.65185	U1_CDON-Ctrl
Q15121	-0.562469	19.7232	-6.93061	1.6147e-06	0.000268634	5.38272	U1_CDON-Ctrl
Q9H1A3	0.596858	19.1845	6.90078	1.71139e-06	0.000271497	5.32633	U1_CDON-Ctrl
A4D1E9	-0.771743	16.404	-6.89887	1.71779e-06	0.000271497	5.32271	U1_CDON-Ctrl
Q8NBS9	-0.445358	23.1797	-6.8151	2.02391e-06	0.000304943	5.16364	U1_CDON-Ctrl
Q00722	0.439316	19.7088	6.8146	2.02588e-06	0.000304943	5.16269	U1_CDON-Ctrl
Q9Y4L1	-0.301954	23.9786	-6.7644	2.23612e-06	0.000328762	5.06687	U1_CDON-Ctrl
O75496	0.488224	19.7973	6.73332	2.37748e-06	0.0003416	5.00736	U1_CDON-Ctrl
P37268	0.479997	20.989	6.70352	2.52175e-06	0.000354277	4.95015	U1_CDON-Ctrl
Q15907	0.395983	23.3433	6.63767	2.87349e-06	0.000394917	4.82331	U1_CDON-Ctrl
Q9NYK5	-0.380326	21.1081	-6.61513	3.00524e-06	0.000404236	4.77975	U1_CDON-Ctrl
P82979	0.365393	22.9242	6.59084	3.15419e-06	0.00041096	4.73274	U1_CDON-Ctrl
O95865	-0.464936	18.2833	-6.57602	3.24881e-06	0.00041096	4.70401	U1_CDON-Ctrl
Q96RU3	0.307589	21.9537	6.56665	3.31018e-06	0.00041096	4.68581	U1_CDON-Ctrl
Q5JWF2	-0.371239	20.6739	-6.56589	3.31524e-06	0.00041096	4.68433	U1_CDON-Ctrl
P55084	-0.52633	23.0985	-6.52408	3.60436e-06	0.000438206	4.60304	U1_CDON-Ctrl
P23284	-0.361655	24.6964	-6.49809	3.79704e-06	0.000447955	4.55239	U1_CDON-Ctrl
P82650	-0.406007	20.5631	-6.49427	3.82625e-06	0.000447955	4.54494	U1_CDON-Ctrl
P52815	-0.462222	21.7202	-6.4217	4.4276e-06	0.000499659	4.40293	U1_CDON-Ctrl
Q92686	0.523513	17.5614	6.41999	4.44291e-06	0.000499659	4.39958	U1_CDON-Ctrl
O00483	-0.438077	21.2259	-6.40051	4.62105e-06	0.000499659	4.36132	U1_CDON-Ctrl
Q13405	-0.631273	19.2476	-6.39505	4.67233e-06	0.000499659	4.35058	U1_CDON-Ctrl
Q7Z5R6	0.373172	22.5263	6.39309	4.69081e-06	0.000499659	4.34674	U1_CDON-Ctrl
P31930	-0.499845	22.1121	-6.38771	4.7421e-06	0.000499659	4.33615	U1_CDON-Ctrl
P82094	0.470222	19.7871	6.3662	4.95295e-06	0.00051332	4.29381	U1_CDON-Ctrl
Q969H8	-0.486175	21.8204	-6.33529	5.27294e-06	0.000530198	4.23287	U1_CDON-Ctrl
Q9H4G4	-0.528494	18.4175	-6.3343	5.28353e-06	0.000530198	4.23092	U1_CDON-Ctrl
O75489	-0.347548	21.5567	-6.30091	5.65415e-06	0.000558524	4.16491	U1_CDON-Ctrl
Q9Y2Q9	-0.408452	19.4786	-6.27441	5.96736e-06	0.000567719	4.1124	U1_CDON-Ctrl
Q8N183	-0.47463	21.3948	-6.27307	5.9836e-06	0.000567719	4.10976	U1_CDON-Ctrl
Q8WWC4	-0.302644	20.5212	-6.27037	6.01664e-06	0.000567719	4.10439	U1_CDON-Ctrl
Q9Y490	0.300097	25.2665	6.26215	6.11818e-06	0.000568811	4.08809	U1_CDON-Ctrl
Q8NG11	-0.680337	17.2161	-6.24204	6.37432e-06	0.000584036	4.04815	U1_CDON-Ctrl
O00115	0.514588	19.128	6.22078	6.65707e-06	0.000601229	4.00587	U1_CDON-Ctrl
Q6IC98	-0.399147	18.8096	-6.17524	7.30714e-06	0.000650644	3.91509	U1_CDON-Ctrl
P49411	-0.355875	24.4631	-6.12282	8.13705e-06	0.000714478	3.81026	U1_CDON-Ctrl
Q14644	-0.475821	18.2497	-6.11575	8.25629e-06	0.000715017	3.79608	U1_CDON-Ctrl
Q9NZW5	-0.416851	19.581	-6.08654	8.76791e-06	0.000749064	3.73747	U1_CDON-Ctrl
P10606	-0.350882	22.4493	-6.06145	9.23344e-06	0.000778317	3.68704	U1_CDON-Ctrl
Q8NBJ5	-0.280778	22.6425	-6.03242	9.80419e-06	0.000798896	3.62856	U1_CDON-Ctrl
P00403	-0.687445	20.5255	-6.03126	9.82755e-06	0.000798896	3.62624	U1_CDON-Ctrl
O60271	0.262473	21.339	6.02863	9.88115e-06	0.000798896	3.62093	U1_CDON-Ctrl
P18065	1.10886	15.4048	6.01507	1.01623e-05	0.000798896	3.59358	U1_CDON-Ctrl
Q15269	-0.321286	21.3804	-6.01404	1.01841e-05	0.000798896	3.59149	U1_CDON-Ctrl
Q9HB40	0.424855	20.5516	6.00697	1.03342e-05	0.000798896	3.57722	U1_CDON-Ctrl
P40763	0.295049	21.679	6.00567	1.03621e-05	0.000798896	3.57459	U1_CDON-Ctrl
Q86UE4	0.501799	21.9505	5.99718	1.05458e-05	0.000802692	3.55745	U1_CDON-Ctrl
Q8N6G5	-0.51918	15.1529	-5.99175	1.06653e-05	0.000802692	3.54646	U1_CDON-Ctrl
P08236	-0.509563	19.3636	-5.9708	1.1139e-05	0.000828478	3.50409	U1_CDON-Ctrl
Q9Y3B7	-0.492853	21.3925	-5.96042	1.13815e-05	0.000836669	3.48308	U1_CDON-Ctrl
Q14254	0.282864	21.5356	5.95203	1.15817e-05	0.000841605	3.46607	U1_CDON-Ctrl
Q969Z0	-0.27719	22.0987	-5.9212	1.23485e-05	0.000887128	3.40354	U1_CDON-Ctrl
P63218	-0.418745	20.3228	-5.90637	1.27358e-05	0.000904675	3.37341	U1_CDON-Ctrl
P55008	0.46194	21.3787	5.89164	1.31328e-05	0.000918303	3.34346	U1_CDON-Ctrl
A0A0J9YXQ4	0.639806	17.0282	5.88854	1.32182e-05	0.000918303	3.33714	U1_CDON-Ctrl
P11021	-0.391367	25.7513	-5.84902	1.43552e-05	0.000986449	3.25663	U1_CDON-Ctrl
O43252	0.268282	21.9898	5.80347	1.57917e-05	0.00107258	3.16356	U1_CDON-Ctrl
Q9Y295	0.338533	21.8393	5.7967	1.60174e-05	0.00107258	3.14971	U1_CDON-Ctrl
Q9UL46	0.380704	22.2694	5.79373	1.61175e-05	0.00107258	3.14363	U1_CDON-Ctrl
P30101	-0.329025	25.6445	-5.76757	1.70273e-05	0.00110295	3.09004	U1_CDON-Ctrl
P04439	-0.564838	20.3136	-5.76148	1.72468e-05	0.00110295	3.07754	U1_CDON-Ctrl
O95602	0.329835	21.5849	5.75896	1.73384e-05	0.00110295	3.07237	U1_CDON-Ctrl
Q9NWU5	-0.397726	19.6254	-5.75733	1.73976e-05	0.00110295	3.06904	U1_CDON-Ctrl
Q9GZT3	-0.56816	21.0246	-5.75601	1.74462e-05	0.00110295	3.06632	U1_CDON-Ctrl
Q9BYD6	-0.479063	20.9031	-5.72402	1.86609e-05	0.00116806	3.00062	U1_CDON-Ctrl
P40939	-0.31912	24.4415	-5.70958	1.92373e-05	0.00118126	2.97092	U1_CDON-Ctrl
Q13620	0.420656	20.3463	5.70938	1.92454e-05	0.00118126	2.97051	U1_CDON-Ctrl
Q9HC36	-0.350254	18.6383	-5.7007	1.9601e-05	0.00119151	2.95264	U1_CDON-Ctrl
A6NC98	0.439141	18.6621	5.6482	2.18996e-05	0.00130866	2.84439	U1_CDON-Ctrl
P61024	0.38912	18.628	5.64728	2.19421e-05	0.00130866	2.84249	U1_CDON-Ctrl
P33981	0.440221	18.956	5.59185	2.46766e-05	0.00145799	2.72783	U1_CDON-Ctrl
Q08722	-0.407586	21.2301	-5.57494	2.55786e-05	0.00148478	2.69277	U1_CDON-Ctrl
Q13409	-0.310026	21.7135	-5.57456	2.55997e-05	0.00148478	2.69197	U1_CDON-Ctrl
P22033	0.321388	19.9824	5.56594	2.60725e-05	0.00149846	2.6741	U1_CDON-Ctrl
Q5JRX3	-0.236034	22.2909	-5.53931	2.75922e-05	0.00157151	2.61878	U1_CDON-Ctrl
P07900	0.259779	25.6054	5.52559	2.841e-05	0.00160364	2.59026	U1_CDON-Ctrl
Q9Y6E0	0.378356	19.7243	5.52108	2.86839e-05	0.00160478	2.58089	U1_CDON-Ctrl
Q9Y624	-0.459043	18.4232	-5.5031	2.98048e-05	0.00165286	2.54345	U1_CDON-Ctrl
Q14152	0.295047	24.9077	5.49494	3.03278e-05	0.00166724	2.52647	U1_CDON-Ctrl
Q02818	0.582588	19.0384	5.48111	3.12363e-05	0.00170238	2.49764	U1_CDON-Ctrl
P78324	-0.552651	20.2536	-5.46057	3.2638e-05	0.00175308	2.45477	U1_CDON-Ctrl
Q9H173	-0.543058	17.4627	-5.45334	3.31459e-05	0.00175308	2.43969	U1_CDON-Ctrl
Q9NW68	0.588097	17.7786	5.4523	3.32199e-05	0.00175308	2.43751	U1_CDON-Ctrl
Q9NZL4	0.386245	20.8232	5.45151	3.32759e-05	0.00175308	2.43587	U1_CDON-Ctrl
P21953	-0.428971	19.2236	-5.44331	3.38649e-05	0.00175824	2.41874	U1_CDON-Ctrl
P34897	-0.334113	23.9543	-5.44241	3.39299e-05	0.00175824	2.41686	U1_CDON-Ctrl
O75431	-0.278069	20.3278	-5.43569	3.44218e-05	0.00176923	2.40281	U1_CDON-Ctrl
Q13610	-0.502662	20.5211	-5.41106	3.62861e-05	0.00185001	2.35129	U1_CDON-Ctrl
C9JLW8	0.547031	18.8219	5.39956	3.71916e-05	0.001881	2.32722	U1_CDON-Ctrl
Q9GZY4	-0.787657	16.7742	-5.3937	3.7662e-05	0.00188968	2.31495	U1_CDON-Ctrl
O75533	0.281238	24.447	5.37078	3.9561e-05	0.00196933	2.26691	U1_CDON-Ctrl
Q92620	0.296332	20.8216	5.34714	4.16228e-05	0.00205577	2.21729	U1_CDON-Ctrl
Q8N2K0	-0.455211	18.7747	-5.33929	4.23311e-05	0.00207455	2.20081	U1_CDON-Ctrl
P01889	-0.544733	18.9905	-5.30628	4.54493e-05	0.0022021	2.13139	U1_CDON-Ctrl
Q14344	-0.353122	20.38	-5.30444	4.56303e-05	0.0022021	2.12751	U1_CDON-Ctrl
Q14061	0.370375	17.6943	5.28091	4.80046e-05	0.00229913	2.07797	U1_CDON-Ctrl
Q15054	0.334104	21.3901	5.27038	4.91077e-05	0.00231265	2.05579	U1_CDON-Ctrl
Q9UK76	0.361793	20.2987	5.26814	4.93462e-05	0.00231265	2.05105	U1_CDON-Ctrl
Q9BT25	0.725406	17.8275	5.26648	4.95228e-05	0.00231265	2.04756	U1_CDON-Ctrl
Q6UVW9	1.36013	17.7645	5.26436	4.97501e-05	0.00231265	2.04309	U1_CDON-Ctrl
O14976	-0.366266	22.1026	-5.25577	5.06821e-05	0.00233878	2.02497	U1_CDON-Ctrl
Q86WV6	-0.445365	19.9853	-5.2351	5.2997e-05	0.00242788	1.98135	U1_CDON-Ctrl
P07948	-0.238269	21.3326	-5.22449	5.4227e-05	0.00246635	1.95894	U1_CDON-Ctrl
Q7L4I2	0.363229	20.1727	5.21411	5.54596e-05	0.00248941	1.93699	U1_CDON-Ctrl
Q9HD89	0.931163	18.5513	5.2124	5.56657e-05	0.00248941	1.93337	U1_CDON-Ctrl
Q9HCM1	-0.935689	16.9764	-5.21033	5.59152e-05	0.00248941	1.929	U1_CDON-Ctrl
Q8WZA2	-1.23869	16.9127	-5.20609	5.6431e-05	0.0024948	1.92003	U1_CDON-Ctrl
P53805	-0.704282	15.9054	-5.19434	5.78859e-05	0.00254135	1.89518	U1_CDON-Ctrl
Q9NUB1	-0.269714	21.092	-5.18948	5.84987e-05	0.00255055	1.88489	U1_CDON-Ctrl
Q9NRX2	-0.513038	18.8826	-5.18352	5.92593e-05	0.00255747	1.87228	U1_CDON-Ctrl
Q9Y2W1	0.318164	23.8964	5.18183	5.94762e-05	0.00255747	1.86871	U1_CDON-Ctrl
Q9P2E9	0.406863	22.6063	5.17878	5.98711e-05	0.00255747	1.86224	U1_CDON-Ctrl
Q15545	0.679928	17.727	5.16894	6.11625e-05	0.00256985	1.8414	U1_CDON-Ctrl
Q8WW12	0.296095	22.6014	5.16645	6.14941e-05	0.00256985	1.83612	U1_CDON-Ctrl
O60566	0.311625	20.6037	5.16252	6.20196e-05	0.00256985	1.82782	U1_CDON-Ctrl
Q99798	-0.289037	23.4343	-5.16112	6.22093e-05	0.00256985	1.82483	U1_CDON-Ctrl
Q9BRJ2	-0.313193	19.6573	-5.15962	6.24118e-05	0.00256985	1.82166	U1_CDON-Ctrl
Q8TBA6	0.430548	18.655	5.15642	6.28472e-05	0.00256985	1.81487	U1_CDON-Ctrl
Q9Y385	0.41429	19.3117	5.15525	6.30064e-05	0.00256985	1.8124	U1_CDON-Ctrl
Q96A35	-0.486337	19.2345	-5.14113	6.49688e-05	0.0026329	1.78245	U1_CDON-Ctrl
Q13356	0.411932	19.1336	5.13372	6.60219e-05	0.00265854	1.76675	U1_CDON-Ctrl
Q96EH3	-0.789476	17.7696	-5.12197	6.77303e-05	0.00271007	1.7418	U1_CDON-Ctrl
P62241	0.303283	23.5092	5.11282	6.90909e-05	0.00274712	1.72238	U1_CDON-Ctrl
O95983	0.306906	20.3181	5.0847	7.34526e-05	0.0029023	1.6626	U1_CDON-Ctrl
Q9BX68	-0.437969	20.2034	-5.08049	7.41283e-05	0.0029108	1.65366	U1_CDON-Ctrl
Q8NFC6	0.385214	21.3753	5.06886	7.60303e-05	0.00296706	1.62893	U1_CDON-Ctrl
Q14008	0.270271	23.6608	5.0454	8.00209e-05	0.00310363	1.57898	U1_CDON-Ctrl
O75306	-0.330202	21.1977	-5.03619	8.1646e-05	0.00314584	1.55935	U1_CDON-Ctrl
P08195	-0.554304	23.7479	-5.03362	8.21044e-05	0.00314584	1.55388	U1_CDON-Ctrl
P27694	0.215285	23.7153	5.0119	8.60937e-05	0.00327882	1.50757	U1_CDON-Ctrl
Q13435	0.306315	23.7097	5.00639	8.71365e-05	0.00329867	1.49581	U1_CDON-Ctrl
P0DMV9	0.361829	23.0381	5.00135	8.81013e-05	0.00331534	1.48506	U1_CDON-Ctrl
Q10589	0.666245	18.1096	4.99592	8.91542e-05	0.0033351	1.47346	U1_CDON-Ctrl
P53350	0.36257	20.9502	4.98354	9.16003e-05	0.00340645	1.44704	U1_CDON-Ctrl
Q8NBT2	0.272929	20.414	4.97937	9.24389e-05	0.0034141	1.43814	U1_CDON-Ctrl
Q9UM22	-0.634341	17.9191	-4.97717	9.28859e-05	0.0034141	1.43344	U1_CDON-Ctrl
Q9NV96	-0.713462	16.7971	-4.93502	0.000101869	0.00372262	1.34333	U1_CDON-Ctrl
P07602	-0.262049	22.427	-4.92498	0.000104137	0.00378364	1.32183	U1_CDON-Ctrl
Q9UBG0	-0.335221	20.6464	-4.92189	0.000104845	0.00378759	1.31522	U1_CDON-Ctrl
P32320	0.437379	18.7417	4.9155	0.000106325	0.00381924	1.30154	U1_CDON-Ctrl
Q9Y5J9	0.393441	20.5919	4.91231	0.000107071	0.00382432	1.29471	U1_CDON-Ctrl
Q9NWQ8	0.268716	18.5507	4.90674	0.000108387	0.00383573	1.28279	U1_CDON-Ctrl
Q13162	-0.574679	20.5773	-4.90583	0.000108604	0.00383573	1.28084	U1_CDON-Ctrl
Q8IYB7	-0.438815	20.0673	-4.89975	0.000110063	0.00384947	1.26781	U1_CDON-Ctrl
A3KN83	0.336812	20.7362	4.89914	0.000110211	0.00384947	1.26651	U1_CDON-Ctrl
P08243	-0.272798	22.3877	-4.88588	0.000113467	0.00394143	1.23809	U1_CDON-Ctrl
P20292	1.11153	18.7789	4.86778	0.000118069	0.00407168	1.19929	U1_CDON-Ctrl
P52789	0.274089	23.465	4.86212	0.000119549	0.00407168	1.18714	U1_CDON-Ctrl
Q9BVS4	0.661033	18.3665	4.86207	0.000119562	0.00407168	1.18704	U1_CDON-Ctrl
P62316	0.306354	22.1853	4.86119	0.000119793	0.00407168	1.18515	U1_CDON-Ctrl
Q641Q2	0.568805	16.9675	4.8543	0.000121621	0.00411171	1.17037	U1_CDON-Ctrl
Q4G0N4	-0.232088	21.0219	-4.84596	0.000123874	0.00414873	1.15246	U1_CDON-Ctrl
Q13496	0.459395	19.2168	4.84503	0.000124128	0.00414873	1.15047	U1_CDON-Ctrl
Q9UKS6	-0.38331	19.1412	-4.84299	0.000124685	0.00414873	1.14609	U1_CDON-Ctrl
P15104	-0.71689	20.5033	-4.84016	0.000125464	0.00415279	1.14002	U1_CDON-Ctrl
P25325	-0.3744	20.9759	-4.83036	0.000128199	0.00422122	1.11898	U1_CDON-Ctrl
O00443	0.30242	17.5041	4.82173	0.00013066	0.00427334	1.10043	U1_CDON-Ctrl
P55145	-0.268338	23.1785	-4.81858	0.000131568	0.00427334	1.09367	U1_CDON-Ctrl
P98196	-0.508904	17.298	-4.81656	0.000132156	0.00427334	1.08932	U1_CDON-Ctrl
P14635	0.420907	20.5021	4.81393	0.000132922	0.00427334	1.08368	U1_CDON-Ctrl
Q9BRR6	-0.314472	19.6103	-4.80917	0.000134323	0.00427334	1.07345	U1_CDON-Ctrl
Q8TF01	0.34626	19.6754	4.80807	0.00013465	0.00427334	1.07108	U1_CDON-Ctrl
P62861	1.32712	20.2416	4.80755	0.000134806	0.00427334	1.06995	U1_CDON-Ctrl
Q12906	0.23921	24.2495	4.80626	0.00013519	0.00427334	1.06718	U1_CDON-Ctrl
P51970	-0.823472	19.6371	-4.80295	0.000136177	0.00428314	1.06008	U1_CDON-Ctrl
Q13561	0.223947	22.6624	4.76888	0.000146802	0.00459447	0.98679	U1_CDON-Ctrl
Q13492	0.598419	19.271	4.76578	0.00014781	0.00460323	0.980116	U1_CDON-Ctrl
O75976	0.307785	20.0581	4.76353	0.000148545	0.00460345	0.975278	U1_CDON-Ctrl
P14406	-0.499241	20.7126	-4.7569	0.000150737	0.00464857	0.960994	U1_CDON-Ctrl
P07203	-0.549788	21.1921	-4.75223	0.000152298	0.00467392	0.950943	U1_CDON-Ctrl
P50579	0.282692	21.7858	4.74753	0.000153886	0.00468943	0.940826	U1_CDON-Ctrl
P21796	-0.715357	23.2644	-4.74635	0.000154287	0.00468943	0.93829	U1_CDON-Ctrl
Q7Z614	0.891498	16.3499	4.74171	0.000155877	0.00470717	0.928288	U1_CDON-Ctrl
Q8N0X7	-0.303869	21.9256	-4.74031	0.00015636	0.00470717	0.925275	U1_CDON-Ctrl
P49137	0.254376	19.7687	4.71526	0.00016526	0.00495153	0.871287	U1_CDON-Ctrl
Q7Z6J9	0.258132	18.4508	4.71243	0.000166294	0.00495677	0.865204	U1_CDON-Ctrl
O60861	0.391142	19.2588	4.71051	0.000167003	0.00495677	0.861057	U1_CDON-Ctrl
Q7L014	0.225459	24.264	4.70621	0.000168597	0.00497369	0.851795	U1_CDON-Ctrl
P09669	-0.583248	20.9169	-4.70474	0.000169146	0.00497369	0.84862	U1_CDON-Ctrl
Q8N6H7	0.285491	20.4769	4.69901	0.000171306	0.00501388	0.836249	U1_CDON-Ctrl
Q9BV40	0.326847	20.963	4.6935	0.000173406	0.00505095	0.824372	U1_CDON-Ctrl
Q96DV4	-0.470346	18.3605	-4.69151	0.000174171	0.00505095	0.82008	U1_CDON-Ctrl
Q9UFW8	0.324486	19.9837	4.6826	0.000177637	0.00510291	0.800865	U1_CDON-Ctrl
P52732	0.253678	22.8834	4.68167	0.000178004	0.00510291	0.798855	U1_CDON-Ctrl
P17707	0.63958	15.8556	4.68071	0.000178384	0.00510291	0.796776	U1_CDON-Ctrl
Q96E29	-0.574184	18.2271	-4.67328	0.000181343	0.00515872	0.780734	U1_CDON-Ctrl
Q9GZY8	0.379168	18.955	4.67173	0.000181967	0.00515872	0.777388	U1_CDON-Ctrl
P48736	0.473009	19.8702	4.65294	0.000189695	0.0053538	0.736842	U1_CDON-Ctrl
Q9NQ29	0.298027	20.721	4.64249	0.000194142	0.00545495	0.714255	U1_CDON-Ctrl
P61353	0.446577	22.2701	4.61222	0.000207618	0.00580778	0.648848	U1_CDON-Ctrl
Q9P0J0	-0.337863	19.4927	-4.60883	0.000209183	0.00582579	0.641527	U1_CDON-Ctrl
P06703	0.454805	23.5357	4.60012	0.000213268	0.00591351	0.622681	U1_CDON-Ctrl
Q96KR1	0.334965	21.2218	4.58802	0.000219074	0.00604797	0.596508	U1_CDON-Ctrl
P68032	-0.815558	23.9098	-4.57561	0.000225191	0.00616902	0.569677	U1_CDON-Ctrl
O75689	-0.562007	15.6929	-4.57518	0.00022541	0.00616902	0.568727	U1_CDON-Ctrl
Q99627	-0.469531	18.4955	-4.56779	0.000229138	0.0062406	0.552748	U1_CDON-Ctrl
Q8TDD1	0.4976	19.2546	4.5661	0.00023	0.0062406	0.549088	U1_CDON-Ctrl
Q96AB3	-0.460274	17.8187	-4.55102	0.000237835	0.00642562	0.516454	U1_CDON-Ctrl
Q96QH2	0.243082	21.4978	4.54326	0.000241974	0.00649452	0.499649	U1_CDON-Ctrl
P53396	0.240908	24.7558	4.5424	0.00024244	0.00649452	0.497774	U1_CDON-Ctrl
P62879	-0.368881	20.2249	-4.53301	0.000247555	0.00658505	0.477437	U1_CDON-Ctrl
O95782	0.175214	22.1035	4.53238	0.000247903	0.00658505	0.476071	U1_CDON-Ctrl
Q9Y2Z9	-0.353749	16.939	-4.52709	0.000250834	0.00663503	0.464622	U1_CDON-Ctrl
P42680	-0.61013	15.1809	-4.51991	0.000254871	0.00671372	0.449072	U1_CDON-Ctrl
Q10713	-0.226709	21.8509	-4.51429	0.00025808	0.00677005	0.436886	U1_CDON-Ctrl
Q9P270	0.283878	18.9262	4.51079	0.000260096	0.00679473	0.429309	U1_CDON-Ctrl
Q92900	-0.215307	23.8023	-4.5059	0.000262942	0.00684082	0.41871	U1_CDON-Ctrl
P04844	-0.303365	22.0126	-4.48459	0.000275719	0.00714384	0.372508	U1_CDON-Ctrl
O95478	0.401731	19.3184	4.47616	0.00028094	0.00724939	0.354245	U1_CDON-Ctrl
Q9Y314	0.323901	21.5053	4.4713	0.000283997	0.00729849	0.343708	U1_CDON-Ctrl
Q00765	0.375217	20.7342	4.46538	0.00028777	0.00735486	0.330861	U1_CDON-Ctrl
P09001	-0.368333	19.74	-4.46421	0.000288517	0.00735486	0.328335	U1_CDON-Ctrl
O00462	-0.379	16.8359	-4.4569	0.000293259	0.00744571	0.312468	U1_CDON-Ctrl
O75937	0.306429	23.2831	4.45506	0.000294461	0.00744633	0.308484	U1_CDON-Ctrl
Q66K64	0.46173	15.7517	4.45029	0.000297609	0.00749595	0.298133	U1_CDON-Ctrl
Q13616	0.200882	23.0609	4.44427	0.000301631	0.00755203	0.285066	U1_CDON-Ctrl
Q9P015	-0.499854	20.8052	-4.44339	0.000302225	0.00755203	0.283154	U1_CDON-Ctrl
P42285	0.217849	23.0369	4.43262	0.000309568	0.00770508	0.259787	U1_CDON-Ctrl
Q9NYY8	-0.321785	18.3158	-4.42413	0.00031548	0.00782144	0.241376	U1_CDON-Ctrl
Q92541	0.276379	21.723	4.42193	0.000317036	0.00782649	0.236591	U1_CDON-Ctrl
P36969	-0.340903	21.6797	-4.42034	0.00031816	0.00782649	0.233146	U1_CDON-Ctrl
Q9Y3X0	0.359555	19.6551	4.41639	0.000320979	0.00785567	0.224561	U1_CDON-Ctrl
Q96PP8	0.810829	16.4775	4.4152	0.000321831	0.00785567	0.221981	U1_CDON-Ctrl
Q96HQ2	-0.448472	18.2029	-4.41327	0.000323218	0.00785916	0.217798	U1_CDON-Ctrl
Q14197	-0.37927	19.3535	-4.40915	0.000326203	0.00790137	0.208851	U1_CDON-Ctrl
O95926	0.302879	18.2717	4.40361	0.000330258	0.0079124	0.196831	U1_CDON-Ctrl
P08559	-0.258518	23.0661	-4.40193	0.000331503	0.0079124	0.193171	U1_CDON-Ctrl
P51946	0.347401	19.1737	4.40158	0.00033176	0.0079124	0.192417	U1_CDON-Ctrl
Q9Y277	-0.635969	22.1756	-4.3989	0.000333749	0.0079124	0.186601	U1_CDON-Ctrl
Q16822	-0.292884	22.2052	-4.39873	0.000333876	0.0079124	0.186229	U1_CDON-Ctrl
Q8TDN6	0.465884	20.9704	4.39834	0.000334168	0.0079124	0.185379	U1_CDON-Ctrl
Q3KQU3	0.423395	18.3802	4.3849	0.000344343	0.00809583	0.156199	U1_CDON-Ctrl
P49755	-0.33013	22.3794	-4.38473	0.000344476	0.00809583	0.155823	U1_CDON-Ctrl
Q9BTV4	-0.528589	19.1386	-4.37891	0.000348977	0.00817124	0.143194	U1_CDON-Ctrl
P42331	0.272999	21.1463	4.37246	0.000354046	0.00825933	0.129168	U1_CDON-Ctrl
Q96EL3	-0.434469	18.3109	-4.36235	0.000362128	0.00841099	0.107213	U1_CDON-Ctrl
Q14258	0.185456	22.5519	4.36102	0.000363208	0.00841099	0.104317	U1_CDON-Ctrl
Q2KHR2	1.02936	13.5088	4.35116	0.00037129	0.00856678	0.0829115	U1_CDON-Ctrl
P23588	0.23531	23.6331	4.34919	0.000372929	0.00857329	0.0786303	U1_CDON-Ctrl
Q96BR5	-0.289175	20.5228	-4.34169	0.000379232	0.00865987	0.0623315	U1_CDON-Ctrl
Q14686	0.440628	16.8028	4.34145	0.000379435	0.00865987	0.0618114	U1_CDON-Ctrl
Q15382	0.224632	21.1986	4.337	0.000383225	0.00868569	0.0521444	U1_CDON-Ctrl
Q96HS1	-0.226686	21.9097	-4.3369	0.000383313	0.00868569	0.0519213	U1_CDON-Ctrl
Q9BVK8	-0.613538	17.723	-4.33105	0.00038836	0.00876861	0.0392034	U1_CDON-Ctrl
P50990	0.234128	25.2525	4.32931	0.000389872	0.00877143	0.0354245	U1_CDON-Ctrl
P46779	0.384195	23.2713	4.3225	0.000395852	0.00885216	0.0206262	U1_CDON-Ctrl
P14921	0.477142	18.3761	4.32204	0.000396261	0.00885216	0.0196213	U1_CDON-Ctrl
Q9NUU7	0.238147	21.0593	4.31682	0.000400908	0.00892444	0.00828604	U1_CDON-Ctrl
Q9NP77	-0.341031	20.2771	-4.31287	0.000404466	0.00896488	-0.00030359	U1_CDON-Ctrl
Q9UK61	0.221446	21.7456	4.30936	0.000407653	0.00896488	-0.00793321	U1_CDON-Ctrl
P58335	0.312944	18.6844	4.30687	0.000409929	0.00896488	-0.0133454	U1_CDON-Ctrl
Q13310	-0.196034	22.785	-4.30652	0.000410248	0.00896488	-0.0141016	U1_CDON-Ctrl
Q92552	-0.19331	21.0169	-4.30618	0.000410562	0.00896488	-0.0148457	U1_CDON-Ctrl
Q9NUQ9	0.253674	21.8736	4.30507	0.000411586	0.00896488	-0.017266	U1_CDON-Ctrl
P08648	-0.309605	20.7755	-4.30391	0.000412651	0.00896488	-0.0197796	U1_CDON-Ctrl
Q9UBW5	0.316483	22.6199	4.30022	0.000416073	0.00897157	-0.0278068	U1_CDON-Ctrl
Q9BS26	-0.347892	21.7392	-4.29945	0.000416785	0.00897157	-0.0294677	U1_CDON-Ctrl
Q9NR50	-0.21646	21.474	-4.29899	0.000417216	0.00897157	-0.0304743	U1_CDON-Ctrl
Q9ULP9	-0.278944	18.4992	-4.29001	0.000425682	0.00910086	-0.0499993	U1_CDON-Ctrl
O43399	0.242811	21.8153	4.28956	0.000426108	0.00910086	-0.0509708	U1_CDON-Ctrl
P30154	0.427166	19.5057	4.28643	0.000429105	0.0091137	-0.0577817	U1_CDON-Ctrl
Q9UBU9	-0.200644	21.3087	-4.28592	0.000429592	0.0091137	-0.0588856	U1_CDON-Ctrl
Q92544	-0.252218	19.5277	-4.28417	0.000431276	0.00911881	-0.0626868	U1_CDON-Ctrl
Q9H936	-0.325326	19.2291	-4.2826	0.000432795	0.00912043	-0.0661039	U1_CDON-Ctrl
Q99797	-0.28038	19.8144	-4.26894	0.000446227	0.00934804	-0.0958052	U1_CDON-Ctrl
P06493	0.219712	22.5787	4.26862	0.000446553	0.00934804	-0.0965152	U1_CDON-Ctrl
P27797	-0.329478	25.4	-4.26697	0.000448198	0.00935152	-0.100089	U1_CDON-Ctrl
Q9BZL1	-0.473161	19.5492	-4.26207	0.000453145	0.00942363	-0.110754	U1_CDON-Ctrl
P00367	-0.266594	23.523	-4.25917	0.000456089	0.00942957	-0.117046	U1_CDON-Ctrl
P48556	-0.260376	21.8263	-4.25716	0.000458155	0.00942957	-0.121436	U1_CDON-Ctrl
Q9BYN8	-0.32091	19.8081	-4.25631	0.000459022	0.00942957	-0.123273	U1_CDON-Ctrl
Q9NZZ3	0.307012	19.8442	4.25595	0.000459397	0.00942957	-0.124067	U1_CDON-Ctrl
Q9P032	-0.363451	20.3396	-4.2492	0.000466385	0.00954203	-0.138735	U1_CDON-Ctrl
Q92979	-0.390395	20.6004	-4.24057	0.000475482	0.00969676	-0.1575	U1_CDON-Ctrl
Q9HBI0	0.296134	20.2522	4.23291	0.00048371	0.00983284	-0.174165	U1_CDON-Ctrl
Q9NXV6	0.275352	20.5112	4.23081	0.000485991	0.00984754	-0.178734	U1_CDON-Ctrl
P07355	0.417165	23.8245	4.22934	0.000487592	0.00984843	-0.18193	U1_CDON-Ctrl
P55081	0.237023	21.7084	4.22438	0.000493037	0.00992668	-0.192714	U1_CDON-Ctrl
A2RUB1	1.47437	18.135	4.22206	0.000495613	0.00993206	-0.197775	U1_CDON-Ctrl
Q15036	0.340521	18.9779	4.22131	0.000496446	0.00993206	-0.199407	U1_CDON-Ctrl
P62873	-0.355639	20.8066	-4.21216	0.000506723	0.0101057	-0.219305	U1_CDON-Ctrl
Q9UKJ3	0.261557	19.2585	4.20987	0.000509327	0.0101257	-0.224283	U1_CDON-Ctrl
Q8N8N7	-0.260288	18.5085	-4.20386	0.000516229	0.0102307	-0.237353	U1_CDON-Ctrl
Q9UKV3	0.189111	23.0389	4.19903	0.000521845	0.0103097	-0.24786	U1_CDON-Ctrl
Q9Y6H1	0.279703	20.6191	4.19545	0.000526055	0.0103605	-0.255661	U1_CDON-Ctrl
P08621	0.193386	23.2754	4.19071	0.000531666	0.010414	-0.265961	U1_CDON-Ctrl
Q15653	-0.306336	17.4454	-4.19037	0.000532068	0.010414	-0.266696	U1_CDON-Ctrl
P26447	0.282798	23.301	4.18888	0.000533852	0.0104167	-0.269946	U1_CDON-Ctrl
Q9Y4B6	0.270435	20.1214	4.18368	0.000540105	0.0104892	-0.281249	U1_CDON-Ctrl
Q07812	0.317785	19.5726	4.18304	0.000540888	0.0104892	-0.282657	U1_CDON-Ctrl
Q5ST30	-0.308092	18.4678	-4.17926	0.000545482	0.010546	-0.290866	U1_CDON-Ctrl
P78536	-0.269417	17.9883	-4.16905	0.000558108	0.0107572	-0.313078	U1_CDON-Ctrl
P17812	-0.209158	22.6287	-4.1662	0.000561689	0.0107836	-0.319286	U1_CDON-Ctrl
P04075	0.397793	26.0348	4.16525	0.000562889	0.0107836	-0.321357	U1_CDON-Ctrl
P12236	-0.263099	22.5149	-4.16327	0.000565387	0.0107848	-0.325654	U1_CDON-Ctrl
P11177	-0.253487	22.4787	-4.1625	0.000566362	0.0107848	-0.327327	U1_CDON-Ctrl
Q9NZK5	0.283085	20.6282	4.15871	0.000571195	0.0108441	-0.335573	U1_CDON-Ctrl
Q9UIL1	0.569904	16.8052	4.14941	0.000583231	0.0110395	-0.355808	U1_CDON-Ctrl
Q9H6Z4	0.235127	20.2958	4.14369	0.000590764	0.0111487	-0.368261	U1_CDON-Ctrl
Q9NYU2	-0.222629	23.0428	-4.14025	0.000595342	0.0112016	-0.375751	U1_CDON-Ctrl
Q9H4A5	0.413086	18.7886	4.13779	0.000598631	0.0112218	-0.381096	U1_CDON-Ctrl
A2RRP1	-0.240411	20.9331	-4.1368	0.000599961	0.0112218	-0.38325	U1_CDON-Ctrl
Q99661	0.301093	22.023	4.13084	0.000608036	0.0113392	-0.39622	U1_CDON-Ctrl
Q9Y6M9	-0.369891	18.7547	-4.12505	0.000615987	0.0114537	-0.408823	U1_CDON-Ctrl
P27105	-0.321684	20.8696	-4.1218	0.000620489	0.0115036	-0.415886	U1_CDON-Ctrl
Q96A49	0.298276	21.1123	4.11774	0.000626157	0.0115748	-0.424708	U1_CDON-Ctrl
Q5VUA4	0.338806	19.8233	4.09866	0.00065355	0.0120459	-0.466235	U1_CDON-Ctrl
P05023	-0.236905	23.508	-4.09344	0.00066125	0.0121349	-0.477593	U1_CDON-Ctrl
Q9UJW0	0.257929	19.9113	4.09278	0.000662218	0.0121349	-0.479011	U1_CDON-Ctrl
Q5SVS4	-0.44132	17.0908	-4.08373	0.000675805	0.0123218	-0.498703	U1_CDON-Ctrl
P61011	0.204092	22.142	4.0834	0.000676314	0.0123218	-0.499433	U1_CDON-Ctrl
Q9BYD2	-0.525168	19.6537	-4.07824	0.000684192	0.0124295	-0.51066	U1_CDON-Ctrl
Q9HDC9	-0.334568	22.0176	-4.06772	0.000700534	0.0126561	-0.533542	U1_CDON-Ctrl
P51003	0.194412	20.8346	4.06763	0.00070067	0.0126561	-0.53373	U1_CDON-Ctrl
P48509	-0.640254	17.7556	-4.06059	0.000711831	0.0128211	-0.549049	U1_CDON-Ctrl
Q9Y639	-0.312665	19.589	-4.05603	0.000719151	0.0128705	-0.558965	U1_CDON-Ctrl
Q86W26	0.981327	17.8321	4.0557	0.000719678	0.0128705	-0.559674	U1_CDON-Ctrl
P49189	-0.209053	22.6572	-4.05508	0.000720684	0.0128705	-0.561028	U1_CDON-Ctrl
Q9NP92	-0.348675	19.1273	-4.0525	0.000724877	0.0128825	-0.56665	U1_CDON-Ctrl
O14777	0.209401	21.2803	4.05216	0.000725432	0.0128825	-0.567392	U1_CDON-Ctrl
Q5TFE4	0.298081	21.8417	4.0489	0.000730759	0.0129191	-0.574482	U1_CDON-Ctrl
O75190	0.396532	18.959	4.0484	0.000731579	0.0129191	-0.575569	U1_CDON-Ctrl
P53618	0.277592	23.6158	4.04635	0.000734953	0.0129425	-0.580029	U1_CDON-Ctrl
Q9NVZ3	0.324826	20.6673	4.04077	0.000744215	0.0130693	-0.592164	U1_CDON-Ctrl
P46977	-0.318359	21.5363	-4.03803	0.000748803	0.0130914	-0.598118	U1_CDON-Ctrl
P61225	-0.358677	18.1115	-4.03754	0.000749619	0.0130914	-0.599174	U1_CDON-Ctrl
Q7KYR7	-0.372872	16.7804	-4.03125	0.000760293	0.0132343	-0.612872	U1_CDON-Ctrl
P12270	0.209029	24.779	4.03025	0.000761987	0.0132343	-0.615028	U1_CDON-Ctrl
Q9H8U3	0.523549	16.4548	4.02366	0.00077336	0.0133686	-0.629381	U1_CDON-Ctrl
O43493	-0.379346	18.8125	-4.02331	0.000773951	0.0133686	-0.630121	U1_CDON-Ctrl
Q15154	0.226079	20.74	4.02133	0.000777399	0.0133916	-0.634427	U1_CDON-Ctrl
O75116	0.208704	22.1686	4.01853	0.000782308	0.0134395	-0.640525	U1_CDON-Ctrl
Q9UNF0	0.194853	22.4871	4.01669	0.000785546	0.0134417	-0.644526	U1_CDON-Ctrl
P30622	0.29229	20.6476	4.01605	0.000786685	0.0134417	-0.645929	U1_CDON-Ctrl
Q4KMQ2	-0.282588	19.6302	-4.01403	0.000790249	0.0134662	-0.650307	U1_CDON-Ctrl
Q9NXW2	0.254247	19.3181	4.00474	0.000806908	0.0137131	-0.670512	U1_CDON-Ctrl
Q96BR1	0.395971	16.3579	3.99907	0.000817246	0.0138516	-0.682841	U1_CDON-Ctrl
Q8IXM3	-0.616004	18.7157	-3.99621	0.000822508	0.0139035	-0.689056	U1_CDON-Ctrl
P12268	-0.251391	24.1996	-3.99436	0.00082594	0.0139242	-0.693087	U1_CDON-Ctrl
Q9UNQ2	-0.294731	20.2806	-3.98627	0.000841078	0.0141417	-0.710672	U1_CDON-Ctrl
Q96B23	0.557778	16.6841	3.98355	0.000846227	0.0141906	-0.716582	U1_CDON-Ctrl
Q9BTD8	0.509054	20.6669	3.97481	0.000863002	0.014382	-0.735585	U1_CDON-Ctrl
Q6PK04	-0.715682	17.1411	-3.9742	0.000864183	0.014382	-0.736909	U1_CDON-Ctrl
Q8NC96	0.452973	15.88	3.97406	0.000864464	0.014382	-0.737224	U1_CDON-Ctrl
O15315	-0.965573	17.1071	-3.97259	0.000867319	0.014384	-0.740414	U1_CDON-Ctrl
Q7Z2K6	-0.415866	19.1681	-3.97165	0.00086914	0.014384	-0.742445	U1_CDON-Ctrl
P20248	0.288225	19.4619	3.96745	0.000877381	0.0144825	-0.75158	U1_CDON-Ctrl
Q8WW33	0.298934	20.1841	3.96577	0.000880708	0.0144996	-0.755243	U1_CDON-Ctrl
Q9BUP0	1.46659	17.3214	3.96384	0.000884525	0.0145246	-0.759428	U1_CDON-Ctrl
P04083	0.29593	23.5051	3.95858	0.000895037	0.0146376	-0.770862	U1_CDON-Ctrl
P12004	0.206663	24.8906	3.95808	0.000896037	0.0146376	-0.771943	U1_CDON-Ctrl
O75369	-0.247921	23.661	-3.94642	0.000919828	0.0149875	-0.797302	U1_CDON-Ctrl
P32189	-0.215762	21.0811	-3.94118	0.000930703	0.0151257	-0.808674	U1_CDON-Ctrl
Q53T59	-0.350361	19.7414	-3.93457	0.000944625	0.0152899	-0.823038	U1_CDON-Ctrl
P04233	0.705709	18.121	3.93409	0.00094564	0.0152899	-0.824077	U1_CDON-Ctrl
Q9Y5B9	0.178451	24.6029	3.93265	0.000948709	0.0153003	-0.827211	U1_CDON-Ctrl
O60341	0.214743	22.2068	3.92285	0.000969824	0.0156011	-0.848504	U1_CDON-Ctrl
Q9H4A3	0.209389	20.5344	3.92139	0.000973005	0.0156125	-0.851672	U1_CDON-Ctrl
P51957	0.333911	16.5998	3.91927	0.000977662	0.0156243	-0.856289	U1_CDON-Ctrl
O15231	0.553614	17.9631	3.91792	0.00098063	0.0156243	-0.859221	U1_CDON-Ctrl
P00491	0.306121	22.6926	3.91768	0.000981151	0.0156243	-0.859735	U1_CDON-Ctrl
O15541	0.348872	19.9901	3.90607	0.00100708	0.0159969	-0.88496	U1_CDON-Ctrl
P13984	0.183839	21.8364	3.90317	0.00101365	0.016061	-0.891251	U1_CDON-Ctrl
Q9UIJ7	-0.648826	21.9315	-3.89994	0.00102105	0.0161376	-0.898276	U1_CDON-Ctrl
O94819	-0.259485	20.941	-3.89475	0.00103301	0.0162382	-0.909537	U1_CDON-Ctrl
Q9NQZ6	0.901049	14.8983	3.89413	0.00103445	0.0162382	-0.910884	U1_CDON-Ctrl
P53680	0.268279	19.4671	3.89305	0.00103696	0.0162382	-0.91323	U1_CDON-Ctrl
Q15043	-0.45817	17.3192	-3.89274	0.00103769	0.0162382	-0.913906	U1_CDON-Ctrl
O60315	0.415166	19.3656	3.89009	0.00104388	0.0162948	-0.919656	U1_CDON-Ctrl
Q99848	0.65676	21.2985	3.88544	0.00105483	0.0163625	-0.929742	U1_CDON-Ctrl
Q96PV6	0.477219	18.0028	3.88498	0.00105592	0.0163625	-0.930747	U1_CDON-Ctrl
Q13685	-0.277979	19.8968	-3.88296	0.00106073	0.0163625	-0.93514	U1_CDON-Ctrl
A2RUS2	0.181178	20.9035	3.88272	0.00106131	0.0163625	-0.935662	U1_CDON-Ctrl
Q9H270	-0.169975	20.2332	-3.88218	0.00106259	0.0163625	-0.936835	U1_CDON-Ctrl
P34910	0.430403	17.3113	3.88169	0.00106375	0.0163625	-0.937883	U1_CDON-Ctrl
O00487	-0.225379	22.3023	-3.87786	0.00107296	0.0164328	-0.946215	U1_CDON-Ctrl
O95067	0.316958	19.5972	3.87763	0.00107351	0.0164328	-0.946714	U1_CDON-Ctrl
P51553	-0.346285	20.6926	-3.87454	0.00108099	0.0164465	-0.953423	U1_CDON-Ctrl
Q9BQC6	-0.578462	17.8193	-3.8741	0.00108205	0.0164465	-0.954374	U1_CDON-Ctrl
Q9UJQ1	-1.16016	15.4881	-3.87403	0.00108221	0.0164465	-0.954515	U1_CDON-Ctrl
Q9H857	-0.978226	15.4845	-3.86264	0.00111025	0.0168321	-0.979233	U1_CDON-Ctrl
Q7Z7L1	0.239617	21.2949	3.85892	0.00111958	0.016933	-0.987323	U1_CDON-Ctrl
P14927	-0.394612	21.0729	-3.85667	0.00112526	0.0169532	-0.992209	U1_CDON-Ctrl
Q9UNN8	-0.52369	16.747	-3.85626	0.00112628	0.0169532	-0.993084	U1_CDON-Ctrl
Q7Z4H8	-0.298445	20.2325	-3.85154	0.0011383	0.0170934	-1.00334	U1_CDON-Ctrl
P36915	0.225441	20.6032	3.84517	0.0011547	0.0172987	-1.01716	U1_CDON-Ctrl
P51531	0.225863	20.6027	3.84318	0.00115987	0.0173349	-1.02147	U1_CDON-Ctrl
O00584	-0.407158	20.8709	-3.83877	0.00117141	0.0174661	-1.03103	U1_CDON-Ctrl
Q3ZCQ8	-0.189355	21.4802	-3.83446	0.00118281	0.0175746	-1.04039	U1_CDON-Ctrl
Q6PII5	2.09268	15.825	3.83392	0.00118424	0.0175746	-1.04156	U1_CDON-Ctrl
Q9H078	0.193878	21.4898	3.83166	0.00119027	0.0176226	-1.04646	U1_CDON-Ctrl
P15260	0.789998	15.667	3.82634	0.00120457	0.0177614	-1.05799	U1_CDON-Ctrl
P25788	0.175128	23.6278	3.82573	0.00120623	0.0177614	-1.05933	U1_CDON-Ctrl
O00116	-0.210745	22.9343	-3.82505	0.00120806	0.0177614	-1.06079	U1_CDON-Ctrl
P17844	-0.410669	24.2989	-3.82231	0.00121552	0.0178296	-1.06674	U1_CDON-Ctrl
Q9Y2Z2	0.412449	16.5827	3.81946	0.00122332	0.0179024	-1.07291	U1_CDON-Ctrl
O95249	0.387952	19.5326	3.80719	0.00125751	0.0183602	-1.09952	U1_CDON-Ctrl
Q9NQ50	-0.405661	18.6623	-3.79957	0.0012792	0.0186339	-1.11603	U1_CDON-Ctrl
P06702	0.901896	19.1382	3.79664	0.00128767	0.018696	-1.1224	U1_CDON-Ctrl
Q9HAW4	0.341531	18.2822	3.79581	0.00129006	0.018696	-1.12418	U1_CDON-Ctrl
P56211	0.421113	18.9186	3.79502	0.00129234	0.018696	-1.12589	U1_CDON-Ctrl
Q9BZK7	-0.172326	21.1074	-3.78868	0.00131087	0.0189208	-1.13963	U1_CDON-Ctrl
P31150	0.215649	20.11	3.78258	0.00132895	0.019138	-1.15284	U1_CDON-Ctrl
Q9UJ68	-0.191715	20.4416	-3.77839	0.00134152	0.0192752	-1.16193	U1_CDON-Ctrl
O60216	0.244783	20.9302	3.77587	0.00134913	0.0193406	-1.16739	U1_CDON-Ctrl
Q8N983	-0.606136	19.2787	-3.77418	0.00135427	0.0193703	-1.17105	U1_CDON-Ctrl
Q8N2C7	1.43751	17.4639	3.7715	0.00136243	0.0194431	-1.17685	U1_CDON-Ctrl
Q9NPA8	0.268825	21.8482	3.76854	0.00137152	0.0195287	-1.18326	U1_CDON-Ctrl
Q13164	1.28758	16.4641	3.76745	0.00137488	0.0195325	-1.18562	U1_CDON-Ctrl
P48444	0.197847	23.4831	3.75844	0.00140297	0.019887	-1.20513	U1_CDON-Ctrl
O43865	0.246459	21.2714	3.75702	0.00140745	0.0199059	-1.20821	U1_CDON-Ctrl
Q16512	0.210686	21.5973	3.75449	0.00141548	0.0199559	-1.21369	U1_CDON-Ctrl
P36871	0.187851	23.4992	3.75391	0.0014173	0.0199559	-1.21493	U1_CDON-Ctrl
Q96BS2	-0.250693	19.7775	-3.75044	0.0014284	0.0200675	-1.22245	U1_CDON-Ctrl
P45880	-0.446443	23.4395	-3.74315	0.00145195	0.0203531	-1.23822	U1_CDON-Ctrl
Q969V3	-0.38763	20.7363	-3.73409	0.0014818	0.0207255	-1.25784	U1_CDON-Ctrl
Q96GC5	-0.388693	19.0759	-3.73145	0.0014906	0.0208027	-1.26355	U1_CDON-Ctrl
Q7L2E3	-0.300438	21.6347	-3.72945	0.0014973	0.02085	-1.26787	U1_CDON-Ctrl
P39656	-0.380358	22.4354	-3.72828	0.00150124	0.0208589	-1.2704	U1_CDON-Ctrl
O76003	-0.241155	22.4959	-3.71262	0.00155496	0.021558	-1.30428	U1_CDON-Ctrl
Q15418	0.171009	22.2386	3.70888	0.00156806	0.0216826	-1.31237	U1_CDON-Ctrl
Q15293	-0.236624	20.7752	-3.70601	0.00157819	0.0216826	-1.31857	U1_CDON-Ctrl
Q8NDT2	-0.362968	18.0286	-3.70572	0.00157921	0.0216826	-1.31919	U1_CDON-Ctrl
P08754	-0.253759	20.9027	-3.70568	0.00157934	0.0216826	-1.31927	U1_CDON-Ctrl
O43716	-0.382251	18.0277	-3.70484	0.00158232	0.0216826	-1.32109	U1_CDON-Ctrl
P51178	0.883569	15.9353	3.70422	0.00158453	0.0216826	-1.32243	U1_CDON-Ctrl
Q13813	0.20554	23.6537	3.70288	0.00158929	0.0217009	-1.32532	U1_CDON-Ctrl
Q9UK39	-0.592189	15.2494	-3.69867	0.00160441	0.0218601	-1.33444	U1_CDON-Ctrl
Q9C0B1	0.239517	21.0823	3.69736	0.00160913	0.0218772	-1.33727	U1_CDON-Ctrl
O14497	0.144165	21.3021	3.69074	0.00163319	0.0221305	-1.35157	U1_CDON-Ctrl
Q16763	0.307894	20.0904	3.69031	0.00163476	0.0221305	-1.35249	U1_CDON-Ctrl
Q99732	-0.394802	18.614	-3.68873	0.00164058	0.0221618	-1.35591	U1_CDON-Ctrl
Q7LDG7	-0.317981	19.189	-3.68188	0.001666	0.0224572	-1.37072	U1_CDON-Ctrl
Q5VTB9	0.762248	15.6769	3.68076	0.00167016	0.0224655	-1.37312	U1_CDON-Ctrl
Q06546	0.203071	20.4909	3.67629	0.00168701	0.0225829	-1.38279	U1_CDON-Ctrl
Q53F19	0.22719	20.2315	3.67525	0.00169093	0.0225829	-1.38503	U1_CDON-Ctrl
Q9UKX7	0.28671	21.0713	3.67472	0.00169297	0.0225829	-1.38618	U1_CDON-Ctrl
P11802	0.428813	19.1007	3.67466	0.00169318	0.0225829	-1.3863	U1_CDON-Ctrl
Q96DZ1	-0.291913	19.7711	-3.66505	0.00173008	0.0229909	-1.40706	U1_CDON-Ctrl
Q9NRL2	-0.364083	20.5169	-3.6648	0.00173104	0.0229909	-1.40759	U1_CDON-Ctrl
P48643	0.214891	25.2978	3.66258	0.00173967	0.0230571	-1.41238	U1_CDON-Ctrl
Q13724	-0.281312	21.4969	-3.65968	0.00175104	0.0231592	-1.41865	U1_CDON-Ctrl
Q8IWA0	-0.209173	21.3349	-3.65697	0.00176172	0.0232518	-1.4245	U1_CDON-Ctrl
P05388	0.210505	23.5334	3.65078	0.00178636	0.0235279	-1.43787	U1_CDON-Ctrl
P06753	0.28548	23.5483	3.64848	0.00179559	0.0236002	-1.44282	U1_CDON-Ctrl
Q9BYD1	-0.273679	18.9765	-3.64049	0.00182804	0.0239462	-1.46006	U1_CDON-Ctrl
O95721	0.271328	20.6807	3.64014	0.00182948	0.0239462	-1.46082	U1_CDON-Ctrl
Q9Y3D7	-0.284793	20.0266	-3.63567	0.0018479	0.0241373	-1.47046	U1_CDON-Ctrl
Q9H9E3	0.202015	19.4379	3.6323	0.0018619	0.0242699	-1.47771	U1_CDON-Ctrl
Q14209	-0.818866	14.1456	-3.63048	0.00186952	0.0243192	-1.48165	U1_CDON-Ctrl
P78406	-0.210789	22.1758	-3.62902	0.00187565	0.0243487	-1.48479	U1_CDON-Ctrl
P51798	-0.339025	18.035	-3.62135	0.00190817	0.0247201	-1.50132	U1_CDON-Ctrl
Q12907	-0.307831	21.2422	-3.62039	0.0019123	0.024723	-1.5034	U1_CDON-Ctrl
P61619	-0.319312	21.3014	-3.61506	0.00193526	0.0249377	-1.51488	U1_CDON-Ctrl
Q96EK5	0.230872	20.1235	3.61471	0.00193679	0.0249377	-1.51564	U1_CDON-Ctrl
Q15717	-0.242143	22.9774	-3.6119	0.00194905	0.0250445	-1.5217	U1_CDON-Ctrl
P13667	-0.178699	24.517	-3.60755	0.00196812	0.0252383	-1.53107	U1_CDON-Ctrl
Q16891	-0.263544	24.3317	-3.60528	0.00197814	0.0253155	-1.53595	U1_CDON-Ctrl
Q01658	0.223036	19.5687	3.59963	0.00200338	0.0255866	-1.54814	U1_CDON-Ctrl
Q14978	0.306617	24.6139	3.59796	0.00201085	0.0256302	-1.55171	U1_CDON-Ctrl
Q13309	0.416651	17.209	3.59246	0.00203582	0.025893	-1.56358	U1_CDON-Ctrl
Q6ZSR9	0.265448	19.2943	3.59116	0.00204173	0.025893	-1.56636	U1_CDON-Ctrl
Q9H9Y2	0.527328	17.6839	3.59013	0.00204645	0.025893	-1.56858	U1_CDON-Ctrl
P62854	0.324146	20.8542	3.58983	0.00204785	0.025893	-1.56924	U1_CDON-Ctrl
Q9BU61	-0.513345	18.4722	-3.58636	0.00206384	0.0259496	-1.57671	U1_CDON-Ctrl
O94822	0.189229	19.8586	3.58628	0.00206419	0.0259496	-1.57687	U1_CDON-Ctrl
Q01130	-0.314366	21.856	-3.58574	0.00206669	0.0259496	-1.57804	U1_CDON-Ctrl
Q14139	0.209539	20.2238	3.5853	0.00206875	0.0259496	-1.57899	U1_CDON-Ctrl
O95619	0.296104	18.4424	3.58372	0.00207606	0.0259882	-1.58238	U1_CDON-Ctrl
A0A0B4J2D5	-0.219306	20.484	-3.58286	0.00208004	0.0259882	-1.58422	U1_CDON-Ctrl
P57737	-0.211447	22.3531	-3.57847	0.00210061	0.0261934	-1.59368	U1_CDON-Ctrl
Q9GZU8	0.28595	21.1801	3.57393	0.00212209	0.0264091	-1.60345	U1_CDON-Ctrl
O15427	-0.368608	20.132	-3.57082	0.0021369	0.0265412	-1.61013	U1_CDON-Ctrl
Q15942	0.230703	22.3185	3.56607	0.00215974	0.0267724	-1.62034	U1_CDON-Ctrl
Q13428	0.298631	23.2786	3.56468	0.00216651	0.0268037	-1.62335	U1_CDON-Ctrl
O75340	-0.270185	21.0171	-3.5637	0.00217127	0.0268101	-1.62546	U1_CDON-Ctrl
Q9HB71	0.219816	23.7016	3.54896	0.00224408	0.0276301	-1.65713	U1_CDON-Ctrl
O15530	-0.266902	17.8268	-3.5485	0.00224642	0.0276301	-1.65813	U1_CDON-Ctrl
O60504	0.319869	19.1182	3.54643	0.00225685	0.0277045	-1.66258	U1_CDON-Ctrl
Q8N5K1	-0.327493	20.7218	-3.54345	0.00227196	0.0278279	-1.66898	U1_CDON-Ctrl
Q96JJ3	0.356249	20.2546	3.54271	0.00227571	0.0278279	-1.67056	U1_CDON-Ctrl
P62306	-0.336658	20.5901	-3.5401	0.00228906	0.027936	-1.67618	U1_CDON-Ctrl
O95819	0.197238	20.0629	3.53895	0.00229496	0.027936	-1.67865	U1_CDON-Ctrl
Q96NC0	0.18128	19.7758	3.53797	0.00229999	0.027936	-1.68075	U1_CDON-Ctrl
P09525	0.221212	22.7249	3.53736	0.00230311	0.027936	-1.68205	U1_CDON-Ctrl
Q4KWH8	-0.435792	20.0206	-3.53668	0.00230664	0.027936	-1.68352	U1_CDON-Ctrl
Q96CW1	0.287136	22.1318	3.53482	0.00231627	0.0279542	-1.68752	U1_CDON-Ctrl
P03928	-0.194045	20.5026	-3.53454	0.00231771	0.0279542	-1.68811	U1_CDON-Ctrl
P15311	0.215752	24.5293	3.53383	0.00232141	0.0279542	-1.68965	U1_CDON-Ctrl
Q5T160	-0.320556	19.415	-3.52573	0.00236385	0.0284111	-1.70703	U1_CDON-Ctrl
O15118	-0.366705	19.7845	-3.5237	0.00237464	0.0284866	-1.7114	U1_CDON-Ctrl
O95202	-0.233268	23.2495	-3.51739	0.0024084	0.0288369	-1.72494	U1_CDON-Ctrl
P23786	-0.162106	21.9687	-3.51641	0.00241363	0.028845	-1.72703	U1_CDON-Ctrl
Q96IJ6	-0.189113	19.4768	-3.51364	0.00242868	0.02897	-1.73299	U1_CDON-Ctrl
P46060	0.18027	22.8818	3.5126	0.00243432	0.0289827	-1.73521	U1_CDON-Ctrl
Q4G0J3	0.204912	20.8686	3.51137	0.002441	0.0290075	-1.73784	U1_CDON-Ctrl
Q9H7L9	0.255112	18.4244	3.50687	0.0024657	0.0292461	-1.7475	U1_CDON-Ctrl
P62195	-0.191253	22.6719	-3.5021	0.00249216	0.0294675	-1.75773	U1_CDON-Ctrl
Q8TD16	0.23114	19.9764	3.50182	0.00249369	0.0294675	-1.75832	U1_CDON-Ctrl
Q07020	0.354803	21.7535	3.49699	0.00252078	0.029732	-1.76868	U1_CDON-Ctrl
Q9BW61	0.223415	19.7961	3.49398	0.0025378	0.0298023	-1.77513	U1_CDON-Ctrl
Q9Y606	-0.159032	21.734	-3.49352	0.00254044	0.0298023	-1.77613	U1_CDON-Ctrl
Q0ZGT2	-0.680038	16.7787	-3.49334	0.00254144	0.0298023	-1.77651	U1_CDON-Ctrl
Q9H496	-0.815928	13.6173	-3.49261	0.00254559	0.0298023	-1.77807	U1_CDON-Ctrl
Q14764	0.319531	18.2387	3.49168	0.0025509	0.0298092	-1.78007	U1_CDON-Ctrl
Q8TDJ6	0.271534	19.6197	3.48671	0.00257939	0.030036	-1.79072	U1_CDON-Ctrl
P19623	-0.252662	21.9693	-3.48664	0.00257981	0.030036	-1.79087	U1_CDON-Ctrl
Q16543	0.220423	23.8765	3.48227	0.00260512	0.030275	-1.80023	U1_CDON-Ctrl
O95793	0.266164	20.3057	3.48064	0.00261463	0.0303297	-1.80372	U1_CDON-Ctrl
Q8N5I2	-0.464467	15.7402	-3.4797	0.0026201	0.0303375	-1.80573	U1_CDON-Ctrl
Q9UQ35	0.216182	22.5442	3.47704	0.00263575	0.0304629	-1.81143	U1_CDON-Ctrl
Q8IV50	0.415263	19.3867	3.47321	0.00265838	0.0306684	-1.81963	U1_CDON-Ctrl
Q96RW7	-0.435049	17.4444	-3.47229	0.00266384	0.0306754	-1.82159	U1_CDON-Ctrl
Q9BY77	-0.302188	20.9037	-3.46915	0.0026826	0.0307082	-1.82832	U1_CDON-Ctrl
P15170	-0.193611	22.0599	-3.46884	0.00268447	0.0307082	-1.82898	U1_CDON-Ctrl
O43719	0.203069	22.262	3.46718	0.00269448	0.0307082	-1.83255	U1_CDON-Ctrl
P08134	0.502601	15.9039	3.46707	0.00269513	0.0307082	-1.83278	U1_CDON-Ctrl
P22681	0.243051	21.3665	3.46638	0.00269929	0.0307082	-1.83426	U1_CDON-Ctrl
P57772	-0.240947	20.649	-3.46624	0.00270011	0.0307082	-1.83455	U1_CDON-Ctrl
Q96EB1	0.277146	18.0359	3.46615	0.00270069	0.0307082	-1.83475	U1_CDON-Ctrl
Q8TBC3	0.322801	18.0438	3.46456	0.00271025	0.0307616	-1.83814	U1_CDON-Ctrl
O43747	0.188173	21.8298	3.4628	0.00272095	0.0308277	-1.84192	U1_CDON-Ctrl
P07237	-0.282073	26.0378	-3.46009	0.00273746	0.0309593	-1.84771	U1_CDON-Ctrl
Q14145	-0.152698	20.3979	-3.4563	0.00276076	0.0311258	-1.85583	U1_CDON-Ctrl
Q86SF2	-0.282952	18.449	-3.45609	0.00276203	0.0311258	-1.85627	U1_CDON-Ctrl
O15389	0.470875	18.6005	3.45415	0.00277405	0.0312056	-1.86043	U1_CDON-Ctrl
Q9H6Q4	-0.302647	17.101	-3.45222	0.00278603	0.0312567	-1.86455	U1_CDON-Ctrl
Q9Y3D6	0.277506	19.9799	3.45182	0.00278848	0.0312567	-1.8654	U1_CDON-Ctrl
Q96CP2	0.258253	19.6545	3.44926	0.00280446	0.0313802	-1.87087	U1_CDON-Ctrl
Q96EK9	-0.1935	18.2231	-3.44383	0.0028387	0.031676	-1.88249	U1_CDON-Ctrl
Q9Y266	0.15679	24.3561	3.44348	0.00284092	0.031676	-1.88324	U1_CDON-Ctrl
P49643	0.147739	21.2214	3.44191	0.00285092	0.0317315	-1.8866	U1_CDON-Ctrl
Q9NZM3	0.246261	20.6734	3.4396	0.00286562	0.0318391	-1.89153	U1_CDON-Ctrl
P26885	-0.406806	19.9323	-3.43853	0.00287246	0.0318591	-1.89381	U1_CDON-Ctrl
P33897	-0.207513	19.24	-3.43696	0.00288258	0.0319154	-1.89718	U1_CDON-Ctrl
P62633	0.39562	20.7945	3.43283	0.00290924	0.0321542	-1.90599	U1_CDON-Ctrl
P04839	0.445765	19.0603	3.43002	0.0029276	0.0323007	-1.91201	U1_CDON-Ctrl
Q8NBJ7	-0.402455	20.4578	-3.42864	0.0029366	0.0323054	-1.91495	U1_CDON-Ctrl
Q13627	-0.22198	19.4928	-3.42839	0.00293825	0.0323054	-1.91548	U1_CDON-Ctrl
Q14980	0.240044	24.5182	3.42437	0.00296473	0.0324873	-1.92407	U1_CDON-Ctrl
O14561	-0.268767	21.5418	-3.42432	0.00296507	0.0324873	-1.92418	U1_CDON-Ctrl
Q13459	0.204773	21.3975	3.42248	0.00297724	0.0325642	-1.9281	U1_CDON-Ctrl
Q09666	0.20507	25.5475	3.42007	0.00299332	0.0326045	-1.93326	U1_CDON-Ctrl
O43709	0.283347	19.0235	3.4197	0.00299574	0.0326045	-1.93403	U1_CDON-Ctrl
Q9C005	0.23031	20.8449	3.41961	0.0029964	0.0326045	-1.93424	U1_CDON-Ctrl
P28799	0.267011	20.0608	3.41705	0.00301352	0.0327315	-1.93969	U1_CDON-Ctrl
P28065	0.324754	20.6446	3.41632	0.00301842	0.0327315	-1.94124	U1_CDON-Ctrl
Q06210	0.170627	22.5183	3.41317	0.00303976	0.0329065	-1.94799	U1_CDON-Ctrl
Q14683	0.151057	24.5168	3.41145	0.00305143	0.0329726	-1.95165	U1_CDON-Ctrl
Q9Y394	-0.222647	19.9071	-3.41073	0.00305631	0.0329726	-1.95318	U1_CDON-Ctrl
P60660	0.211698	23.3954	3.40843	0.00307201	0.0330856	-1.95808	U1_CDON-Ctrl
P17858	-0.173393	22.8459	-3.40722	0.00308036	0.0331191	-1.96068	U1_CDON-Ctrl
Q92917	0.171945	22.1545	3.40499	0.0030957	0.0332275	-1.96543	U1_CDON-Ctrl
Q96EY7	-0.167564	20.4321	-3.39979	0.00313183	0.0335019	-1.97653	U1_CDON-Ctrl
P14317	0.236302	23.4249	3.39878	0.00313888	0.0335019	-1.97868	U1_CDON-Ctrl
P52434	0.211455	20.425	3.39798	0.00314444	0.0335019	-1.98037	U1_CDON-Ctrl
P20073	0.225645	22.2129	3.39778	0.00314588	0.0335019	-1.98081	U1_CDON-Ctrl
Q08379	0.222654	20.3043	3.39751	0.00314776	0.0335019	-1.98138	U1_CDON-Ctrl
Q96S99	-0.988805	12.6448	-3.39516	0.00316427	0.0336211	-1.98638	U1_CDON-Ctrl
P08631	-0.195734	20.9444	-3.39338	0.00317686	0.0336981	-1.99018	U1_CDON-Ctrl
Q9H444	0.193251	22.0342	3.39097	0.00319398	0.0337501	-1.99532	U1_CDON-Ctrl
Q5VU97	-0.471071	17.5544	-3.39076	0.00319546	0.0337501	-1.99576	U1_CDON-Ctrl
Q9NZ63	0.192912	21.1606	3.39044	0.00319777	0.0337501	-1.99645	U1_CDON-Ctrl
Q9UKF5	1.2144	16.0118	3.38704	0.00322207	0.0339499	-2.00369	U1_CDON-Ctrl
P08574	-0.265247	21.2075	-3.38394	0.00324443	0.0340908	-2.0103	U1_CDON-Ctrl
P51532	0.245796	21.9289	3.38369	0.00324623	0.0340908	-2.01083	U1_CDON-Ctrl
Q9NWB6	0.310705	22.5205	3.38173	0.00326048	0.0341837	-2.01501	U1_CDON-Ctrl
P82909	-0.212573	19.5568	-3.37881	0.00328173	0.0343495	-2.02122	U1_CDON-Ctrl
Q96FF9	-0.578757	18.6365	-3.37597	0.00330259	0.0345107	-2.02728	U1_CDON-Ctrl
Q5JUR7	-0.228833	19.062	-3.37274	0.00332643	0.0347016	-2.03415	U1_CDON-Ctrl
O95674	-0.46615	15.0575	-3.37201	0.00333184	0.0347016	-2.0357	U1_CDON-Ctrl
Q13158	-0.232947	18.8558	-3.36888	0.00335516	0.034887	-2.04237	U1_CDON-Ctrl
Q9UQ90	-0.180648	17.5041	-3.36565	0.00337935	0.0350809	-2.04923	U1_CDON-Ctrl
Q9Y4W6	-0.166989	22.6509	-3.36406	0.00339136	0.0351479	-2.05262	U1_CDON-Ctrl
Q8IWR1	-0.328997	17.7216	-3.36244	0.00340362	0.0352002	-2.05607	U1_CDON-Ctrl
Q8WXI9	0.321896	20.3341	3.36192	0.00340754	0.0352002	-2.05717	U1_CDON-Ctrl
Q9UHV9	0.207614	22.1661	3.35318	0.00347448	0.0358292	-2.07575	U1_CDON-Ctrl
Q13185	0.181312	23.6059	3.3525	0.00347977	0.0358292	-2.07721	U1_CDON-Ctrl
Q96JJ7	-0.350372	20.2826	-3.35031	0.00349678	0.0358922	-2.08186	U1_CDON-Ctrl
P62857	0.287526	21.3017	3.35025	0.00349725	0.0358922	-2.08199	U1_CDON-Ctrl
Q04637	0.181989	23.9521	3.3464	0.00352735	0.0360853	-2.09017	U1_CDON-Ctrl
Q8N2G8	-0.391853	17.7862	-3.34638	0.00352748	0.0360853	-2.09021	U1_CDON-Ctrl
P16949	0.369673	24.6145	3.34546	0.00353473	0.036101	-2.09217	U1_CDON-Ctrl
O60701	-0.236519	21.3745	-3.34398	0.00354644	0.0361623	-2.09533	U1_CDON-Ctrl
Q8TAQ2	0.239484	21.9669	3.34064	0.00357282	0.0363726	-2.1024	U1_CDON-Ctrl
Q8N442	-0.280497	18.2323	-3.33966	0.00358068	0.0363851	-2.1045	U1_CDON-Ctrl
P42704	-0.243521	24.9982	-3.33876	0.00358784	0.0363851	-2.10641	U1_CDON-Ctrl
Q7Z422	0.217477	19.5302	3.33833	0.00359131	0.0363851	-2.10733	U1_CDON-Ctrl
Q9P0P0	0.655202	18.2716	3.33502	0.0036178	0.0365303	-2.11435	U1_CDON-Ctrl
O95299	-0.218624	20.5295	-3.3349	0.00361882	0.0365303	-2.11462	U1_CDON-Ctrl
Q9Y512	-0.30483	21.0427	-3.33438	0.00362299	0.0365303	-2.11571	U1_CDON-Ctrl
Q13618	0.144663	21.6636	3.33317	0.00363273	0.0365702	-2.11828	U1_CDON-Ctrl
Q13510	-0.314456	19.6896	-3.33222	0.00364041	0.0365893	-2.12029	U1_CDON-Ctrl
P10321	-0.273096	19.8383	-3.32868	0.00366917	0.0368176	-2.1278	U1_CDON-Ctrl
Q8IVS2	-0.327887	18.1829	-3.32738	0.00367979	0.0368176	-2.13056	U1_CDON-Ctrl
P51610	0.206093	22.7577	3.32729	0.0036806	0.0368176	-2.13077	U1_CDON-Ctrl
A6NIH7	-0.286294	18.9728	-3.32533	0.00369662	0.0369195	-2.13492	U1_CDON-Ctrl
P60709	-0.255815	26.3566	-3.32437	0.00370456	0.0369404	-2.13696	U1_CDON-Ctrl
Q9HAV0	-0.459009	18.6148	-3.32361	0.00371082	0.0369446	-2.13857	U1_CDON-Ctrl
P21291	0.293603	21.71	3.32117	0.003731	0.037086	-2.14375	U1_CDON-Ctrl
O15014	0.31875	18.7027	3.32048	0.00373676	0.037086	-2.14522	U1_CDON-Ctrl
Q15286	-0.166768	21.7672	-3.31899	0.00374917	0.0371313	-2.14838	U1_CDON-Ctrl
P07099	0.815185	14.0336	3.31852	0.00375307	0.0371313	-2.14938	U1_CDON-Ctrl
Q9UKY1	0.341723	16.6259	3.31635	0.00377124	0.0372527	-2.15398	U1_CDON-Ctrl
P27348	0.220376	23.6022	3.31533	0.00377976	0.0372787	-2.15614	U1_CDON-Ctrl
P61956	0.241922	21.2561	3.31381	0.00379259	0.0373005	-2.15937	U1_CDON-Ctrl
P41226	0.381002	19.033	3.31289	0.00380028	0.0373005	-2.1613	U1_CDON-Ctrl
Q13367	-0.734522	16.1881	-3.31229	0.00380543	0.0373005	-2.16259	U1_CDON-Ctrl
Q92575	0.303815	20.9537	3.31227	0.00380557	0.0373005	-2.16263	U1_CDON-Ctrl
P27701	0.411204	16.3021	3.30991	0.00382562	0.0374389	-2.16764	U1_CDON-Ctrl
P55769	-0.258011	22.0587	-3.30112	0.00390107	0.0381184	-2.18627	U1_CDON-Ctrl
Q9Y6K1	0.251049	19.4946	3.29816	0.00392678	0.0383104	-2.19253	U1_CDON-Ctrl
P50851	0.27248	18.4364	3.29717	0.0039354	0.0383353	-2.19462	U1_CDON-Ctrl
Q16540	-0.508985	15.5874	-3.295	0.0039544	0.0384611	-2.19921	U1_CDON-Ctrl
O75794	0.389465	18.5297	3.28999	0.00399868	0.0388321	-2.20983	U1_CDON-Ctrl
A0AV96	0.33915	16.8741	3.28785	0.00401776	0.0389575	-2.21437	U1_CDON-Ctrl
Q9UL03	-0.559456	14.3163	-3.37968	0.00402528	0.0389706	-2.11151	U1_CDON-Ctrl
Q9NV35	-0.366989	17.2905	-3.28137	0.004076	0.0393122	-2.22808	U1_CDON-Ctrl
Q9P2R3	-0.125085	20.7745	-3.2806	0.00408292	0.0393122	-2.2297	U1_CDON-Ctrl
Q9NNW7	-0.301934	20.2918	-3.28051	0.00408375	0.0393122	-2.22989	U1_CDON-Ctrl
Q9Y3F4	-0.198454	23.5912	-3.28033	0.00408543	0.0393122	-2.23028	U1_CDON-Ctrl
Q86VM9	0.338229	21.5603	3.27614	0.00412359	0.039619	-2.23914	U1_CDON-Ctrl
Q9UNX4	-0.213339	21.8404	-3.27354	0.00414745	0.0397569	-2.24464	U1_CDON-Ctrl
Q9H6E5	0.262591	18.1612	3.27239	0.00415799	0.0397569	-2.24706	U1_CDON-Ctrl
P33316	0.24934	23.3229	3.27092	0.00417163	0.0397569	-2.25018	U1_CDON-Ctrl
Q8N3U4	0.182686	21.5731	3.26981	0.00418191	0.0397569	-2.25252	U1_CDON-Ctrl
Q15661	0.494222	19.6183	3.26817	0.00419715	0.0397569	-2.25599	U1_CDON-Ctrl
O75821	0.204297	22.4611	3.26779	0.00420067	0.0397569	-2.25679	U1_CDON-Ctrl
P11216	-0.158223	22.1744	-3.26756	0.00420281	0.0397569	-2.25727	U1_CDON-Ctrl
Q9UKK3	0.323509	15.928	3.26717	0.00420646	0.0397569	-2.2581	U1_CDON-Ctrl
Q96GQ7	0.264798	21.5923	3.26713	0.00420684	0.0397569	-2.25818	U1_CDON-Ctrl
Q01814	1.70922	16.9115	3.2667	0.00421089	0.0397569	-2.2591	U1_CDON-Ctrl
O60508	0.38324	20.5568	3.26655	0.00421231	0.0397569	-2.25942	U1_CDON-Ctrl
O43678	-0.316502	19.8607	-3.26643	0.0042134	0.0397569	-2.25967	U1_CDON-Ctrl
Q9BVC4	-0.281002	17.347	-3.26258	0.00424951	0.0400378	-2.26779	U1_CDON-Ctrl
O60610	0.167192	23.7668	3.26042	0.00426998	0.0401708	-2.27237	U1_CDON-Ctrl
Q9H3R5	0.525858	18.5748	3.25842	0.00428891	0.0401942	-2.27659	U1_CDON-Ctrl
Q96SI1	-0.413936	16.3873	-3.25827	0.00429037	0.0401942	-2.27691	U1_CDON-Ctrl
Q13596	0.209161	21.3643	3.25815	0.00429154	0.0401942	-2.27717	U1_CDON-Ctrl
Q16881	0.18137	22.3191	3.25489	0.00432261	0.0404254	-2.28404	U1_CDON-Ctrl
P14324	0.224844	22.8075	3.25383	0.00433281	0.0404506	-2.28628	U1_CDON-Ctrl
Q01826	0.222147	21.5072	3.25328	0.0043381	0.0404506	-2.28744	U1_CDON-Ctrl
P11166	-0.252414	18.8367	-3.25096	0.00436051	0.0405997	-2.29235	U1_CDON-Ctrl
P41567	-0.490755	17.4122	-3.24966	0.00437309	0.0406376	-2.29509	U1_CDON-Ctrl
Q9Y6K0	-0.294109	16.6961	-3.24921	0.00437745	0.0406376	-2.29604	U1_CDON-Ctrl
Q14149	0.242606	20.297	3.24778	0.00439129	0.0407064	-2.29905	U1_CDON-Ctrl
Q9H3N1	-0.300948	21.6499	-3.24423	0.00442598	0.0409416	-2.30654	U1_CDON-Ctrl
O94842	0.228176	18.8329	3.24386	0.00442962	0.0409416	-2.30732	U1_CDON-Ctrl
Q9UGP4	-0.254632	18.975	-3.24301	0.00443801	0.0409593	-2.30912	U1_CDON-Ctrl
Q8NHV4	0.303762	19.4813	3.24165	0.00445136	0.04097	-2.31198	U1_CDON-Ctrl
O94768	0.328608	17.9817	3.24158	0.00445213	0.04097	-2.31214	U1_CDON-Ctrl
Q9NW08	0.203383	20.2244	3.23687	0.0044988	0.0412768	-2.32207	U1_CDON-Ctrl
Q9NUJ1	-0.269647	21.594	-3.23632	0.00450428	0.0412768	-2.32322	U1_CDON-Ctrl
Q92499	-0.177742	23.7521	-3.23624	0.00450507	0.0412768	-2.32339	U1_CDON-Ctrl
P30613	1.05392	18.7882	3.23484	0.00451913	0.0413458	-2.32636	U1_CDON-Ctrl
Q9UKU7	-0.387679	16.5304	-3.23349	0.00453265	0.0414084	-2.3292	U1_CDON-Ctrl
O75947	-0.247009	23.0445	-3.23285	0.00453908	0.0414084	-2.33055	U1_CDON-Ctrl
P20701	0.29247	20.9422	3.23119	0.00455579	0.041458	-2.33404	U1_CDON-Ctrl
P42330	0.495116	19.8663	3.23101	0.00455763	0.041458	-2.33443	U1_CDON-Ctrl
O43598	-0.398175	20.2223	-3.22917	0.00457623	0.0415583	-2.3383	U1_CDON-Ctrl
Q6P2P2	-0.359571	15.7178	-3.22846	0.0045834	0.0415583	-2.33979	U1_CDON-Ctrl
P19474	0.209555	20.2642	3.22797	0.00458838	0.0415583	-2.34082	U1_CDON-Ctrl
Q13547	0.419827	21.7985	3.22676	0.00460075	0.0416108	-2.34339	U1_CDON-Ctrl
P14209	-0.355776	19.2985	-3.22258	0.00464351	0.0418863	-2.35219	U1_CDON-Ctrl
Q9Y5P8	0.526132	14.97	3.22249	0.00464447	0.0418863	-2.35238	U1_CDON-Ctrl
P22695	-0.232727	22.4768	-3.21886	0.00468193	0.042164	-2.36002	U1_CDON-Ctrl
P26583	0.345188	24.4925	3.21005	0.00477417	0.0429335	-2.37857	U1_CDON-Ctrl
Q01650	-0.520775	21.6465	-3.20821	0.00479359	0.043047	-2.38243	U1_CDON-Ctrl
P15408	0.457046	19.1735	3.20724	0.00480393	0.0430629	-2.38448	U1_CDON-Ctrl
P01034	-0.415217	16.5654	-3.20673	0.00480934	0.0430629	-2.38555	U1_CDON-Ctrl
P30040	-0.191643	22.8959	-3.20612	0.0048158	0.0430629	-2.38683	U1_CDON-Ctrl
Q9GZZ9	-0.206812	20.4727	-3.20332	0.00484573	0.0432694	-2.39272	U1_CDON-Ctrl
Q9NX70	0.235858	19.4615	3.19922	0.00488992	0.0436024	-2.40135	U1_CDON-Ctrl
P45954	-0.201525	20.1179	-3.19754	0.00490812	0.043703	-2.40488	U1_CDON-Ctrl
Q9BW85	0.250859	19.759	3.19462	0.00493987	0.0438959	-2.411	U1_CDON-Ctrl
Q9HCE1	-0.209376	20.3759	-3.19428	0.00494367	0.0438959	-2.41174	U1_CDON-Ctrl
Q96CV9	0.317192	19.54	3.19269	0.00496103	0.0439011	-2.41507	U1_CDON-Ctrl
Q5TBB1	0.232904	21.6619	3.19266	0.0049614	0.0439011	-2.41514	U1_CDON-Ctrl
P11908	-0.255374	21.4007	-3.19177	0.00497118	0.0439011	-2.41701	U1_CDON-Ctrl
P49406	-0.228474	20.1368	-3.19169	0.00497203	0.0439011	-2.41717	U1_CDON-Ctrl
Q14289	0.128533	21.8847	3.18952	0.00499594	0.0440507	-2.42173	U1_CDON-Ctrl
Q07960	0.210543	21.9333	3.18709	0.00502287	0.0442265	-2.42684	U1_CDON-Ctrl
Q8IWT0	-0.269334	17.2498	-3.17997	0.00510247	0.0447386	-2.44177	U1_CDON-Ctrl
Q9H967	-0.299991	19.5612	-3.17981	0.00510433	0.0447386	-2.44212	U1_CDON-Ctrl
P82673	-0.251898	20.0131	-3.17946	0.00510822	0.0447386	-2.44284	U1_CDON-Ctrl
Q7L1W4	-0.397603	17.9535	-3.17936	0.00510935	0.0447386	-2.44305	U1_CDON-Ctrl
P35269	0.238666	21.3371	3.1768	0.00513838	0.0449306	-2.44843	U1_CDON-Ctrl
O75884	-0.331167	18.5295	-3.17526	0.00515594	0.0450219	-2.45167	U1_CDON-Ctrl
P49257	-0.20347	22.1142	-3.1712	0.00520234	0.0453644	-2.46018	U1_CDON-Ctrl
P49354	-0.325484	20.3839	-3.16785	0.00524095	0.0456382	-2.4672	U1_CDON-Ctrl
Q9H6V9	-0.182005	20.2559	-3.16656	0.00525596	0.0456581	-2.46991	U1_CDON-Ctrl
Q15185	-0.254441	23.0423	-3.16641	0.00525768	0.0456581	-2.47022	U1_CDON-Ctrl
Q9UJX6	-0.212651	18.4645	-3.16565	0.00526653	0.0456721	-2.47182	U1_CDON-Ctrl
P51149	-0.27822	23.5158	-3.16191	0.00531015	0.0459596	-2.47965	U1_CDON-Ctrl
Q9BZD4	0.150642	20.0528	3.16157	0.00531422	0.0459596	-2.48038	U1_CDON-Ctrl
O95777	0.163214	20.6867	3.15741	0.00536316	0.0463195	-2.48908	U1_CDON-Ctrl
Q9BWS9	-0.29553	20.5166	-3.15597	0.00538029	0.0464041	-2.4921	U1_CDON-Ctrl
Q9Y5M8	-0.192541	21.7254	-3.15263	0.00542016	0.0466843	-2.49911	U1_CDON-Ctrl
Q5TGZ0	0.30228	18.5013	3.15139	0.00543491	0.0467476	-2.50169	U1_CDON-Ctrl
P48059	0.229268	21.5546	3.14885	0.00546548	0.0469467	-2.50701	U1_CDON-Ctrl
Q9UKT7	0.345662	15.0856	3.14738	0.00548323	0.0469862	-2.51009	U1_CDON-Ctrl
Q8TCJ0	0.977414	15.3671	3.14724	0.00548495	0.0469862	-2.51038	U1_CDON-Ctrl
Q6P3S1	0.623621	13.4759	3.14586	0.00550162	0.0470139	-2.51326	U1_CDON-Ctrl
Q13416	0.169579	20.5763	3.14541	0.00550718	0.0470139	-2.51422	U1_CDON-Ctrl
Q9BXS5	0.156846	21.4225	3.14513	0.00551049	0.0470139	-2.51479	U1_CDON-Ctrl
P00966	-0.361106	21.8637	-3.14361	0.00552903	0.0470605	-2.51798	U1_CDON-Ctrl
P57721	-0.365702	18.1944	-3.14346	0.00553083	0.0470605	-2.51829	U1_CDON-Ctrl
Q9NR46	0.2445	19.9575	3.14132	0.00555708	0.0472202	-2.52278	U1_CDON-Ctrl
Q9BV86	-0.253041	18.6827	-3.14054	0.00556656	0.0472226	-2.52439	U1_CDON-Ctrl
P17676	0.354896	18.1344	3.13995	0.00557387	0.0472226	-2.52564	U1_CDON-Ctrl
Q14653	0.233989	19.7081	3.13947	0.00557977	0.0472226	-2.52664	U1_CDON-Ctrl
Q8TEM1	-0.31291	23.227	-3.13786	0.00559959	0.047327	-2.53	U1_CDON-Ctrl
Q86V48	0.24248	20.9392	3.13305	0.00565935	0.0476992	-2.54007	U1_CDON-Ctrl
Q6ICB0	-0.335372	17.9936	-3.13275	0.00566306	0.0476992	-2.54069	U1_CDON-Ctrl
Q9NY12	-0.278401	20.9207	-3.13249	0.00566626	0.0476992	-2.54123	U1_CDON-Ctrl
O15117	0.380609	19.7904	3.12839	0.0057177	0.0480682	-2.54979	U1_CDON-Ctrl
O75494	-0.434601	21.1703	-3.12299	0.00578626	0.04858	-2.56109	U1_CDON-Ctrl
Q92791	1.46126	14.7862	3.14236	0.00583903	0.048958	-2.55307	U1_CDON-Ctrl
Q13895	0.214503	20.9195	3.11826	0.00584677	0.048958	-2.57095	U1_CDON-Ctrl
Q9UEE9	0.317008	20.519	3.11283	0.00591723	0.0494824	-2.5823	U1_CDON-Ctrl
O95155	0.218009	19.9019	3.11209	0.00592686	0.0494975	-2.58384	U1_CDON-Ctrl
Q9BTT0	-0.249196	22.1713	-3.11092	0.00594207	0.049559	-2.58627	U1_CDON-Ctrl
O43447	-0.269864	21.8755	-3.10833	0.00597604	0.0497767	-2.59167	U1_CDON-Ctrl
Q03164	-1.03	19.7623	-3.10567	0.00601124	0.050004	-2.59724	U1_CDON-Ctrl
P13804	-0.161076	23.3263	-3.10268	0.00605088	0.0502676	-2.60346	U1_CDON-Ctrl
Q7RTR2	0.439455	14.5777	3.10205	0.00605923	0.0502709	-2.60477	U1_CDON-Ctrl
O60934	0.248251	20.3903	3.10087	0.00607509	0.0502845	-2.60724	U1_CDON-Ctrl
Q9Y570	0.153885	21.2137	3.10074	0.00607677	0.0502845	-2.60751	U1_CDON-Ctrl
P61960	-0.429244	17.7265	-3.09898	0.00610035	0.0504136	-2.61117	U1_CDON-Ctrl
Q9UNL2	-0.329236	20.3901	-3.09583	0.00614274	0.0506977	-2.61773	U1_CDON-Ctrl
Q7LBR1	0.480492	20.5282	3.0945	0.00616083	0.0507663	-2.62051	U1_CDON-Ctrl
Q96AH8	-0.395884	16.7898	-3.09403	0.00616712	0.0507663	-2.62148	U1_CDON-Ctrl
Q96CU9	-0.234155	19.8688	-3.0928	0.00618387	0.050838	-2.62405	U1_CDON-Ctrl
P63010	0.185649	22.2004	3.09128	0.00620454	0.0508849	-2.62721	U1_CDON-Ctrl
P00167	-0.442648	16.933	-3.0912	0.00620567	0.0508849	-2.62738	U1_CDON-Ctrl
Q9H2W6	-0.341439	19.3992	-3.08941	0.00623015	0.0510194	-2.63111	U1_CDON-Ctrl
Q9BVK6	-0.244178	20.7663	-3.08802	0.00624919	0.0511092	-2.634	U1_CDON-Ctrl
P22670	0.312843	18.1672	3.08347	0.00631205	0.0514998	-2.64347	U1_CDON-Ctrl
Q96EX1	0.381072	17.3682	3.08339	0.00631324	0.0514998	-2.64365	U1_CDON-Ctrl
P84103	-0.168011	24.0984	-3.08229	0.00632849	0.0515576	-2.64593	U1_CDON-Ctrl
Q9ULW0	0.17803	23.5557	3.0766	0.0064081	0.052139	-2.65776	U1_CDON-Ctrl
Q9NX40	0.171515	20.2336	3.07349	0.00645202	0.0524289	-2.66422	U1_CDON-Ctrl
P04040	-0.180424	24.4521	-3.07199	0.00647331	0.0525344	-2.66734	U1_CDON-Ctrl
Q9H0R6	-0.154451	18.8344	-3.07133	0.0064828	0.0525439	-2.66872	U1_CDON-Ctrl
O15258	-0.252143	20.3283	-3.07041	0.00649584	0.0525814	-2.67063	U1_CDON-Ctrl
P54252	0.241019	19.2666	3.06984	0.00650406	0.0525814	-2.67182	U1_CDON-Ctrl
Q00059	-0.521761	22.0956	-3.06854	0.0065226	0.052637	-2.67451	U1_CDON-Ctrl
P34896	0.18862	21.5482	3.06819	0.00652759	0.052637	-2.67524	U1_CDON-Ctrl
Q9UK97	0.255915	18.0127	3.06555	0.00656558	0.052876	-2.68073	U1_CDON-Ctrl
Q7Z460	0.179367	21.024	3.06432	0.00658335	0.0529516	-2.68328	U1_CDON-Ctrl
P09234	0.200617	21.0476	3.0631	0.00660099	0.053026	-2.68581	U1_CDON-Ctrl
O43390	-0.39387	23.6792	-3.05992	0.00664732	0.0533015	-2.69243	U1_CDON-Ctrl
B0I1T2	-0.200392	22.5018	-3.05958	0.00665214	0.0533015	-2.69311	U1_CDON-Ctrl
Q69YH5	-0.376092	17.6843	-3.0576	0.00668114	0.0534314	-2.69722	U1_CDON-Ctrl
Q2V2M9	0.990497	17.4777	3.05732	0.00668526	0.0534314	-2.69781	U1_CDON-Ctrl
P05141	-0.267783	23.4982	-3.05376	0.00673779	0.0537832	-2.70521	U1_CDON-Ctrl
P09884	0.148567	21.9906	3.05296	0.00674962	0.0538097	-2.70687	U1_CDON-Ctrl
Q9Y3I0	-0.148728	23.446	-3.04996	0.0067942	0.0540969	-2.71309	U1_CDON-Ctrl
Q9BYM8	0.36829	18.7992	3.04774	0.00682737	0.0542927	-2.71769	U1_CDON-Ctrl
O14548	-0.38752	19.2774	-3.04632	0.00684863	0.0543918	-2.72063	U1_CDON-Ctrl
Q99611	0.245758	18.9115	3.04575	0.00685725	0.0543918	-2.72182	U1_CDON-Ctrl
O60502	0.185894	20.5622	3.04519	0.00686565	0.0543918	-2.72297	U1_CDON-Ctrl
Q9Y6H3	-0.306125	17.4079	-3.04423	0.00688008	0.0544379	-2.72496	U1_CDON-Ctrl
Q7KZ85	0.129099	22.3608	3.04362	0.00688931	0.0544427	-2.72623	U1_CDON-Ctrl
Q96BX8	0.22467	19.3959	3.04293	0.0068997	0.0544568	-2.72765	U1_CDON-Ctrl
Q14353	-0.512503	18.0748	-3.04103	0.00692853	0.054616	-2.73159	U1_CDON-Ctrl
O76031	0.130627	21.014	3.04047	0.00693714	0.054616	-2.73276	U1_CDON-Ctrl
Q9H2Y7	0.626416	16.7237	3.03926	0.00695553	0.0546926	-2.73526	U1_CDON-Ctrl
P12081	0.183304	22.6915	3.03583	0.007008	0.0550254	-2.74236	U1_CDON-Ctrl
Q04446	0.178911	22.8476	3.03536	0.00701526	0.0550254	-2.74334	U1_CDON-Ctrl
P30085	-0.161022	21.3793	-3.03289	0.00705331	0.0551909	-2.74845	U1_CDON-Ctrl
Q9BRQ6	-0.241148	18.1623	-3.03286	0.00705382	0.0551909	-2.74852	U1_CDON-Ctrl
P61009	-0.310545	19.8318	-3.03176	0.00707088	0.055256	-2.7508	U1_CDON-Ctrl
Q14814	-0.399772	19.0465	-3.0307	0.00708732	0.0553161	-2.75299	U1_CDON-Ctrl
P52209	0.162606	24.4971	3.02877	0.0071173	0.0554198	-2.75698	U1_CDON-Ctrl
Q9NVH1	-0.155466	21.8068	-3.02806	0.00712835	0.0554198	-2.75845	U1_CDON-Ctrl
Q9BRF8	0.21169	20.0274	3.02704	0.00714432	0.0554198	-2.76056	U1_CDON-Ctrl
Q8IUF8	-0.218767	20.6018	-3.0268	0.00714811	0.0554198	-2.76106	U1_CDON-Ctrl
Q9H7Z7	-0.160624	19.8792	-3.02678	0.00714845	0.0554198	-2.76111	U1_CDON-Ctrl
P49721	0.202049	22.6888	3.02647	0.00715321	0.0554198	-2.76173	U1_CDON-Ctrl
Q5T6V5	0.198429	20.1814	3.02474	0.00718039	0.0555352	-2.76531	U1_CDON-Ctrl
O95166	0.601841	18.379	3.02409	0.00719067	0.0555352	-2.76667	U1_CDON-Ctrl
Q01813	-0.177681	23.6481	-3.02385	0.00719445	0.0555352	-2.76716	U1_CDON-Ctrl
O43175	-0.235673	24.433	-3.02303	0.00720732	0.0555667	-2.76885	U1_CDON-Ctrl
Q13451	0.197137	23.2562	3.0221	0.00722211	0.0556129	-2.77078	U1_CDON-Ctrl
P52565	0.183063	23.7237	3.02039	0.00724914	0.0556401	-2.77431	U1_CDON-Ctrl
Q8WU79	0.282614	20.0128	3.02038	0.00724939	0.0556401	-2.77434	U1_CDON-Ctrl
Q9Y4K1	0.203428	21.7506	3.02006	0.00725443	0.0556401	-2.775	U1_CDON-Ctrl
Q9UNZ5	-0.614717	18.8961	-3.01965	0.00726085	0.0556401	-2.77584	U1_CDON-Ctrl
Q9H040	0.659861	15.9661	3.01776	0.00729102	0.0558037	-2.77975	U1_CDON-Ctrl
P49588	-0.159769	24.6216	-3.01682	0.00730608	0.0558513	-2.7817	U1_CDON-Ctrl
P20290	0.335315	22.2793	3.01548	0.00732754	0.0559477	-2.78447	U1_CDON-Ctrl
Q14457	0.174948	19.1588	3.01452	0.00734299	0.0559657	-2.78645	U1_CDON-Ctrl
O00217	-0.435924	19.5134	-3.01423	0.0073476	0.0559657	-2.78705	U1_CDON-Ctrl
Q9BRP1	-0.224338	18.8877	-3.00954	0.00742337	0.0564748	-2.79673	U1_CDON-Ctrl
P09543	-0.200349	22.2347	-3.00853	0.00743983	0.0565175	-2.79882	U1_CDON-Ctrl
O95831	-0.287036	22.1365	-3.0081	0.00744686	0.0565175	-2.79971	U1_CDON-Ctrl
P50552	0.188556	22.6367	3.00723	0.00746104	0.0565572	-2.8015	U1_CDON-Ctrl
O75251	-0.231748	21.1492	-3.00668	0.00746998	0.0565572	-2.80263	U1_CDON-Ctrl
O15226	0.163115	21.3919	3.00506	0.00749655	0.0566829	-2.80598	U1_CDON-Ctrl
Q15427	0.270576	20.2402	3.00457	0.00750453	0.0566829	-2.80699	U1_CDON-Ctrl
Q8IXI1	-0.230634	19.3642	-3.00161	0.00755332	0.0569834	-2.8131	U1_CDON-Ctrl
Q14807	-0.264453	20.5348	-3.00059	0.00757016	0.0570423	-2.8152	U1_CDON-Ctrl
Q9Y2K7	0.130088	20.9225	2.99937	0.0075904	0.0571268	-2.81772	U1_CDON-Ctrl
P30414	1.07545	20.7003	2.99684	0.00763252	0.0573755	-2.82294	U1_CDON-Ctrl
P29218	0.151534	21.3133	2.99293	0.00769817	0.0578003	-2.83102	U1_CDON-Ctrl
P06748	0.24507	25.9528	2.985	0.00783275	0.0587201	-2.84736	U1_CDON-Ctrl
P30626	-0.282404	21.7035	-2.98448	0.00784163	0.0587201	-2.84843	U1_CDON-Ctrl
O75676	0.252345	17.9626	2.98407	0.00784855	0.0587201	-2.84926	U1_CDON-Ctrl
P08240	-0.208536	21.9934	-2.98113	0.00789915	0.0590289	-2.85531	U1_CDON-Ctrl
P41240	0.131631	22.9179	2.97832	0.00794785	0.0592616	-2.86111	U1_CDON-Ctrl
P23246	-0.160671	24.8653	-2.97825	0.00794904	0.0592616	-2.86125	U1_CDON-Ctrl
O60664	0.236308	22.7386	2.97606	0.00798712	0.0594116	-2.86575	U1_CDON-Ctrl
P62424	-0.228185	24.2674	-2.97601	0.00798805	0.0594116	-2.86586	U1_CDON-Ctrl
Q15075	0.228563	23.3424	2.97548	0.00799736	0.0594116	-2.86696	U1_CDON-Ctrl
Q9BSR8	0.245926	19.0383	2.97114	0.00807336	0.0599059	-2.87587	U1_CDON-Ctrl
Q9HCN8	-0.384421	19.8226	-2.97007	0.00809227	0.0599215	-2.87807	U1_CDON-Ctrl
P11413	-0.153852	23.224	-2.96995	0.00809443	0.0599215	-2.87833	U1_CDON-Ctrl
P00338	0.192272	24.9564	2.96677	0.0081507	0.0602675	-2.88485	U1_CDON-Ctrl
P30520	0.181088	22.432	2.96553	0.00817291	0.0603138	-2.88742	U1_CDON-Ctrl
Q6UX04	0.214635	20.471	2.96522	0.0081784	0.0603138	-2.88805	U1_CDON-Ctrl
Q96M27	0.286817	21.0596	2.96458	0.0081899	0.0603138	-2.88937	U1_CDON-Ctrl
Q8WVT3	-0.175012	19.6261	-2.96428	0.00819512	0.0603138	-2.88997	U1_CDON-Ctrl
Q9NQR4	-0.243691	22.0338	-2.96306	0.00821695	0.0604042	-2.89248	U1_CDON-Ctrl
P53990	-0.187807	21.7042	-2.96002	0.00827165	0.0606363	-2.89872	U1_CDON-Ctrl
P07741	-0.357275	22.0854	-2.95974	0.0082768	0.0606363	-2.89931	U1_CDON-Ctrl
Q8ND24	0.178698	19.3648	2.95971	0.00827731	0.0606363	-2.89937	U1_CDON-Ctrl
Q53H12	-0.287077	20.3364	-2.95884	0.00829307	0.0606537	-2.90116	U1_CDON-Ctrl
Q9H4M9	0.164824	22.3564	2.95802	0.00830782	0.0606537	-2.90283	U1_CDON-Ctrl
Q96HE9	0.526679	15.1379	2.95799	0.00830846	0.0606537	-2.90291	U1_CDON-Ctrl
Q9BTE6	-0.262128	20.5632	-2.95628	0.0083395	0.0608101	-2.90642	U1_CDON-Ctrl
Q8WVC0	0.241252	19.0733	2.9542	0.00837733	0.0610156	-2.91068	U1_CDON-Ctrl
A0JLT2	-0.594448	15.6482	-2.95327	0.00839429	0.0610687	-2.91258	U1_CDON-Ctrl
Q02413	0.716827	20.7912	2.95204	0.00841684	0.0611624	-2.91511	U1_CDON-Ctrl
Q8TBE9	-0.259944	18.5728	-2.95126	0.00843133	0.0611974	-2.91673	U1_CDON-Ctrl
P39880	0.301277	17.9891	2.94998	0.00845472	0.0612186	-2.91933	U1_CDON-Ctrl
Q15906	0.290887	17.6633	2.94971	0.00845975	0.0612186	-2.91989	U1_CDON-Ctrl
Q9NVK5	0.226098	17.7441	2.94944	0.00846484	0.0612186	-2.92046	U1_CDON-Ctrl
Q6ZRP7	-0.454942	18.2434	-2.94899	0.008473	0.0612186	-2.92137	U1_CDON-Ctrl
Q9NVS2	-0.267106	19.632	-2.94794	0.00849254	0.0612556	-2.92353	U1_CDON-Ctrl
P31944	0.584078	17.9292	2.94748	0.00850102	0.0612556	-2.92447	U1_CDON-Ctrl
P27708	-0.133628	24.4071	-2.94687	0.00851222	0.0612556	-2.92571	U1_CDON-Ctrl
Q86YP4	0.289963	21.3434	2.94662	0.00851687	0.0612556	-2.92623	U1_CDON-Ctrl
P46100	0.151155	20.6688	2.94557	0.00853643	0.0613265	-2.92839	U1_CDON-Ctrl
P51991	-0.170987	24.7426	-2.94447	0.008557	0.0614045	-2.93065	U1_CDON-Ctrl
Q9NRN7	-0.182997	20.8984	-2.94379	0.00856967	0.0614257	-2.93204	U1_CDON-Ctrl
P19256	-0.303032	16.3098	-2.94146	0.00861321	0.0616678	-2.93681	U1_CDON-Ctrl
P23634	-0.173616	19.982	-2.93879	0.00866354	0.0618905	-2.94229	U1_CDON-Ctrl
Q9NUL3	0.189318	20.694	2.93877	0.00866389	0.0618905	-2.94233	U1_CDON-Ctrl
P62891	0.439343	15.7756	2.93545	0.00872668	0.0622687	-2.94912	U1_CDON-Ctrl
O60343	0.166278	20.6144	2.93107	0.0088104	0.0627952	-2.9581	U1_CDON-Ctrl
O94832	-0.567378	15.0631	-2.92598	0.00890843	0.0634224	-2.96851	U1_CDON-Ctrl
P27707	0.248616	21.6125	2.92185	0.0089888	0.0639226	-2.97695	U1_CDON-Ctrl
P13498	0.394435	19.8681	2.92124	0.00900075	0.0639357	-2.9782	U1_CDON-Ctrl
P42898	-0.314106	20.456	-2.9199	0.0090271	0.0640509	-2.98095	U1_CDON-Ctrl
O60563	0.248058	19.4373	2.91872	0.00905031	0.0641436	-2.98336	U1_CDON-Ctrl
Q13263	0.195833	24.1316	2.91366	0.0091504	0.0647803	-2.9937	U1_CDON-Ctrl
Q15061	0.17422	22.3033	2.91216	0.00918034	0.0649196	-2.99677	U1_CDON-Ctrl
P00387	-0.221523	21.2093	-2.90952	0.00923304	0.0652193	-3.00215	U1_CDON-Ctrl
P12694	-0.271772	20.1292	-2.90244	0.00937619	0.0661417	-3.0166	U1_CDON-Ctrl
P62269	-0.212503	23.3238	-2.90188	0.00938762	0.0661417	-3.01775	U1_CDON-Ctrl
P63165	0.274155	21.3348	2.90152	0.00939502	0.0661417	-3.01849	U1_CDON-Ctrl
Q9NRX1	0.42089	20.027	2.901	0.00940565	0.0661429	-3.01955	U1_CDON-Ctrl
P82932	-0.263542	19.1372	-2.89815	0.00946407	0.0662939	-3.02536	U1_CDON-Ctrl
Q8NF37	-0.26021	20.1963	-2.89809	0.00946528	0.0662939	-3.02548	U1_CDON-Ctrl
Q7L9L4	0.230203	20.0488	2.89802	0.00946667	0.0662939	-3.02562	U1_CDON-Ctrl
Q9NVE7	-0.18011	19.9502	-2.8969	0.00948976	0.0662939	-3.02791	U1_CDON-Ctrl
Q9Y4H2	-0.232927	20.1932	-2.89647	0.00949856	0.0662939	-3.02878	U1_CDON-Ctrl
Q9H9Y6	0.153244	21.2372	2.8964	0.00950004	0.0662939	-3.02893	U1_CDON-Ctrl
Q9H0L4	0.305278	19.3689	2.89638	0.00950052	0.0662939	-3.02897	U1_CDON-Ctrl
Q14790	0.152702	21.0434	2.89566	0.00951541	0.0663246	-3.03044	U1_CDON-Ctrl
P60903	0.437589	20.3534	2.89464	0.00953643	0.0663979	-3.03251	U1_CDON-Ctrl
Q14232	0.110749	22.2595	2.89402	0.00954922	0.0664138	-3.03377	U1_CDON-Ctrl
Q15744	0.496029	17.3685	2.89314	0.00956752	0.0664398	-3.03557	U1_CDON-Ctrl
P17612	0.229605	19.6145	2.89272	0.00957618	0.0664398	-3.03642	U1_CDON-Ctrl
Q96EY8	-0.365398	19.7745	-2.89232	0.00958448	0.0664398	-3.03723	U1_CDON-Ctrl
Q14241	-0.373023	17.4416	-2.89152	0.00960123	0.066483	-3.03887	U1_CDON-Ctrl
Q9UI08	0.15677	21.8055	2.88958	0.00964173	0.0666489	-3.04282	U1_CDON-Ctrl
P29466	0.239535	20.9094	2.88936	0.00964627	0.0666489	-3.04327	U1_CDON-Ctrl
Q13126	-0.207666	22.0709	-2.8869	0.00969797	0.0669329	-3.04828	U1_CDON-Ctrl
Q08170	-0.226065	22.1617	-2.88628	0.00971103	0.06695	-3.04955	U1_CDON-Ctrl
O15066	-0.268662	18.3444	-2.88501	0.00973772	0.0670609	-3.05212	U1_CDON-Ctrl
Q12912	-0.396777	16.8605	-2.88338	0.00977224	0.0672254	-3.05544	U1_CDON-Ctrl
P11182	-0.221714	20.2362	-2.88005	0.00984314	0.0676395	-3.06223	U1_CDON-Ctrl
Q2TAL8	0.150339	20.2687	2.87909	0.00986366	0.0677069	-3.06418	U1_CDON-Ctrl
Q8IYB3	0.126826	21.6471	2.87742	0.00989941	0.0678383	-3.06757	U1_CDON-Ctrl
Q9Y6D5	0.199303	18.7366	2.87719	0.00990426	0.0678383	-3.06803	U1_CDON-Ctrl
P61160	0.18581	23.2346	2.87591	0.00993184	0.0679536	-3.07064	U1_CDON-Ctrl
P14854	-0.20344	20.9087	-2.87483	0.00995508	0.0679801	-3.07284	U1_CDON-Ctrl
Q96QC0	0.208227	20.2474	2.87473	0.00995722	0.0679801	-3.07304	U1_CDON-Ctrl
Q9BVG9	-0.303385	16.1482	-2.87328	0.00998871	0.0680722	-3.076	U1_CDON-Ctrl
P36405	-0.215392	20.7768	-2.87284	0.00999814	0.0680722	-3.07688	U1_CDON-Ctrl
P50897	-0.263334	21.4348	-2.87262	0.010003	0.0680722	-3.07734	U1_CDON-Ctrl
Q9BRJ7	-0.268592	18.829	-2.86876	0.0100869	0.0684969	-3.08518	U1_CDON-Ctrl
Q8NI36	-0.194641	21.3693	-2.86876	0.0100871	0.0684969	-3.08519	U1_CDON-Ctrl
Q5JWR5	1.08687	19.1969	2.86758	0.0101129	0.0685981	-3.08758	U1_CDON-Ctrl
Q9NWH9	-0.269443	21.7524	-2.86667	0.0101327	0.0686593	-3.08942	U1_CDON-Ctrl
Q08945	0.168292	23.5797	2.86543	0.0101601	0.0687711	-3.09195	U1_CDON-Ctrl
Q8IV08	0.341737	19.367	2.86442	0.0101823	0.0688475	-3.094	U1_CDON-Ctrl
Q9Y2R5	-0.521771	17.5175	-2.86096	0.0102588	0.0692549	-3.10101	U1_CDON-Ctrl
P18846	0.316111	19.1322	2.86067	0.0102653	0.0692549	-3.10161	U1_CDON-Ctrl
P21283	0.159757	21.7662	2.86021	0.0102754	0.0692549	-3.10253	U1_CDON-Ctrl
Q13247	-0.224955	22.7794	-2.85916	0.010299	0.0693398	-3.10468	U1_CDON-Ctrl
P30405	-0.278701	22.4306	-2.85705	0.0103461	0.0695828	-3.10896	U1_CDON-Ctrl
Q9H063	0.502791	15.7855	2.85415	0.0104113	0.0699469	-3.11484	U1_CDON-Ctrl
P63208	0.176658	22.5436	2.8502	0.0105005	0.0704419	-3.12284	U1_CDON-Ctrl
Q9Y2Z4	-0.139068	20.2271	-2.84991	0.0105072	0.0704419	-3.12344	U1_CDON-Ctrl
Q96ST3	0.235926	21.5209	2.84766	0.0105583	0.0707093	-3.12798	U1_CDON-Ctrl
Q13595	-0.192709	21.5234	-2.84642	0.0105867	0.0708243	-3.1305	U1_CDON-Ctrl
Q6ZRI6	0.397983	17.8677	2.84481	0.0106236	0.070996	-3.13376	U1_CDON-Ctrl
Q5JTJ3	-0.183069	19.4518	-2.84427	0.0106361	0.0710049	-3.13486	U1_CDON-Ctrl
Q9NWZ3	0.155876	19.5763	2.84338	0.0106565	0.0710661	-3.13666	U1_CDON-Ctrl
P36776	-0.128379	23.928	-2.84116	0.0107078	0.0713329	-3.14116	U1_CDON-Ctrl
Q8WU67	-0.572193	17.4268	-2.84006	0.0107333	0.0714272	-3.14338	U1_CDON-Ctrl
Q8NCN4	-0.249686	16.9568	-2.83799	0.0107815	0.0716624	-3.14758	U1_CDON-Ctrl
Q9NZC3	-0.390222	17.4178	-2.83757	0.0107913	0.0716624	-3.14843	U1_CDON-Ctrl
Q86U44	0.163841	19.2005	2.83665	0.0108128	0.0717295	-3.15029	U1_CDON-Ctrl
Q9BWU0	0.180329	20.3893	2.83511	0.0108488	0.0718935	-3.15341	U1_CDON-Ctrl
Q9H6U8	-0.381998	18.1099	-2.83388	0.0108776	0.0719728	-3.15588	U1_CDON-Ctrl
Q9UGP8	-0.222632	21.6756	-2.83363	0.0108836	0.0719728	-3.1564	U1_CDON-Ctrl
O75817	0.173379	18.3577	2.83261	0.0109075	0.0719972	-3.15846	U1_CDON-Ctrl
P43307	-0.378336	20.7037	-2.8323	0.0109148	0.0719972	-3.15908	U1_CDON-Ctrl
Q14203	0.139475	23.0189	2.83194	0.0109234	0.0719972	-3.15982	U1_CDON-Ctrl
Q96T58	0.20567	19.3958	2.83154	0.0109328	0.0719972	-3.16063	U1_CDON-Ctrl
P14866	-0.160668	24.4944	-2.83086	0.0109487	0.072027	-3.16199	U1_CDON-Ctrl
Q99707	-0.196392	17.7441	-2.82914	0.0109896	0.072213	-3.16547	U1_CDON-Ctrl
P37837	0.159742	24.9445	2.82871	0.0109999	0.072213	-3.16635	U1_CDON-Ctrl
P05556	-0.213509	21.9236	-2.8278	0.0110213	0.0722637	-3.16817	U1_CDON-Ctrl
Q9NVI7	-0.210403	20.9928	-2.82742	0.0110304	0.0722637	-3.16895	U1_CDON-Ctrl
Q8NFH3	-0.205224	19.3983	-2.82596	0.0110654	0.0724176	-3.17191	U1_CDON-Ctrl
Q86UV6	0.547541	14.1712	2.82439	0.0111028	0.0725873	-3.17507	U1_CDON-Ctrl
P13473	-0.312382	19.9173	-2.82247	0.0111489	0.0727961	-3.17894	U1_CDON-Ctrl
P40429	0.209687	23.7173	2.8221	0.0111578	0.0727961	-3.17969	U1_CDON-Ctrl
Q9NPA0	-0.337804	19.8389	-2.82047	0.0111972	0.0729691	-3.18299	U1_CDON-Ctrl
P05109	1.01147	17.929	2.81974	0.0112148	0.0729691	-3.18446	U1_CDON-Ctrl
P42768	0.199134	21.9529	2.81957	0.0112189	0.0729691	-3.1848	U1_CDON-Ctrl
Q6RFH5	-0.243268	20.1434	-2.81879	0.0112379	0.0730173	-3.18638	U1_CDON-Ctrl
Q01518	0.211511	25.1295	2.81746	0.0112701	0.0731513	-3.18905	U1_CDON-Ctrl
Q7L1T6	0.221259	18.4822	2.81695	0.0112826	0.0731573	-3.19009	U1_CDON-Ctrl
O15371	-0.138722	22.9892	-2.81577	0.0113114	0.073269	-3.19248	U1_CDON-Ctrl
Q12996	0.170884	21.382	2.81474	0.0113366	0.0733546	-3.19456	U1_CDON-Ctrl
Q9UMS0	-0.262423	19.8141	-2.81428	0.0113478	0.0733546	-3.19548	U1_CDON-Ctrl
P84095	-0.171702	21.8363	-2.81327	0.0113726	0.0734396	-3.19752	U1_CDON-Ctrl
P25789	0.178287	23.1579	2.8125	0.0113914	0.0734864	-3.19907	U1_CDON-Ctrl
P31321	-0.719525	16.1175	-2.81164	0.0114125	0.0735473	-3.2008	U1_CDON-Ctrl
P49773	-0.224922	22.1313	-2.81061	0.0114379	0.0736358	-3.20288	U1_CDON-Ctrl
P41162	0.660948	14.9215	2.80769	0.0115102	0.0739824	-3.20878	U1_CDON-Ctrl
P53367	0.296812	19.9017	2.80749	0.0115151	0.0739824	-3.20917	U1_CDON-Ctrl
P49368	0.13379	24.8658	2.8065	0.0115397	0.0739974	-3.21117	U1_CDON-Ctrl
Q9NRF9	0.178059	20.661	2.80645	0.0115409	0.0739974	-3.21126	U1_CDON-Ctrl
Q15742	0.283392	17.5932	2.8046	0.0115871	0.0740438	-3.215	U1_CDON-Ctrl
O76071	-0.198003	20.3919	-2.80448	0.01159	0.0740438	-3.21523	U1_CDON-Ctrl
Q9NUT2	-0.296582	16.0489	-2.80423	0.0115964	0.0740438	-3.21574	U1_CDON-Ctrl
Q9UBR2	-0.341893	19.6371	-2.80403	0.0116012	0.0740438	-3.21613	U1_CDON-Ctrl
Q9Y4E5	-0.352052	18.667	-2.80381	0.0116067	0.0740438	-3.21658	U1_CDON-Ctrl
Q7Z7H8	-0.215051	18.4556	-2.80306	0.0116257	0.0740674	-3.2181	U1_CDON-Ctrl
Q9UHR5	0.222319	20.2355	2.80273	0.0116338	0.0740674	-3.21876	U1_CDON-Ctrl
Q9BV29	0.381159	16.8992	2.80128	0.0116702	0.0742244	-3.22168	U1_CDON-Ctrl
Q96SB4	0.203354	20.9379	2.79972	0.0117095	0.0743995	-3.22482	U1_CDON-Ctrl
P34059	-0.412995	17.3422	-2.79908	0.0117256	0.0744269	-3.2261	U1_CDON-Ctrl
Q96B49	-0.356871	17.1359	-2.79733	0.0117698	0.0746328	-3.22962	U1_CDON-Ctrl
Q9UGI8	0.173504	19.9646	2.79517	0.0118247	0.0749057	-3.23397	U1_CDON-Ctrl
Q96KA5	-0.262032	19.2545	-2.79367	0.0118632	0.0750249	-3.237	U1_CDON-Ctrl
P41252	-0.122138	23.9223	-2.79351	0.0118673	0.0750249	-3.23733	U1_CDON-Ctrl
P55072	0.127585	24.5599	2.79012	0.0119542	0.075462	-3.24414	U1_CDON-Ctrl
Q14697	-0.163761	24.0198	-2.78988	0.0119603	0.075462	-3.24462	U1_CDON-Ctrl
Q9H974	-0.212571	19.8753	-2.7889	0.0119856	0.0755464	-3.2466	U1_CDON-Ctrl
Q9UK99	0.281421	18.5555	2.78817	0.0120043	0.0755886	-3.24805	U1_CDON-Ctrl
P82933	-0.301263	19.9228	-2.78659	0.0120453	0.0757715	-3.25123	U1_CDON-Ctrl
Q9NPY3	0.194617	20.3858	2.78564	0.0120698	0.07581	-3.25314	U1_CDON-Ctrl
