## Supplementary Tables for "Trans Cohorts Metabolomic Modulation Following Long-Term Successful Therapy in HIV-Infection" (part 3 of 3)

### Sheet: Table_S7_U1 (continued)
Accession	logFC	AveExpr	t	P.Value	adj.P.Val	B	Comp
P51398	-0.217894	19.1283	-2.78543	0.0120754	0.07581	-3.25357	U1_CDON-Ctrl
Q66PJ3	0.323548	19.9072	2.78471	0.012094	0.0758415	-3.255	U1_CDON-Ctrl
O15552	1.14225	14.0344	2.78431	0.0121044	0.0758415	-3.25581	U1_CDON-Ctrl
Q9UBU8	0.299841	18.7795	2.78364	0.012122	0.0758765	-3.25716	U1_CDON-Ctrl
P29966	0.379698	21.2778	2.78204	0.0121636	0.0760618	-3.26037	U1_CDON-Ctrl
P55209	0.275492	22.402	2.78085	0.0121949	0.0761819	-3.26276	U1_CDON-Ctrl
P51858	0.223702	23.3017	2.77496	0.0123504	0.0770771	-3.27459	U1_CDON-Ctrl
Q9NPF4	0.178726	19.9584	2.77351	0.0123889	0.0772412	-3.27749	U1_CDON-Ctrl
Q9Y5Y0	-0.382025	15.3047	-2.77245	0.0124171	0.0772674	-3.27962	U1_CDON-Ctrl
Q9NS87	0.161737	21.9965	2.77233	0.0124203	0.0772674	-3.27986	U1_CDON-Ctrl
P31689	-0.2264	22.956	-2.77189	0.0124321	0.0772674	-3.28074	U1_CDON-Ctrl
Q16643	0.60055	14.2865	2.77149	0.0124428	0.0772674	-3.28154	U1_CDON-Ctrl
Q9NYC9	-0.309627	17.8995	-2.77106	0.0124542	0.0772674	-3.2824	U1_CDON-Ctrl
Q15393	0.171321	24.2862	2.76753	0.0125491	0.0777796	-3.28948	U1_CDON-Ctrl
O75844	-0.253755	21.5216	-2.76522	0.0126114	0.0780464	-3.2941	U1_CDON-Ctrl
Q8TC12	-0.152501	21.4327	-2.76502	0.0126168	0.0780464	-3.29451	U1_CDON-Ctrl
P30837	-0.262966	20.9402	-2.76271	0.0126797	0.0783588	-3.29914	U1_CDON-Ctrl
Q9BXY0	0.227468	20.1148	2.76046	0.012741	0.0786269	-3.30364	U1_CDON-Ctrl
Q92542	-0.385352	17.3742	-2.76021	0.012748	0.0786269	-3.30415	U1_CDON-Ctrl
Q9BQC3	-0.242356	18.4249	-2.75582	0.0128686	0.0792935	-3.31293	U1_CDON-Ctrl
Q658P3	-0.250255	18.0665	-2.75449	0.0129053	0.0794335	-3.31559	U1_CDON-Ctrl
Q9P035	-0.288028	19.8434	-2.75409	0.0129164	0.0794335	-3.31639	U1_CDON-Ctrl
Q9H930	0.358953	14.8486	2.75322	0.0129406	0.0795049	-3.31814	U1_CDON-Ctrl
P46976	-0.225462	20.9373	-2.75274	0.0129539	0.0795094	-3.3191	U1_CDON-Ctrl
Q14012	-0.2997	18.6398	-2.75168	0.0129835	0.0795379	-3.32122	U1_CDON-Ctrl
P35249	-0.151363	22.3387	-2.75167	0.0129837	0.0795379	-3.32124	U1_CDON-Ctrl
P82930	-0.393937	17.8911	-2.75057	0.0130143	0.0796076	-3.32344	U1_CDON-Ctrl
Q9NZ08	-0.238701	22.1662	-2.75036	0.0130203	0.0796076	-3.32386	U1_CDON-Ctrl
Q96GK7	-0.262663	19.9287	-2.74579	0.0131483	0.0803129	-3.33298	U1_CDON-Ctrl
Q8WUQ7	0.239787	19.0544	2.74468	0.0131796	0.080426	-3.3352	U1_CDON-Ctrl
P18859	-0.225284	21.3396	-2.74208	0.0132533	0.080796	-3.34039	U1_CDON-Ctrl
Q92879	-0.276101	19.6698	-2.74141	0.0132725	0.080796	-3.34174	U1_CDON-Ctrl
Q92598	0.15066	24.5668	2.74119	0.0132786	0.080796	-3.34217	U1_CDON-Ctrl
Q5J8M3	-0.284531	17.4867	-2.73877	0.0133478	0.0811391	-3.34701	U1_CDON-Ctrl
Q02127	-0.33228	18.5025	-2.738	0.0133698	0.0811798	-3.34855	U1_CDON-Ctrl
Q9HCS7	0.182239	21.0708	2.73764	0.0133802	0.0811798	-3.34927	U1_CDON-Ctrl
P55196	-0.234073	17.6192	-2.73582	0.0134322	0.0814173	-3.35288	U1_CDON-Ctrl
Q99436	0.153531	21.8354	2.7342	0.013479	0.0816227	-3.35612	U1_CDON-Ctrl
Q92797	0.121639	21.9196	2.73093	0.0135737	0.0821179	-3.36265	U1_CDON-Ctrl
P62942	-0.292229	20.334	-2.73028	0.0135926	0.0821532	-3.36394	U1_CDON-Ctrl
P62993	0.139406	23.1093	2.72551	0.0137321	0.0829175	-3.37345	U1_CDON-Ctrl
Q7L3T8	-0.347106	16.4111	-2.72089	0.0138686	0.0834842	-3.38265	U1_CDON-Ctrl
P50416	-0.159656	21.4576	-2.72061	0.0138768	0.0834842	-3.38321	U1_CDON-Ctrl
Q07866	-0.123789	21.0346	-2.71906	0.0139227	0.0834842	-3.38628	U1_CDON-Ctrl
Q96M20	0.786966	17.4713	2.71866	0.0139346	0.0834842	-3.38707	U1_CDON-Ctrl
Q8TCS8	-0.135935	22.0088	-2.71818	0.0139491	0.0834842	-3.38804	U1_CDON-Ctrl
Q8TCU6	0.682515	17.3733	2.71816	0.0139498	0.0834842	-3.38808	U1_CDON-Ctrl
Q16718	-0.263981	20.1229	-2.71798	0.0139551	0.0834842	-3.38844	U1_CDON-Ctrl
O14526	0.182646	19.8497	2.71785	0.0139589	0.0834842	-3.3887	U1_CDON-Ctrl
Q9Y4P1	-0.302804	17.8749	-2.71765	0.0139649	0.0834842	-3.38909	U1_CDON-Ctrl
Q53HC9	-0.19905	19.6584	-2.71751	0.013969	0.0834842	-3.38937	U1_CDON-Ctrl
P40616	0.273067	19.2881	2.71744	0.0139713	0.0834842	-3.38952	U1_CDON-Ctrl
Q16762	-0.212496	20.657	-2.71472	0.0140525	0.0838905	-3.39491	U1_CDON-Ctrl
Q86WQ0	-0.362785	17.0335	-2.71287	0.0141082	0.0840872	-3.39859	U1_CDON-Ctrl
P37108	0.356365	22.1088	2.71274	0.0141121	0.0840872	-3.39885	U1_CDON-Ctrl
P35240	0.194876	18.2583	2.71128	0.0141563	0.0842218	-3.40176	U1_CDON-Ctrl
Q9H9P8	-0.272564	18.9442	-2.71105	0.0141634	0.0842218	-3.40222	U1_CDON-Ctrl
P0C2W1	-0.190296	18.111	-2.71054	0.0141786	0.0842218	-3.40322	U1_CDON-Ctrl
P36404	-0.2432	18.4532	-2.71024	0.014188	0.0842218	-3.40384	U1_CDON-Ctrl
Q9H0U9	0.398574	16.5793	2.70928	0.014217	0.0842693	-3.40574	U1_CDON-Ctrl
Q9UMS4	0.202119	23.547	2.70872	0.014234	0.0842693	-3.40685	U1_CDON-Ctrl
P24666	-0.207154	21.5598	-2.70861	0.0142372	0.0842693	-3.40706	U1_CDON-Ctrl
Q9Y3C0	0.28708	18.7061	2.70814	0.0142517	0.0842693	-3.408	U1_CDON-Ctrl
Q9GZR2	-0.253363	19.6604	-2.7074	0.014274	0.0842693	-3.40946	U1_CDON-Ctrl
P49840	0.25796	19.4278	2.70734	0.0142759	0.0842693	-3.40959	U1_CDON-Ctrl
Q6P158	-0.563335	16.214	-2.70657	0.0142993	0.0843287	-3.41111	U1_CDON-Ctrl
O75410	0.156969	21.3445	2.70595	0.0143184	0.0843623	-3.41235	U1_CDON-Ctrl
A6NDG6	-0.172647	20.7492	-2.70363	0.0143894	0.0847017	-3.41695	U1_CDON-Ctrl
Q08AM6	-0.114218	20.4278	-2.70254	0.014423	0.0848197	-3.41911	U1_CDON-Ctrl
Q96GD0	-0.34166	18.8557	-2.70211	0.0144362	0.0848197	-3.41997	U1_CDON-Ctrl
Q9NUZ1	-0.241008	16.98	-2.69797	0.0145644	0.0854933	-3.42819	U1_CDON-Ctrl
Q7RTV0	0.182981	21.7621	2.69748	0.0145796	0.085503	-3.42915	U1_CDON-Ctrl
O75506	0.396151	17.1457	2.69673	0.0146031	0.0855615	-3.43065	U1_CDON-Ctrl
O75376	0.19749	20.7849	2.69608	0.0146233	0.0856006	-3.43194	U1_CDON-Ctrl
Q13572	-0.319867	16.2786	-2.6943	0.0146791	0.0857872	-3.43547	U1_CDON-Ctrl
Q9H3H1	0.757765	13.9505	2.69419	0.0146823	0.0857872	-3.43568	U1_CDON-Ctrl
P23919	-0.246496	20.5344	-2.69301	0.0147193	0.0859153	-3.43802	U1_CDON-Ctrl
O14653	0.527484	16.8251	2.69263	0.0147314	0.0859153	-3.43878	U1_CDON-Ctrl
P20138	-0.371841	16.9323	-2.69082	0.0147882	0.0861183	-3.44236	U1_CDON-Ctrl
Q9NPL8	-0.259553	18.7821	-2.69066	0.0147935	0.0861183	-3.44269	U1_CDON-Ctrl
Q7Z5G4	-0.166478	18.5005	-2.68972	0.0148231	0.0862114	-3.44455	U1_CDON-Ctrl
Q9Y230	-0.123476	23.8231	-2.68829	0.0148684	0.0863951	-3.44738	U1_CDON-Ctrl
O95573	-0.146781	21.7571	-2.6822	0.0150627	0.0874438	-3.45944	U1_CDON-Ctrl
Q96IZ7	0.20127	18.8513	2.68091	0.015104	0.0876033	-3.46199	U1_CDON-Ctrl
Q8IU81	-0.150033	20.5512	-2.67768	0.0152083	0.0881273	-3.46837	U1_CDON-Ctrl
O15056	0.174053	18.6462	2.67706	0.0152285	0.0881587	-3.46961	U1_CDON-Ctrl
Q9Y657	0.222223	19.3893	2.67665	0.0152416	0.0881587	-3.4704	U1_CDON-Ctrl
Q16555	0.215799	23.233	2.67429	0.0153183	0.0885132	-3.47507	U1_CDON-Ctrl
Q16798	-0.334765	17.5913	-2.67391	0.0153309	0.0885132	-3.47583	U1_CDON-Ctrl
Q9BRP4	0.178067	19.7825	2.67154	0.0154084	0.0888662	-3.48051	U1_CDON-Ctrl
P04899	-0.200389	22.0141	-2.67108	0.0154236	0.0888662	-3.48142	U1_CDON-Ctrl
Q9BV79	-0.196636	20.5105	-2.67075	0.0154342	0.0888662	-3.48206	U1_CDON-Ctrl
Q96EK7	0.139799	19.0916	2.66876	0.0155	0.0891012	-3.48601	U1_CDON-Ctrl
O15042	0.173734	22.3555	2.66866	0.0155032	0.0891012	-3.4862	U1_CDON-Ctrl
Q9HD26	0.193609	20.5357	2.66714	0.0155534	0.0893084	-3.4892	U1_CDON-Ctrl
Q7Z4H3	-0.372275	19.6101	-2.66406	0.0156555	0.0897165	-3.49527	U1_CDON-Ctrl
P48047	-0.218464	23.1966	-2.66397	0.0156586	0.0897165	-3.49545	U1_CDON-Ctrl
P07858	0.201888	21.1768	2.66352	0.0156737	0.0897165	-3.49635	U1_CDON-Ctrl
Q4V328	0.185497	21.508	2.66329	0.0156812	0.0897165	-3.49679	U1_CDON-Ctrl
P63244	-0.127273	24.3375	-2.66232	0.0157135	0.08982	-3.4987	U1_CDON-Ctrl
Q9UNF1	-0.224428	21.6674	-2.66121	0.0157508	0.0899519	-3.5009	U1_CDON-Ctrl
Q2NL82	-0.241707	21.3805	-2.66063	0.0157701	0.0899804	-3.50203	U1_CDON-Ctrl
Q9H0A0	-0.221572	22.6881	-2.65996	0.0157925	0.0900274	-3.50335	U1_CDON-Ctrl
Q14562	0.214971	19.2242	2.65781	0.015865	0.0903588	-3.5076	U1_CDON-Ctrl
O75600	-0.418184	18.3469	-2.65599	0.0159264	0.0906272	-3.51118	U1_CDON-Ctrl
Q8IZQ5	-0.413754	19.6583	-2.65444	0.015979	0.0908449	-3.51424	U1_CDON-Ctrl
P45973	0.154341	22.2008	2.65355	0.0160094	0.0909355	-3.516	U1_CDON-Ctrl
P00374	-0.304588	21.1038	-2.65311	0.0160242	0.090938	-3.51686	U1_CDON-Ctrl
Q86SX6	-0.288358	20.2037	-2.64803	0.0161979	0.0918416	-3.52686	U1_CDON-Ctrl
Q8NCE0	0.353139	16.296	2.64631	0.0162573	0.0920958	-3.53025	U1_CDON-Ctrl
P46063	0.173477	22.9855	2.64417	0.0163314	0.0924162	-3.53446	U1_CDON-Ctrl
P51784	0.192793	19.4972	2.64383	0.0163431	0.0924162	-3.53513	U1_CDON-Ctrl
Q7L5N7	-0.185188	21.4194	-2.64247	0.0163904	0.0925599	-3.5378	U1_CDON-Ctrl
Q6PI48	-0.275755	20.3194	-2.64226	0.0163978	0.0925599	-3.53822	U1_CDON-Ctrl
P07910	0.249581	24.8852	2.63918	0.0165052	0.0930829	-3.54427	U1_CDON-Ctrl
Q5T3I0	0.193179	19.6251	2.63758	0.0165613	0.093316	-3.54741	U1_CDON-Ctrl
P35544	1.25928	15.4492	2.63644	0.0166015	0.0933316	-3.54966	U1_CDON-Ctrl
P17980	-0.166594	23.243	-2.63637	0.0166039	0.0933316	-3.54979	U1_CDON-Ctrl
Q9UI30	-0.400585	19.7453	-2.63613	0.0166123	0.0933316	-3.55026	U1_CDON-Ctrl
Q9UDX4	-0.421217	19.0171	-2.63582	0.0166231	0.0933316	-3.55086	U1_CDON-Ctrl
P55899	0.726541	17.5537	2.63509	0.016649	0.0933942	-3.5523	U1_CDON-Ctrl
Q96E22	-0.278606	16.8295	-2.63213	0.0167537	0.0938982	-3.55811	U1_CDON-Ctrl
P40855	0.186684	20.5394	2.6298	0.0168366	0.0941957	-3.56268	U1_CDON-Ctrl
Q00325	-0.16348	23.8407	-2.6298	0.0168366	0.0941957	-3.56268	U1_CDON-Ctrl
Q9BQ67	-0.195351	21.5201	-2.62886	0.0168704	0.0943012	-3.56453	U1_CDON-Ctrl
P63279	-0.410236	20.8896	-2.62783	0.016907	0.0943764	-3.56654	U1_CDON-Ctrl
O00193	0.181557	21.1797	2.62765	0.0169137	0.0943764	-3.56691	U1_CDON-Ctrl
P29590	0.236399	21.6674	2.62641	0.016958	0.0945403	-3.56933	U1_CDON-Ctrl
Q96KP4	0.134767	22.7605	2.62515	0.0170033	0.0947093	-3.5718	U1_CDON-Ctrl
Q8N806	0.130786	20.8476	2.62351	0.0170624	0.0949547	-3.57501	U1_CDON-Ctrl
P08133	0.222436	25.9488	2.62239	0.0171032	0.0950979	-3.57722	U1_CDON-Ctrl
Q92845	-0.217443	16.2772	-2.62159	0.0171321	0.0951749	-3.57878	U1_CDON-Ctrl
O43318	0.180826	19.944	2.61986	0.017195	0.0954407	-3.58217	U1_CDON-Ctrl
P31948	0.143539	25.8973	2.61928	0.0172162	0.0954746	-3.58332	U1_CDON-Ctrl
O14867	0.446212	16.0691	2.61803	0.0172616	0.0955907	-3.58575	U1_CDON-Ctrl
Q6UB35	-0.12427	23.1223	-2.61778	0.017271	0.0955907	-3.58625	U1_CDON-Ctrl
Q9BQ39	-0.219931	20.8366	-2.61746	0.0172825	0.0955907	-3.58687	U1_CDON-Ctrl
Q6L8Q7	-0.167125	20.8104	-2.61647	0.0173186	0.0957065	-3.5888	U1_CDON-Ctrl
Q8TBP6	-0.169698	18.4669	-2.61375	0.0174186	0.0961117	-3.59413	U1_CDON-Ctrl
P63104	0.224704	24.4646	2.61342	0.0174309	0.0961117	-3.59478	U1_CDON-Ctrl
Q96MF2	1.50705	16.2336	2.61308	0.0174434	0.0961117	-3.59544	U1_CDON-Ctrl
Q9Y265	-0.169268	23.3875	-2.61283	0.0174527	0.0961117	-3.59594	U1_CDON-Ctrl
Q9P1F3	0.337872	20.2739	2.61229	0.0174724	0.0961364	-3.59698	U1_CDON-Ctrl
Q14118	-0.477809	16.3009	-2.60999	0.017558	0.096523	-3.60149	U1_CDON-Ctrl
Q9NZD2	0.186281	19.3829	2.60872	0.017605	0.0966973	-3.60397	U1_CDON-Ctrl
Q12874	0.119403	22.7351	2.60773	0.0176418	0.0968153	-3.6059	U1_CDON-Ctrl
P10768	-0.254683	22.8066	-2.60571	0.0177174	0.0971461	-3.60985	U1_CDON-Ctrl
Q14019	0.159463	23.3602	2.60278	0.0178275	0.0976651	-3.61558	U1_CDON-Ctrl
Q9P1U0	0.632013	15.229	2.60229	0.0178459	0.0976814	-3.61653	U1_CDON-Ctrl
Q9UHB6	0.202241	21.2758	2.59971	0.0179433	0.0981296	-3.62157	U1_CDON-Ctrl
Q92609	0.189918	21.4352	2.59853	0.0179882	0.0982898	-3.62387	U1_CDON-Ctrl
Q32P41	-0.365163	18.0237	-2.59791	0.0180119	0.0983346	-3.62509	U1_CDON-Ctrl
Q9UNN5	0.20071	21.6706	2.59736	0.0180327	0.098363	-3.62616	U1_CDON-Ctrl
Q7L592	-0.24771	20.0008	-2.59619	0.0180774	0.0985218	-3.62844	U1_CDON-Ctrl
Q9BSF4	0.235259	17.0997	2.59546	0.0181053	0.0985887	-3.62987	U1_CDON-Ctrl
Q9P013	0.187652	20.9243	2.59321	0.0181913	0.0989721	-3.63425	U1_CDON-Ctrl
P23193	0.19853	22.4712	2.59277	0.0182085	0.0989803	-3.63512	U1_CDON-Ctrl
Q9NQC3	0.167438	21.0698	2.5905	0.0182959	0.0993517	-3.63954	U1_CDON-Ctrl
Q15532	0.179016	19.8282	2.59018	0.0183082	0.0993517	-3.64016	U1_CDON-Ctrl
Q9BXV9	-0.144453	18.8555	-2.58925	0.018344	0.0994605	-3.64197	U1_CDON-Ctrl
Q15031	-0.228662	20.8066	-2.58862	0.0183684	0.0995073	-3.64319	U1_CDON-Ctrl
Q9NVP2	0.293584	19.5875	2.58721	0.0184232	0.0997185	-3.64594	U1_CDON-Ctrl
Q8NB90	-0.143077	20.648	-2.58608	0.0184672	0.0998715	-3.64815	U1_CDON-Ctrl
Q15643	0.158296	20.458	2.58515	0.0185034	0.0999816	-3.64996	U1_CDON-Ctrl
P61313	0.197475	23.8888	2.5821	0.0186229	0.100541	-3.6559	U1_CDON-Ctrl
O60287	0.167239	18.8479	2.58048	0.0186866	0.100737	-3.65905	U1_CDON-Ctrl
Q96GX2	0.482086	17.4672	2.58023	0.0186966	0.100737	-3.65954	U1_CDON-Ctrl
O43670	0.176598	21.0023	2.57996	0.0187069	0.100737	-3.66005	U1_CDON-Ctrl
Q6KC79	0.171216	21.6575	2.5768	0.018832	0.101214	-3.66621	U1_CDON-Ctrl
Q96AT1	0.197371	19.6211	2.57673	0.0188347	0.101214	-3.66634	U1_CDON-Ctrl
O00329	-0.133655	20.749	-2.57627	0.0188532	0.101214	-3.66724	U1_CDON-Ctrl
Q99567	-0.102921	21.2966	-2.57611	0.0188595	0.101214	-3.66755	U1_CDON-Ctrl
P24539	-0.199434	22.1547	-2.57431	0.018931	0.101443	-3.67104	U1_CDON-Ctrl
Q8TBF4	0.297244	17.2118	2.5739	0.0189473	0.101443	-3.67184	U1_CDON-Ctrl
P25786	0.179682	23.2733	2.57383	0.0189503	0.101443	-3.67198	U1_CDON-Ctrl
Q9BZZ5	0.127369	22.5787	2.57115	0.0190575	0.10193	-3.67719	U1_CDON-Ctrl
P42575	0.225581	19.6403	2.57038	0.0190886	0.10201	-3.67869	U1_CDON-Ctrl
Q14141	0.248853	19.9859	2.56758	0.0192014	0.102527	-3.68413	U1_CDON-Ctrl
P49321	0.154128	23.8696	2.56689	0.0192293	0.102589	-3.68546	U1_CDON-Ctrl
Q9BUQ8	0.134869	22.6556	2.56648	0.0192456	0.102589	-3.68624	U1_CDON-Ctrl
Q53EZ4	0.334101	19.6164	2.56584	0.0192718	0.102642	-3.6875	U1_CDON-Ctrl
Q9P0W2	0.445791	16.8581	2.56461	0.0193217	0.102821	-3.68988	U1_CDON-Ctrl
Q15050	0.194908	20.9281	2.56398	0.0193473	0.102871	-3.6911	U1_CDON-Ctrl
Q9BQ61	0.14342	21.2669	2.56261	0.0194032	0.103082	-3.69377	U1_CDON-Ctrl
P0C869	0.694592	16.4244	2.56149	0.0194488	0.103237	-3.69593	U1_CDON-Ctrl
Q9UBX3	-0.267734	20.0563	-2.5597	0.0195224	0.103541	-3.69941	U1_CDON-Ctrl
Q6PCB6	-0.547183	14.3177	-2.5591	0.0195468	0.103583	-3.70056	U1_CDON-Ctrl
Q9UGU0	0.184841	18.0683	2.55801	0.0195917	0.103734	-3.70268	U1_CDON-Ctrl
Q10567	0.161861	21.5496	2.55508	0.0197128	0.104288	-3.70835	U1_CDON-Ctrl
Q13503	0.229668	16.8733	2.55361	0.0197737	0.104403	-3.7112	U1_CDON-Ctrl
Q13765	0.296582	21.6679	2.55335	0.0197845	0.104403	-3.7117	U1_CDON-Ctrl
O95747	0.129702	21.5404	2.5531	0.0197949	0.104403	-3.71218	U1_CDON-Ctrl
Q9Y5Y2	-0.273728	17.9556	-2.55296	0.0198006	0.104403	-3.71245	U1_CDON-Ctrl
Q9H7Z6	0.1943	19.5444	2.55173	0.0198519	0.104587	-3.71484	U1_CDON-Ctrl
Q9UHX3	0.502737	13.7324	2.55095	0.0198845	0.104671	-3.71634	U1_CDON-Ctrl
Q5T1M5	0.209573	20.2565	2.54906	0.0199636	0.105	-3.72	U1_CDON-Ctrl
Q9BVL4	0.302609	18.4537	2.54827	0.0199968	0.105087	-3.72153	U1_CDON-Ctrl
Q9UPN3	0.184945	23.9995	2.54783	0.0200155	0.105098	-3.7224	U1_CDON-Ctrl
P07686	-0.180572	22.6859	-2.54636	0.020077	0.105334	-3.72522	U1_CDON-Ctrl
P80511	1.27763	15.8004	2.54478	0.0201441	0.105513	-3.72829	U1_CDON-Ctrl
Q96T51	0.20494	21.9965	2.54476	0.0201446	0.105513	-3.72832	U1_CDON-Ctrl
P28331	-0.122136	21.7309	-2.54296	0.0202211	0.105826	-3.73181	U1_CDON-Ctrl
Q9BXW9	-0.187569	19.9258	-2.54191	0.0202657	0.105972	-3.73383	U1_CDON-Ctrl
P62829	-0.239248	22.6757	-2.54004	0.0203455	0.106301	-3.73745	U1_CDON-Ctrl
Q16644	0.176064	21.6686	2.5387	0.0204024	0.10651	-3.74003	U1_CDON-Ctrl
Q9NWZ8	0.261689	16.7451	2.53674	0.0204867	0.106862	-3.74382	U1_CDON-Ctrl
O43143	0.113618	23.9018	2.53586	0.0205246	0.106927	-3.74552	U1_CDON-Ctrl
P24158	-1.39692	17.3635	-2.53566	0.0205329	0.106927	-3.74589	U1_CDON-Ctrl
Q9NYF8	0.160019	23.2897	2.53273	0.0206594	0.107443	-3.75155	U1_CDON-Ctrl
P31942	-0.218914	22.5937	-2.53258	0.020666	0.107443	-3.75184	U1_CDON-Ctrl
P04843	-0.206824	24.1594	-2.52651	0.0209309	0.10873	-3.76355	U1_CDON-Ctrl
O95352	-0.181182	21.472	-2.52563	0.0209691	0.108737	-3.76523	U1_CDON-Ctrl
P20020	-0.192425	18.589	-2.52541	0.0209787	0.108737	-3.76565	U1_CDON-Ctrl
Q9NZJ6	-0.313643	17.3643	-2.52507	0.0209937	0.108737	-3.76631	U1_CDON-Ctrl
A4D1P6	-0.258762	16.548	-2.52491	0.0210008	0.108737	-3.76662	U1_CDON-Ctrl
P84101	0.294283	18.4429	2.52251	0.0211066	0.109195	-3.77124	U1_CDON-Ctrl
P30419	0.211427	21.491	2.52177	0.0211394	0.109265	-3.77267	U1_CDON-Ctrl
Q99829	-0.169034	21.1708	-2.52114	0.0211672	0.109265	-3.77388	U1_CDON-Ctrl
Q9NXG2	0.133292	21.7662	2.52103	0.021172	0.109265	-3.77409	U1_CDON-Ctrl
Q9Y2R9	-0.298231	17.8381	-2.52053	0.0211944	0.109291	-3.77506	U1_CDON-Ctrl
Q8N0U8	-0.345753	18.302	-2.51971	0.0212308	0.10939	-3.77664	U1_CDON-Ctrl
Q96BM9	0.218433	18.2275	2.51889	0.0212674	0.109428	-3.77822	U1_CDON-Ctrl
Q15022	0.261008	19.7643	2.51876	0.0212729	0.109428	-3.77846	U1_CDON-Ctrl
P18858	0.157897	23.0364	2.51609	0.021392	0.109952	-3.78359	U1_CDON-Ctrl
Q9NQC7	0.380221	16.8532	2.51454	0.0214616	0.110141	-3.78657	U1_CDON-Ctrl
O43768	0.238879	21.2839	2.5145	0.0214637	0.110141	-3.78666	U1_CDON-Ctrl
Q9Y6X9	0.308624	17.28	2.51264	0.0215472	0.110479	-3.79023	U1_CDON-Ctrl
Q9UPW6	-0.300298	18.5052	-2.51172	0.0215885	0.110602	-3.79199	U1_CDON-Ctrl
P16219	-0.288099	18.161	-2.51061	0.0216387	0.110769	-3.79413	U1_CDON-Ctrl
Q86X10	0.350357	16.4223	2.50879	0.0217216	0.111015	-3.79764	U1_CDON-Ctrl
O94905	0.129005	21.3215	2.50878	0.0217218	0.111015	-3.79765	U1_CDON-Ctrl
P02656	-0.761788	16.7157	-2.50804	0.0217552	0.111096	-3.79906	U1_CDON-Ctrl
Q9UJ98	-0.399926	18.7681	-2.50206	0.022029	0.11236	-3.81055	U1_CDON-Ctrl
Q96DT6	-0.412804	16.5045	-2.50186	0.0220383	0.11236	-3.81093	U1_CDON-Ctrl
Q5HYK3	-0.212626	18.4754	-2.50109	0.0220737	0.112422	-3.81241	U1_CDON-Ctrl
O75439	-0.179955	21.5387	-2.50034	0.0221084	0.112422	-3.81385	U1_CDON-Ctrl
Q9H0E9	0.304606	17.3038	2.50006	0.0221211	0.112422	-3.81438	U1_CDON-Ctrl
O43633	0.272461	21.5948	2.50005	0.0221216	0.112422	-3.8144	U1_CDON-Ctrl
P14868	-0.144371	24.0635	-2.49928	0.022157	0.112445	-3.81587	U1_CDON-Ctrl
Q9H2D1	-0.332332	18.0685	-2.49882	0.0221783	0.112445	-3.81675	U1_CDON-Ctrl
P35251	-0.48818	21.261	-2.4988	0.0221796	0.112445	-3.8168	U1_CDON-Ctrl
P54278	0.253762	18.1536	2.4974	0.0222442	0.112601	-3.81947	U1_CDON-Ctrl
Q9NX00	-0.27628	18.3494	-2.49736	0.022246	0.112601	-3.81954	U1_CDON-Ctrl
Q02040	0.127533	20.1428	2.49668	0.022278	0.112609	-3.82086	U1_CDON-Ctrl
Q92581	0.574239	14.6505	2.49657	0.022283	0.112609	-3.82107	U1_CDON-Ctrl
O75818	-0.269514	18.8792	-2.49461	0.0223744	0.112967	-3.82483	U1_CDON-Ctrl
Q86Y79	-0.568684	13.5208	-2.4941	0.0223979	0.112967	-3.82579	U1_CDON-Ctrl
O75127	-0.248683	17.5439	-2.4939	0.0224076	0.112967	-3.82619	U1_CDON-Ctrl
P07339	-0.280083	21.9917	-2.49277	0.0224603	0.113057	-3.82835	U1_CDON-Ctrl
Q9Y520	0.164981	22.5871	2.49257	0.0224696	0.113057	-3.82872	U1_CDON-Ctrl
P05026	-0.340406	16.2945	-2.49237	0.022479	0.113057	-3.82911	U1_CDON-Ctrl
P36954	-0.330474	18.2865	-2.49064	0.0225602	0.113355	-3.83242	U1_CDON-Ctrl
Q05655	0.129034	22.0204	2.49034	0.0225742	0.113355	-3.83299	U1_CDON-Ctrl
Q9NUL7	-0.475265	16.2872	-2.48902	0.0226364	0.113577	-3.83551	U1_CDON-Ctrl
O95167	-0.437103	18.0013	-2.48836	0.0226679	0.113645	-3.83679	U1_CDON-Ctrl
P38570	0.746584	17.5029	2.48757	0.0227052	0.11365	-3.8383	U1_CDON-Ctrl
Q96GM5	0.221869	18.9293	2.48731	0.0227176	0.11365	-3.83879	U1_CDON-Ctrl
P00846	-0.380219	18.4686	-2.4872	0.0227229	0.11365	-3.83901	U1_CDON-Ctrl
P42356	0.161976	18.8702	2.48598	0.0227804	0.113725	-3.84133	U1_CDON-Ctrl
Q10471	-0.259393	19.7666	-2.48581	0.0227887	0.113725	-3.84166	U1_CDON-Ctrl
Q9UQE7	0.110756	24.2873	2.48561	0.022798	0.113725	-3.84204	U1_CDON-Ctrl
Q15257	0.166411	20.7861	2.48537	0.0228097	0.113725	-3.84251	U1_CDON-Ctrl
Q6PML9	-0.231457	19.3688	-2.48471	0.0228408	0.11379	-3.84376	U1_CDON-Ctrl
P04424	0.142179	21.2181	2.48412	0.0228689	0.11384	-3.84488	U1_CDON-Ctrl
P49914	-0.415821	18.1154	-2.48318	0.022914	0.113975	-3.84669	U1_CDON-Ctrl
P46781	0.220115	23.7483	2.48083	0.0230264	0.114444	-3.85118	U1_CDON-Ctrl
O94868	0.213842	19.8435	2.47997	0.0230679	0.11456	-3.85283	U1_CDON-Ctrl
O14925	-0.281865	17.8949	-2.4788	0.0231239	0.114661	-3.85505	U1_CDON-Ctrl
Q9Y6N1	-0.837352	15.955	-2.47879	0.0231245	0.114661	-3.85508	U1_CDON-Ctrl
O76021	0.26469	22.7241	2.47467	0.0233237	0.115559	-3.86294	U1_CDON-Ctrl
Q14728	-0.27565	19.7484	-2.47284	0.0234124	0.115907	-3.86642	U1_CDON-Ctrl
Q96B36	0.269909	17.0041	2.47048	0.0235278	0.116323	-3.87092	U1_CDON-Ctrl
P14625	-0.145317	25.4063	-2.47037	0.0235332	0.116323	-3.87113	U1_CDON-Ctrl
Q86XR8	-0.556992	16.5233	-2.4691	0.0235956	0.11654	-3.87356	U1_CDON-Ctrl
O75400	0.141738	23.3486	2.46691	0.023703	0.116979	-3.87772	U1_CDON-Ctrl
Q6IQ49	0.619409	17.7938	2.46468	0.0238132	0.117431	-3.88197	U1_CDON-Ctrl
Q6EEV6	0.351194	18.2228	2.46396	0.0238488	0.117515	-3.88334	U1_CDON-Ctrl
P40306	0.307939	20.5741	2.46175	0.0239587	0.117965	-3.88755	U1_CDON-Ctrl
Q8TCJ2	-0.180724	21.4114	-2.4601	0.0240411	0.118279	-3.89069	U1_CDON-Ctrl
Q9NS91	0.112819	19.8293	2.45961	0.0240658	0.118308	-3.89163	U1_CDON-Ctrl
P17405	-0.329945	15.1984	-2.45801	0.0241456	0.118537	-3.89466	U1_CDON-Ctrl
Q7Z7F7	-0.491545	17.5794	-2.45793	0.0241498	0.118537	-3.89482	U1_CDON-Ctrl
Q9H8H2	-0.400579	16.2781	-2.45696	0.0241986	0.118684	-3.89667	U1_CDON-Ctrl
Q9BPX6	0.267693	17.5793	2.45547	0.0242733	0.118941	-3.89949	U1_CDON-Ctrl
Q9NVJ2	-0.256592	20.7776	-2.45517	0.0242887	0.118941	-3.90007	U1_CDON-Ctrl
P62995	-0.219526	22.8253	-2.45446	0.0243245	0.119025	-3.90142	U1_CDON-Ctrl
Q9UBT2	0.156503	23.1061	2.45359	0.0243682	0.119146	-3.90306	U1_CDON-Ctrl
Q16831	0.325606	18.5659	2.449	0.0246014	0.120149	-3.91177	U1_CDON-Ctrl
Q8TE73	1.19786	17.477	2.44881	0.0246114	0.120149	-3.91214	U1_CDON-Ctrl
Q5VYS8	0.306616	15.3926	2.44625	0.0247423	0.120476	-3.917	U1_CDON-Ctrl
Q86X53	-0.385767	15.5073	-2.4462	0.0247449	0.120476	-3.91709	U1_CDON-Ctrl
P55201	0.422014	17.7764	2.44559	0.024776	0.120476	-3.91824	U1_CDON-Ctrl
Q8NHQ8	0.922032	17.6716	2.44534	0.0247889	0.120476	-3.91872	U1_CDON-Ctrl
O95905	0.263733	18.753	2.44528	0.0247923	0.120476	-3.91884	U1_CDON-Ctrl
Q7Z591	0.450576	14.0947	2.44526	0.0247934	0.120476	-3.91888	U1_CDON-Ctrl
O75044	0.107691	20.2117	2.4449	0.0248117	0.120476	-3.91956	U1_CDON-Ctrl
Q13823	-0.225606	20.3005	-2.44437	0.0248391	0.120516	-3.92057	U1_CDON-Ctrl
Q96RN5	0.167617	18.7888	2.44346	0.0248861	0.120652	-3.9223	U1_CDON-Ctrl
Q66LE6	-0.265538	17.9298	-2.44111	0.0250075	0.12106	-3.92675	U1_CDON-Ctrl
Q8TB37	0.383801	15.7282	2.44109	0.0250086	0.12106	-3.92679	U1_CDON-Ctrl
Q9NXH8	0.194883	19.0932	2.44038	0.0250452	0.121144	-3.92812	U1_CDON-Ctrl
Q12933	-0.322323	18.0485	-2.43963	0.0250841	0.12124	-3.92954	U1_CDON-Ctrl
Q3V6T2	0.152928	21.3516	2.43881	0.0251267	0.121353	-3.93109	U1_CDON-Ctrl
Q9Y6A4	0.2285	20.0411	2.43749	0.0251956	0.121593	-3.93359	U1_CDON-Ctrl
P62328	-0.357686	23.5278	-2.43293	0.0254347	0.12256	-3.94223	U1_CDON-Ctrl
Q6ZUJ8	0.208776	20.064	2.43293	0.0254349	0.12256	-3.94223	U1_CDON-Ctrl
O43324	-0.196285	20.5517	-2.43247	0.0254592	0.122584	-3.94311	U1_CDON-Ctrl
Q9HC21	-0.236276	20.121	-2.43196	0.0254861	0.12262	-3.94407	U1_CDON-Ctrl
Q8NBM4	-0.228684	18.356	-2.43145	0.0255129	0.122656	-3.94503	U1_CDON-Ctrl
Q92783	0.172436	19.511	2.42938	0.0256223	0.123088	-3.94894	U1_CDON-Ctrl
P51659	-0.132375	23.6321	-2.42853	0.0256675	0.123212	-3.95055	U1_CDON-Ctrl
Q9NSI8	0.332226	17.8038	2.42738	0.0257287	0.123412	-3.95273	U1_CDON-Ctrl
Q16513	0.187296	17.2417	2.42587	0.0258091	0.123704	-3.95558	U1_CDON-Ctrl
P61966	0.183445	18.6922	2.42453	0.0258805	0.12387	-3.9581	U1_CDON-Ctrl
Q96AP0	0.520723	15.1956	2.42449	0.025883	0.12387	-3.95819	U1_CDON-Ctrl
Q9NW15	0.345749	16.8524	2.42359	0.0259312	0.124007	-3.95988	U1_CDON-Ctrl
P43686	-0.153737	22.9559	-2.42244	0.0259927	0.124207	-3.96205	U1_CDON-Ctrl
Q96R06	0.173943	19.0637	2.42063	0.0260903	0.124579	-3.96547	U1_CDON-Ctrl
Q00796	0.150185	22.8519	2.41919	0.026168	0.124778	-3.96818	U1_CDON-Ctrl
P17535	0.18009	18.4584	2.41913	0.0261714	0.124778	-3.9683	U1_CDON-Ctrl
Q8WVM0	-0.199489	17.6175	-2.41384	0.0264588	0.126053	-3.97827	U1_CDON-Ctrl
O75503	-0.305445	18.1169	-2.41289	0.0265109	0.126206	-3.98006	U1_CDON-Ctrl
Q6IBS0	0.145941	21.8856	2.41161	0.0265808	0.126444	-3.98247	U1_CDON-Ctrl
Q99598	0.157925	21.142	2.41052	0.0266409	0.126484	-3.98453	U1_CDON-Ctrl
Q9NVG8	-0.132733	19.6804	-2.41044	0.0266454	0.126484	-3.98468	U1_CDON-Ctrl
Q9H2U2	-0.151448	22.1583	-2.41037	0.0266493	0.126484	-3.98482	U1_CDON-Ctrl
O75438	-0.175063	18.4691	-2.40927	0.0267097	0.126609	-3.98688	U1_CDON-Ctrl
Q9UI14	0.410902	15.9975	2.40916	0.0267156	0.126609	-3.98708	U1_CDON-Ctrl
P46109	0.100474	21.2423	2.40803	0.0267779	0.126661	-3.9892	U1_CDON-Ctrl
O75348	0.237309	20.89	2.40796	0.0267821	0.126661	-3.98935	U1_CDON-Ctrl
P31937	-0.173311	21.0093	-2.40788	0.0267867	0.126661	-3.9895	U1_CDON-Ctrl
P19447	-0.161805	19.1899	-2.40716	0.0268263	0.126753	-3.99085	U1_CDON-Ctrl
Q86XP3	0.163823	21.8217	2.40464	0.0269661	0.127319	-3.99559	U1_CDON-Ctrl
P46783	-0.162892	23.7299	-2.40395	0.0270045	0.127334	-3.99689	U1_CDON-Ctrl
Q3KQV9	-0.162045	19.6585	-2.40384	0.0270104	0.127334	-3.99709	U1_CDON-Ctrl
P61803	-0.411865	17.9674	-2.4035	0.0270298	0.127334	-3.99774	U1_CDON-Ctrl
P09012	0.288545	21.8822	2.40258	0.0270809	0.127345	-3.99947	U1_CDON-Ctrl
Q96B54	0.231383	17.1073	2.40255	0.0270827	0.127345	-3.99953	U1_CDON-Ctrl
P10620	-0.282106	18.2191	-2.40237	0.0270925	0.127345	-3.99985	U1_CDON-Ctrl
Q9H4I2	0.336957	14.9104	2.40168	0.027131	0.127358	-4.00115	U1_CDON-Ctrl
P07919	0.177766	20.2037	2.4016	0.0271356	0.127358	-4.0013	U1_CDON-Ctrl
O94804	0.18265	22.6176	2.40112	0.0271627	0.127391	-4.00221	U1_CDON-Ctrl
O75643	0.114975	24.5205	2.39931	0.0272642	0.127772	-4.00561	U1_CDON-Ctrl
Q92673	0.131929	19.9133	2.39836	0.0273173	0.127914	-4.00739	U1_CDON-Ctrl
Q8NE86	-0.229509	19.4432	-2.39805	0.0273351	0.127914	-4.00798	U1_CDON-Ctrl
Q10472	-0.25527	18.2088	-2.39705	0.0273913	0.128083	-4.00985	U1_CDON-Ctrl
Q96E11	-0.38407	18.9476	-2.39608	0.0274463	0.128169	-4.01168	U1_CDON-Ctrl
O95870	0.208754	19.5379	2.39601	0.0274503	0.128169	-4.01181	U1_CDON-Ctrl
Q9H1A4	-0.100779	20.7743	-2.3955	0.0274788	0.128207	-4.01276	U1_CDON-Ctrl
Q9BT09	-0.146131	22.1369	-2.39483	0.0275166	0.128244	-4.01401	U1_CDON-Ctrl
Q14534	0.185747	19.1961	2.39465	0.0275273	0.128244	-4.01437	U1_CDON-Ctrl
Q04837	-0.501861	20.996	-2.39168	0.0276958	0.128935	-4.01993	U1_CDON-Ctrl
Q9NSY1	0.197353	18.0525	2.39129	0.0277181	0.128943	-4.02066	U1_CDON-Ctrl
Q969X5	-0.437111	17.0963	-2.39049	0.0277636	0.129058	-4.02215	U1_CDON-Ctrl
P36578	0.148493	24.5665	2.39014	0.0277837	0.129058	-4.02281	U1_CDON-Ctrl
P50135	0.232707	20.2569	2.38936	0.0278287	0.129172	-4.02428	U1_CDON-Ctrl
Q15436	0.10392	20.8864	2.38819	0.0278954	0.12937	-4.02647	U1_CDON-Ctrl
Q969Q0	1.07936	17.9715	2.3879	0.0279122	0.12937	-4.02701	U1_CDON-Ctrl
Q9NZM1	0.291921	17.9745	2.38585	0.0280303	0.129822	-4.03086	U1_CDON-Ctrl
O95218	0.183634	21.7702	2.38495	0.0280823	0.129968	-4.03254	U1_CDON-Ctrl
Q16531	0.134982	24.4361	2.38458	0.0281037	0.129972	-4.03324	U1_CDON-Ctrl
Q13084	-0.357306	19.6432	-2.38406	0.0281337	0.130016	-4.03421	U1_CDON-Ctrl
P51151	-0.252428	18.6832	-2.38234	0.0282332	0.130282	-4.03742	U1_CDON-Ctrl
Q6WKZ4	0.238465	18.1806	2.38231	0.0282353	0.130282	-4.03749	U1_CDON-Ctrl
P48147	-0.139116	23.1187	-2.38155	0.0282792	0.130282	-4.0389	U1_CDON-Ctrl
O94979	-0.122894	22.3202	-2.38114	0.0283029	0.130282	-4.03967	U1_CDON-Ctrl
Q03405	0.182214	18.7642	2.38102	0.0283102	0.130282	-4.0399	U1_CDON-Ctrl
O15400	0.138389	20.4386	2.38094	0.028315	0.130282	-4.04006	U1_CDON-Ctrl
Q14677	0.191788	22.1486	2.38032	0.028351	0.130353	-4.04121	U1_CDON-Ctrl
O75925	0.408703	15.8408	2.37969	0.0283874	0.130425	-4.04238	U1_CDON-Ctrl
O00567	-0.272483	23.1867	-2.37815	0.0284776	0.130722	-4.04527	U1_CDON-Ctrl
Q9BQ48	-0.308369	17.5988	-2.37765	0.028507	0.130722	-4.0462	U1_CDON-Ctrl
Q9UNS1	0.350919	20.0519	2.37753	0.028514	0.130722	-4.04643	U1_CDON-Ctrl
Q6JBY9	0.171891	21.0093	2.37398	0.0287223	0.131582	-4.05305	U1_CDON-Ctrl
Q9Y3A2	-0.547805	19.0195	-2.37207	0.0288353	0.132003	-4.05662	U1_CDON-Ctrl
Q13907	0.148375	20.9948	2.36806	0.0290737	0.132999	-4.06411	U1_CDON-Ctrl
P98175	0.147424	22.1005	2.36653	0.0291654	0.133322	-4.06697	U1_CDON-Ctrl
P61758	0.122563	22.272	2.36507	0.0292525	0.133623	-4.06968	U1_CDON-Ctrl
Q9NRX4	-0.324633	18.2432	-2.36426	0.0293012	0.133659	-4.0712	U1_CDON-Ctrl
Q9ULJ6	0.211759	19.5096	2.3641	0.0293111	0.133659	-4.0715	U1_CDON-Ctrl
Q99590	0.164955	19.6816	2.36389	0.0293238	0.133659	-4.0719	U1_CDON-Ctrl
Q9H0V9	-0.24843	17.1518	-2.36085	0.0295068	0.134396	-4.07755	U1_CDON-Ctrl
P01111	-0.305324	19.4598	-2.3591	0.0296134	0.134764	-4.08082	U1_CDON-Ctrl
Q09328	-0.317295	17.1002	-2.35877	0.0296332	0.134764	-4.08143	U1_CDON-Ctrl
P13612	-0.172158	21.0006	-2.35847	0.0296516	0.134764	-4.082	U1_CDON-Ctrl
Q96C01	-0.183177	20.6611	-2.35761	0.0297037	0.134904	-4.08359	U1_CDON-Ctrl
P30281	0.286977	18.8516	2.35532	0.0298431	0.13544	-4.08784	U1_CDON-Ctrl
Q9Y5J1	-0.365055	20.0231	-2.35448	0.0298945	0.135564	-4.08941	U1_CDON-Ctrl
Q9BRP8	0.223	20.1839	2.35418	0.0299133	0.135564	-4.08998	U1_CDON-Ctrl
Q8NEZ5	0.219205	19.3017	2.35367	0.0299445	0.135608	-4.09093	U1_CDON-Ctrl
O60678	-0.210721	20.1583	-2.35026	0.0301541	0.13646	-4.09726	U1_CDON-Ctrl
Q9HD42	0.19486	20.5367	2.34911	0.0302252	0.136635	-4.0994	U1_CDON-Ctrl
P32942	-0.225028	19.5726	-2.34894	0.0302359	0.136635	-4.09972	U1_CDON-Ctrl
Q969Y2	-0.216715	17.5229	-2.34531	0.030461	0.137553	-4.10645	U1_CDON-Ctrl
Q8TEQ6	-0.10768	22.795	-2.34467	0.0305011	0.137636	-4.10764	U1_CDON-Ctrl
P13073	0.319216	23.4132	2.34253	0.0306348	0.137997	-4.11161	U1_CDON-Ctrl
P31939	-0.138426	23.5953	-2.34251	0.0306364	0.137997	-4.11166	U1_CDON-Ctrl
Q86VN1	0.0998014	21.0557	2.34234	0.0306467	0.137997	-4.11197	U1_CDON-Ctrl
Q9UEY8	0.287155	17.5046	2.34121	0.0307178	0.138205	-4.11407	U1_CDON-Ctrl
P52630	0.40644	16.0474	2.34091	0.0307365	0.138205	-4.11462	U1_CDON-Ctrl
P62273	-0.566497	18.2303	-2.3395	0.0308253	0.138506	-4.11724	U1_CDON-Ctrl
Q96I59	-0.152784	20.0431	-2.3373	0.0309639	0.139028	-4.12131	U1_CDON-Ctrl
O75351	0.162472	21.4468	2.33696	0.0309855	0.139028	-4.12194	U1_CDON-Ctrl
Q9HAF1	0.255466	19.2203	2.33596	0.031049	0.139214	-4.1238	U1_CDON-Ctrl
Q96ES7	0.158902	19.1588	2.33557	0.0310737	0.139226	-4.12452	U1_CDON-Ctrl
Q8N3X1	0.210135	17.087	2.32802	0.0315565	0.141281	-4.1385	U1_CDON-Ctrl
Q96H55	0.278292	17.5998	2.3277	0.031577	0.141281	-4.13908	U1_CDON-Ctrl
Q13422	0.394687	20.4146	2.32708	0.0316171	0.14136	-4.14023	U1_CDON-Ctrl
Q92844	0.354206	17.1259	2.32196	0.0319487	0.142742	-4.14968	U1_CDON-Ctrl
P15531	-0.20575	21.9863	-2.32156	0.0319749	0.142758	-4.15043	U1_CDON-Ctrl
Q8N163	0.0979544	23.4536	2.32072	0.0320297	0.142862	-4.15198	U1_CDON-Ctrl
Q92688	-0.387725	22.5548	-2.32002	0.0320758	0.142862	-4.15328	U1_CDON-Ctrl
Q9Y3U8	0.354527	21.7163	2.31994	0.0320806	0.142862	-4.15342	U1_CDON-Ctrl
Q13242	-0.230691	21.5398	-2.31982	0.0320886	0.142862	-4.15364	U1_CDON-Ctrl
Q9HD40	-0.292778	15.8391	-2.31847	0.0321768	0.143102	-4.15613	U1_CDON-Ctrl
P63027	0.413014	14.7031	2.31798	0.032209	0.143102	-4.15703	U1_CDON-Ctrl
Q00839	-0.238084	25.9986	-2.31776	0.0322235	0.143102	-4.15744	U1_CDON-Ctrl
Q9H5I1	-0.665296	15.806	-2.31762	0.032233	0.143102	-4.15771	U1_CDON-Ctrl
Q7Z6I6	0.317848	19.877	2.31637	0.0323152	0.143366	-4.16001	U1_CDON-Ctrl
P24752	-0.13967	24.5054	-2.31555	0.0323692	0.143423	-4.16152	U1_CDON-Ctrl
Q86TI2	0.164639	21.0239	2.31548	0.0323733	0.143423	-4.16164	U1_CDON-Ctrl
Q13094	-0.13404	21.3516	-2.31407	0.0324668	0.143736	-4.16425	U1_CDON-Ctrl
O00571	-0.118159	24.1658	-2.3114	0.0326438	0.144419	-4.16917	U1_CDON-Ctrl
P67775	0.175926	20.1704	2.31028	0.0327183	0.144647	-4.17124	U1_CDON-Ctrl
P78549	-0.461786	16.643	-2.30841	0.0328431	0.145017	-4.17468	U1_CDON-Ctrl
Q8WXF1	-0.125265	22.373	-2.30817	0.032859	0.145017	-4.17512	U1_CDON-Ctrl
Q9BXX3	-0.429689	17.2013	-2.30799	0.0328708	0.145017	-4.17544	U1_CDON-Ctrl
Q9HAU5	0.156343	20.4897	2.30651	0.0329703	0.145354	-4.17818	U1_CDON-Ctrl
Q96T88	0.222747	21.0568	2.3048	0.0330847	0.14569	-4.18131	U1_CDON-Ctrl
Q6N069	-0.291665	18.0155	-2.30469	0.0330924	0.14569	-4.18152	U1_CDON-Ctrl
P33240	0.142699	20.6659	2.30405	0.0331356	0.145778	-4.1827	U1_CDON-Ctrl
P48729	0.159189	20.2447	2.30365	0.0331624	0.145795	-4.18343	U1_CDON-Ctrl
Q9GZX9	-0.283449	17.1561	-2.30329	0.0331863	0.145798	-4.18408	U1_CDON-Ctrl
Q15018	0.173407	19.9764	2.30178	0.0332884	0.14611	-4.18686	U1_CDON-Ctrl
O15533	-0.244303	19.809	-2.30156	0.0333034	0.14611	-4.18727	U1_CDON-Ctrl
Q5HYW2	0.241567	17.7341	2.30044	0.0333791	0.14634	-4.18932	U1_CDON-Ctrl
Q8N8A6	0.244413	18.8712	2.29927	0.0334587	0.146577	-4.19147	U1_CDON-Ctrl
Q9NX47	0.363445	16.012	2.29871	0.0334969	0.146577	-4.19251	U1_CDON-Ctrl
Q96AQ6	0.438294	16.7684	2.29863	0.0335027	0.146577	-4.19266	U1_CDON-Ctrl
Q9H3U1	0.105197	22.77	2.29664	0.0336379	0.146963	-4.1963	U1_CDON-Ctrl
A8MVU1	0.598788	16.3036	2.29639	0.033655	0.146963	-4.19676	U1_CDON-Ctrl
Q16864	0.300225	18.9355	2.29631	0.0336605	0.146963	-4.19691	U1_CDON-Ctrl
P05452	0.456836	17.0496	2.29588	0.0336902	0.146991	-4.19771	U1_CDON-Ctrl
Q9BVJ7	-0.351623	19.6776	-2.2955	0.033716	0.147002	-4.1984	U1_CDON-Ctrl
Q1KMD3	0.169385	23.7156	2.29485	0.0337604	0.147094	-4.19959	U1_CDON-Ctrl
Q16836	-0.194284	23.4895	-2.29438	0.0337925	0.147132	-4.20045	U1_CDON-Ctrl
Q8WUH6	0.373771	17.2686	2.2931	0.0338811	0.147416	-4.20281	U1_CDON-Ctrl
Q9BXR0	-0.143634	20.6868	-2.29237	0.0339312	0.147533	-4.20415	U1_CDON-Ctrl
Q9Y5J6	-0.487366	16.6096	-2.29034	0.0340713	0.14804	-4.20787	U1_CDON-Ctrl
P38606	0.120313	23.1921	2.28839	0.0342061	0.148524	-4.21144	U1_CDON-Ctrl
Q14011	0.192142	20.334	2.28534	0.0344182	0.149342	-4.21702	U1_CDON-Ctrl
Q9NRZ9	0.188952	19.8834	2.28266	0.034606	0.150054	-4.22193	U1_CDON-Ctrl
Q15005	-0.220803	21.9167	-2.28114	0.0347126	0.150413	-4.22471	U1_CDON-Ctrl
O94925	-0.118511	21.975	-2.27848	0.0348999	0.151121	-4.22957	U1_CDON-Ctrl
Q92769	0.288246	21.701	2.27792	0.0349399	0.151158	-4.2306	U1_CDON-Ctrl
P09601	0.595025	16.4642	2.27769	0.0349563	0.151158	-4.23102	U1_CDON-Ctrl
P29692	-0.108524	23.2896	-2.27702	0.0350034	0.151259	-4.23224	U1_CDON-Ctrl
O75995	0.182709	20.5329	2.27546	0.0351145	0.151635	-4.2351	U1_CDON-Ctrl
Q9BV20	0.119325	20.997	2.2748	0.0351614	0.151734	-4.2363	U1_CDON-Ctrl
Q8WZA0	0.143957	20.6614	2.27427	0.0351987	0.151791	-4.23726	U1_CDON-Ctrl
Q9H845	-0.139708	21.4631	-2.27093	0.0354379	0.152705	-4.24337	U1_CDON-Ctrl
Q15397	-0.361539	19.253	-2.27063	0.0354589	0.152705	-4.2439	U1_CDON-Ctrl
Q96BQ5	-0.33594	16.9048	-2.26931	0.0355538	0.15301	-4.24631	U1_CDON-Ctrl
Q8IY81	0.211358	22.0376	2.26813	0.0356388	0.153184	-4.24847	U1_CDON-Ctrl
Q9Y3E7	0.417428	18.2844	2.26808	0.0356427	0.153184	-4.24856	U1_CDON-Ctrl
Q2M2I8	0.203644	20.2447	2.26745	0.0356878	0.153273	-4.2497	U1_CDON-Ctrl
Q8N9N8	-0.16451	18.3764	-2.26488	0.0358739	0.153932	-4.25439	U1_CDON-Ctrl
Q9ULC5	-0.138672	20.7405	-2.26436	0.0359116	0.153932	-4.25534	U1_CDON-Ctrl
P68371	-0.248388	20.2877	-2.2641	0.0359302	0.153932	-4.25581	U1_CDON-Ctrl
O14562	0.148633	20.8228	2.26399	0.0359385	0.153932	-4.25601	U1_CDON-Ctrl
Q9BUI4	0.157202	19.6293	2.26266	0.0360352	0.154242	-4.25844	U1_CDON-Ctrl
Q9NZ45	-0.265279	19.4912	-2.2602	0.0362145	0.154854	-4.26291	U1_CDON-Ctrl
Q8IXW5	0.33828	16.2529	2.26	0.0362296	0.154854	-4.26328	U1_CDON-Ctrl
Q9Y608	0.141249	18.9853	2.25969	0.0362518	0.154854	-4.26384	U1_CDON-Ctrl
O60551	0.40965	14.8959	2.25841	0.036346	0.155072	-4.26617	U1_CDON-Ctrl
Q92994	-0.6477	12.6367	-2.25833	0.036352	0.155072	-4.26632	U1_CDON-Ctrl
P55809	-0.145407	21.4862	-2.2575	0.0364128	0.155227	-4.26783	U1_CDON-Ctrl
Q8IZ73	0.157957	19.8763	2.25608	0.0365173	0.155568	-4.27041	U1_CDON-Ctrl
P17174	0.137225	21.7127	2.25119	0.0368793	0.156822	-4.27929	U1_CDON-Ctrl
O15182	0.243288	17.5483	2.25084	0.0369056	0.156822	-4.27994	U1_CDON-Ctrl
P20810	0.254497	19.7415	2.25075	0.0369122	0.156822	-4.2801	U1_CDON-Ctrl
Q8NCC3	-0.158928	17.4577	-2.25069	0.0369168	0.156822	-4.28021	U1_CDON-Ctrl
O15357	0.174917	20.1695	2.25043	0.0369358	0.156822	-4.28067	U1_CDON-Ctrl
Q15004	0.252973	19.7438	2.24955	0.0370013	0.156995	-4.28227	U1_CDON-Ctrl
Q96HW7	0.128125	19.954	2.2469	0.0371995	0.15773	-4.28707	U1_CDON-Ctrl
Q9Y399	-0.394501	19.5928	-2.24577	0.0372846	0.157985	-4.28913	U1_CDON-Ctrl
Q58FG1	-0.383855	15.846	-2.24382	0.0374312	0.1585	-4.29266	U1_CDON-Ctrl
P60059	-0.347699	17.704	-2.24303	0.0374906	0.158645	-4.29409	U1_CDON-Ctrl
Q01664	0.288854	17.8997	2.24245	0.0375343	0.15867	-4.29514	U1_CDON-Ctrl
Q5SYE7	0.783597	16.1864	2.24229	0.0375466	0.15867	-4.29543	U1_CDON-Ctrl
Q5VUR7	1.24131	16.0486	2.24171	0.0375905	0.158734	-4.29648	U1_CDON-Ctrl
Q92478	-0.21096	20.2046	-2.2413	0.037622	0.158734	-4.29723	U1_CDON-Ctrl
O00429	0.0957619	22.6132	2.24109	0.0376373	0.158734	-4.2976	U1_CDON-Ctrl
P46940	0.189354	24.2056	2.23865	0.0378229	0.159411	-4.30202	U1_CDON-Ctrl
Q9Y6K9	0.169815	19.9072	2.23785	0.0378837	0.159561	-4.30347	U1_CDON-Ctrl
Q9Y2L1	-0.133513	22.5988	-2.23752	0.0379094	0.159563	-4.30408	U1_CDON-Ctrl
Q9H257	-0.198635	18.3751	-2.23527	0.038081	0.160178	-4.30814	U1_CDON-Ctrl
P53041	0.130612	23.152	2.23478	0.038119	0.160231	-4.30903	U1_CDON-Ctrl
Q7KZF4	0.105691	24.5918	2.23069	0.0384337	0.161447	-4.31642	U1_CDON-Ctrl
Q8NBP0	0.244846	15.8889	2.22933	0.0385387	0.161781	-4.31888	U1_CDON-Ctrl
P49454	0.155487	20.7311	2.2284	0.0386106	0.161907	-4.32055	U1_CDON-Ctrl
Q15042	-0.117442	21.8338	-2.22797	0.0386438	0.161907	-4.32132	U1_CDON-Ctrl
Q9NX01	-0.302613	17.2155	-2.22795	0.0386456	0.161907	-4.32137	U1_CDON-Ctrl
Q9H3K6	-0.134221	22.1633	-2.22667	0.0387454	0.162217	-4.32368	U1_CDON-Ctrl
Q9Y4X5	0.147371	21.0441	2.22212	0.0391006	0.163596	-4.33188	U1_CDON-Ctrl
P49821	-0.134802	21.49	-2.21964	0.0392963	0.164306	-4.33636	U1_CDON-Ctrl
Q16851	0.161682	23.4305	2.21749	0.0394656	0.164806	-4.34022	U1_CDON-Ctrl
P56378	-0.344966	17.3235	-2.21746	0.039468	0.164806	-4.34027	U1_CDON-Ctrl
Q9H2J4	0.197961	21.2047	2.21692	0.0395109	0.164874	-4.34125	U1_CDON-Ctrl
P35268	0.137943	22.4114	2.2166	0.0395364	0.164874	-4.34183	U1_CDON-Ctrl
Q9NR56	0.149572	21.5735	2.21614	0.0395727	0.164896	-4.34265	U1_CDON-Ctrl
Q96GN5	-0.219889	17.8913	-2.21578	0.039601	0.164896	-4.34329	U1_CDON-Ctrl
Q9NYV6	0.382608	17.6638	2.21541	0.039631	0.164896	-4.34397	U1_CDON-Ctrl
Q8N954	0.144174	19.9071	2.21522	0.0396459	0.164896	-4.34431	U1_CDON-Ctrl
P13591	-0.191387	20.1738	-2.21414	0.0397317	0.165144	-4.34625	U1_CDON-Ctrl
O76096	-0.401719	17.637	-2.21356	0.0397783	0.165229	-4.3473	U1_CDON-Ctrl
Q8IXM6	-0.368719	16.04	-2.21211	0.0398941	0.165526	-4.34991	U1_CDON-Ctrl
P30048	-0.15683	24.0229	-2.21201	0.0399022	0.165526	-4.35009	U1_CDON-Ctrl
Q92614	-0.189776	22.489	-2.21044	0.0400274	0.165871	-4.3529	U1_CDON-Ctrl
P16930	0.175463	22.6464	2.21004	0.0400598	0.165871	-4.35363	U1_CDON-Ctrl
P62701	-0.231495	24.2578	-2.20999	0.040064	0.165871	-4.35372	U1_CDON-Ctrl
Q5K4L6	-0.311312	14.5305	-2.20878	0.0401611	0.166164	-4.35589	U1_CDON-Ctrl
Q9Y3L3	0.124163	22.1986	2.20767	0.0402501	0.166423	-4.35788	U1_CDON-Ctrl
Q6PJF5	-0.343375	15.6083	-2.20477	0.0404845	0.167283	-4.36308	U1_CDON-Ctrl
P30044	-0.222749	21.81	-2.20423	0.0405282	0.167317	-4.36405	U1_CDON-Ctrl
Q6FI81	0.147231	21.8141	2.20401	0.0405467	0.167317	-4.36446	U1_CDON-Ctrl
Q8N5N7	-0.275707	18.6548	-2.2035	0.0405877	0.167317	-4.36536	U1_CDON-Ctrl
P41091	0.149173	23.7289	2.20316	0.0406151	0.167317	-4.36597	U1_CDON-Ctrl
Q8IV48	-0.224265	20.454	-2.20279	0.0406452	0.167317	-4.36663	U1_CDON-Ctrl
Q9BTA9	0.22128	19.0335	2.20272	0.0406515	0.167317	-4.36677	U1_CDON-Ctrl
P53634	-0.231483	21.7311	-2.2006	0.0408241	0.167918	-4.37057	U1_CDON-Ctrl
O60331	-0.403527	16.3842	-2.19887	0.0409653	0.168389	-4.37366	U1_CDON-Ctrl
O75935	0.116874	21.049	2.19814	0.0410254	0.168527	-4.37498	U1_CDON-Ctrl
P42229	-0.168316	18.5415	-2.19692	0.0411258	0.16883	-4.37717	U1_CDON-Ctrl
O75477	-0.208914	21.6704	-2.1964	0.041168	0.168893	-4.37808	U1_CDON-Ctrl
Q96DY7	-0.537709	14.0662	-2.19594	0.0412059	0.168895	-4.37891	U1_CDON-Ctrl
O60231	0.158119	22.2817	2.19536	0.0412537	0.168895	-4.37995	U1_CDON-Ctrl
P11940	-0.143021	22.5591	-2.19533	0.0412564	0.168895	-4.38	U1_CDON-Ctrl
P21964	-0.179163	22.8483	-2.1951	0.0412753	0.168895	-4.38042	U1_CDON-Ctrl
Q9UJV9	0.156907	20.795	2.19408	0.0413597	0.16898	-4.38224	U1_CDON-Ctrl
Q12888	0.134479	20.5394	2.19407	0.0413602	0.16898	-4.38226	U1_CDON-Ctrl
Q9Y383	0.143484	22.5264	2.19369	0.0413915	0.16898	-4.38293	U1_CDON-Ctrl
P42892	-0.322527	15.7677	-2.19356	0.041403	0.16898	-4.38318	U1_CDON-Ctrl
Q9Y5N5	-0.404907	15.8359	-2.1932	0.0414326	0.168992	-4.38382	U1_CDON-Ctrl
Q9H5V9	0.227064	16.8952	2.19267	0.0414761	0.16906	-4.38476	U1_CDON-Ctrl
Q8NCW5	-0.214103	20.5085	-2.19126	0.041593	0.169338	-4.38728	U1_CDON-Ctrl
Q9Y4C8	-0.142817	19.9608	-2.19121	0.0415978	0.169338	-4.38739	U1_CDON-Ctrl
Q8N766	-0.154014	20.7955	-2.19048	0.041658	0.169426	-4.38868	U1_CDON-Ctrl
P01033	0.398135	17.6756	2.1903	0.041673	0.169426	-4.389	U1_CDON-Ctrl
Q9BY32	-0.272731	20.3982	-2.1894	0.0417478	0.169621	-4.39061	U1_CDON-Ctrl
Q9NRR4	0.328627	16.6319	2.18843	0.0418288	0.169841	-4.39234	U1_CDON-Ctrl
Q9Y316	-0.165027	20.7748	-2.18791	0.0418726	0.169906	-4.39328	U1_CDON-Ctrl
Q10588	-0.475885	16.6321	-2.1876	0.0418987	0.169906	-4.39384	U1_CDON-Ctrl
Q9UNW9	0.616935	18.0896	2.1866	0.0419819	0.170134	-4.39561	U1_CDON-Ctrl
Q86WR0	0.158367	21.0681	2.18586	0.0420437	0.170193	-4.39693	U1_CDON-Ctrl
Q8NCF5	0.229523	17.9328	2.18579	0.0420503	0.170193	-4.39707	U1_CDON-Ctrl
P55854	0.148747	19.9118	2.18406	0.042195	0.17067	-4.40014	U1_CDON-Ctrl
Q96SB3	0.202915	19.3041	2.18358	0.042236	0.170726	-4.40101	U1_CDON-Ctrl
P19338	-0.165416	26.7639	-2.18249	0.0423278	0.170922	-4.40295	U1_CDON-Ctrl
O95822	-0.187759	18.3805	-2.18215	0.0423562	0.170922	-4.40355	U1_CDON-Ctrl
Q9Y2V2	0.206245	20.4457	2.18178	0.0423879	0.170922	-4.40422	U1_CDON-Ctrl
P43897	-0.182234	21.2642	-2.18172	0.0423926	0.170922	-4.40432	U1_CDON-Ctrl
Q8TA86	0.222443	17.8168	2.18082	0.0424687	0.17112	-4.40593	U1_CDON-Ctrl
Q68E01	0.14833	20.5675	2.17972	0.0425625	0.171389	-4.4079	U1_CDON-Ctrl
Q9HCK8	0.253663	16.5662	2.1783	0.0426825	0.171763	-4.41042	U1_CDON-Ctrl
Q9Y5P4	0.138015	20.7176	2.17592	0.0428861	0.172358	-4.41467	U1_CDON-Ctrl
Q8TCE6	0.182432	19.0988	2.17565	0.0429091	0.172358	-4.41515	U1_CDON-Ctrl
Q9NPJ8	-0.312338	15.9396	-2.17561	0.0429122	0.172358	-4.41522	U1_CDON-Ctrl
Q12905	0.163953	23.4406	2.1744	0.043016	0.172665	-4.41737	U1_CDON-Ctrl
Q7Z333	0.202275	17.0522	2.17175	0.043243	0.173461	-4.42208	U1_CDON-Ctrl
Q9NQZ5	0.24064	16.8799	2.17145	0.0432692	0.173461	-4.42262	U1_CDON-Ctrl
O75027	-0.113502	20.966	-2.17083	0.0433231	0.173524	-4.42373	U1_CDON-Ctrl
P62750	-0.191417	23.8444	-2.17063	0.0433397	0.173524	-4.42408	U1_CDON-Ctrl
Q96JY6	0.221563	18.7362	2.16906	0.0434752	0.173787	-4.42686	U1_CDON-Ctrl
O00505	-0.140858	20.6357	-2.16895	0.0434846	0.173787	-4.42706	U1_CDON-Ctrl
P31943	-0.134074	21.9696	-2.16892	0.0434881	0.173787	-4.42713	U1_CDON-Ctrl
Q14155	-0.211164	20.6819	-2.16846	0.0435274	0.17379	-4.42794	U1_CDON-Ctrl
O60476	-0.385864	15.6066	-2.16827	0.0435437	0.17379	-4.42827	U1_CDON-Ctrl
Q15084	-0.301968	23.5934	-2.16778	0.0435861	0.173849	-4.42914	U1_CDON-Ctrl
P31946	0.132998	22.354	2.16485	0.0438411	0.174743	-4.43435	U1_CDON-Ctrl
P82914	-0.264822	19.2683	-2.16457	0.0438655	0.174743	-4.43485	U1_CDON-Ctrl
Q9Y2Q5	-0.383991	17.7249	-2.16367	0.0439444	0.174846	-4.43645	U1_CDON-Ctrl
O43592	0.115248	21.8592	2.16364	0.0439466	0.174846	-4.4365	U1_CDON-Ctrl
Q9H1I8	0.189162	19.3805	2.16021	0.0442477	0.175875	-4.44259	U1_CDON-Ctrl
Q08J23	-0.0863878	22.9435	-2.16006	0.0442608	0.175875	-4.44286	U1_CDON-Ctrl
O00458	-0.366513	14.2507	-2.19118	0.0442964	0.175906	-4.4118	U1_CDON-Ctrl
Q96DI7	-0.142374	21.2428	-2.15906	0.0443483	0.176001	-4.44462	U1_CDON-Ctrl
Q13586	0.141626	20.1952	2.15828	0.044417	0.176163	-4.446	U1_CDON-Ctrl
P54105	-0.157539	19.3881	-2.15741	0.0444945	0.176174	-4.44756	U1_CDON-Ctrl
O94763	-0.138484	19.4424	-2.15717	0.0445151	0.176174	-4.44797	U1_CDON-Ctrl
P23511	0.739234	16.0295	2.15681	0.0445476	0.176174	-4.44862	U1_CDON-Ctrl
P35244	-0.315564	20.452	-2.15658	0.0445677	0.176174	-4.44902	U1_CDON-Ctrl
Q6GMV3	-0.175289	19.8721	-2.1564	0.0445839	0.176174	-4.44935	U1_CDON-Ctrl
O00762	0.299913	17.4062	2.15636	0.044587	0.176174	-4.44941	U1_CDON-Ctrl
Q96G23	-0.285716	18.3602	-2.15598	0.0446206	0.176197	-4.45008	U1_CDON-Ctrl
Q9UNE7	-0.182975	19.5105	-2.15327	0.0448614	0.176959	-4.45488	U1_CDON-Ctrl
P35869	0.564175	18.3302	2.15291	0.0448931	0.176959	-4.45551	U1_CDON-Ctrl
Q9UPR3	-0.215254	17.8328	-2.15286	0.0448974	0.176959	-4.4556	U1_CDON-Ctrl
Q86W42	-0.178615	19.7702	-2.15178	0.0449938	0.177153	-4.45751	U1_CDON-Ctrl
Q92611	-0.468541	15.497	-2.15143	0.0450252	0.177153	-4.45813	U1_CDON-Ctrl
Q5TAQ9	-0.188398	18.625	-2.15137	0.0450309	0.177153	-4.45825	U1_CDON-Ctrl
Q9NQW6	0.219904	21.391	2.15092	0.0450714	0.177202	-4.45905	U1_CDON-Ctrl
Q9BU76	0.17188	18.4885	2.15033	0.0451241	0.177293	-4.46009	U1_CDON-Ctrl
Q6NXR4	-0.129363	18.9772	-2.15003	0.0451507	0.177293	-4.46061	U1_CDON-Ctrl
O75312	0.119185	21.0484	2.14932	0.0452142	0.177433	-4.46187	U1_CDON-Ctrl
Q9GZM5	0.371349	15.7525	2.14797	0.0453358	0.177561	-4.46426	U1_CDON-Ctrl
Q14839	0.24234	22.9711	2.14791	0.0453405	0.177561	-4.46435	U1_CDON-Ctrl
Q9Y375	-0.313054	19.0395	-2.14778	0.0453527	0.177561	-4.46459	U1_CDON-Ctrl
Q9UBB4	0.141136	22.1618	2.14771	0.0453592	0.177561	-4.46472	U1_CDON-Ctrl
Q96DA6	-0.297008	19.2978	-2.1462	0.0454948	0.177981	-4.46738	U1_CDON-Ctrl
P35610	0.252254	17.9397	2.14504	0.0455997	0.178281	-4.46943	U1_CDON-Ctrl
Q7L1V2	-0.238154	18.2536	-2.14415	0.0456803	0.178486	-4.47101	U1_CDON-Ctrl
O94992	0.191212	20.234	2.14343	0.045745	0.178537	-4.47227	U1_CDON-Ctrl
Q5JSZ5	-0.204013	17.6275	-2.14338	0.0457497	0.178537	-4.47236	U1_CDON-Ctrl
P27635	-0.117774	23.2408	-2.1429	0.0457936	0.178598	-4.47322	U1_CDON-Ctrl
Q8NHH1	0.477016	16.4664	2.14252	0.0458274	0.17862	-4.47387	U1_CDON-Ctrl
Q9BUA3	0.749665	15.6344	2.14188	0.0458861	0.178738	-4.47502	U1_CDON-Ctrl
Q03169	0.216537	18.2539	2.14154	0.0459168	0.178748	-4.47561	U1_CDON-Ctrl
Q01082	0.15784	24.0088	2.14061	0.0460018	0.178968	-4.47726	U1_CDON-Ctrl
Q96PZ0	-0.115208	20.9957	-2.13964	0.0460898	0.179129	-4.47896	U1_CDON-Ctrl
Q9H1X3	-0.306306	15.8082	-2.13953	0.0460998	0.179129	-4.47915	U1_CDON-Ctrl
Q9Y2U8	-0.305894	19.9602	-2.13831	0.0462117	0.179439	-4.48131	U1_CDON-Ctrl
Q12931	-0.148013	23.3648	-2.13804	0.0462363	0.179439	-4.48179	U1_CDON-Ctrl
Q4G176	-0.160714	19.9125	-2.1368	0.0463493	0.179725	-4.48396	U1_CDON-Ctrl
Q86YV9	-0.127156	18.561	-2.13651	0.0463765	0.179725	-4.48448	U1_CDON-Ctrl
Q8TEX9	-0.124099	21.5006	-2.13609	0.0464153	0.179725	-4.48523	U1_CDON-Ctrl
O95163	-0.0916891	21.6272	-2.13599	0.0464236	0.179725	-4.48539	U1_CDON-Ctrl
Q9H6N6	0.30573	21.8207	2.13342	0.0466605	0.180476	-4.48992	U1_CDON-Ctrl
O60306	0.111182	21.7664	2.13289	0.0467096	0.180476	-4.49086	U1_CDON-Ctrl
O00161	0.140947	20.5717	2.1328	0.046718	0.180476	-4.49101	U1_CDON-Ctrl
Q01970	0.108497	20.3783	2.13261	0.0467356	0.180476	-4.49135	U1_CDON-Ctrl
Q5K651	0.163007	19.5696	2.13234	0.0467605	0.180476	-4.49182	U1_CDON-Ctrl
Q6YHU6	-0.170617	18.7869	-2.13111	0.0468746	0.180735	-4.49399	U1_CDON-Ctrl
Q9UBQ7	-0.190591	20.8659	-2.131	0.0468849	0.180735	-4.49419	U1_CDON-Ctrl
Q9Y6A9	-0.251984	19.9017	-2.13009	0.0469692	0.18095	-4.49579	U1_CDON-Ctrl
P61289	0.152691	21.9957	2.12977	0.0469991	0.180955	-4.49635	U1_CDON-Ctrl
Q86TI0	0.171227	19.9341	2.12891	0.0470784	0.18115	-4.49785	U1_CDON-Ctrl
Q9BRT3	0.248996	18.6102	2.12857	0.0471104	0.181163	-4.49846	U1_CDON-Ctrl
P13674	0.119465	21.8629	2.12751	0.0472088	0.181337	-4.50031	U1_CDON-Ctrl
Q8IWX8	0.10191	22.3299	2.12747	0.0472131	0.181337	-4.5004	U1_CDON-Ctrl
O60784	0.212526	19.3144	2.12682	0.0472738	0.18146	-4.50154	U1_CDON-Ctrl
Q86VI3	0.250565	18.1261	2.12546	0.0474003	0.181822	-4.50392	U1_CDON-Ctrl
P18077	-0.2759	23.1293	-2.12519	0.0474256	0.181822	-4.50439	U1_CDON-Ctrl
O60885	0.120148	21.0267	2.12477	0.047465	0.181822	-4.50513	U1_CDON-Ctrl
Q5T3J3	0.217793	18.3782	2.12458	0.047483	0.181822	-4.50547	U1_CDON-Ctrl
Q9BSD7	-0.192362	20.1657	-2.12292	0.0476388	0.182308	-4.50838	U1_CDON-Ctrl
Q96SN8	0.259922	17.6868	2.12148	0.0477746	0.182628	-4.51091	U1_CDON-Ctrl
Q9BY50	-0.312432	18.4407	-2.12126	0.0477952	0.182628	-4.51129	U1_CDON-Ctrl
Q49B96	-0.230119	17.5753	-2.12111	0.0478091	0.182628	-4.51155	U1_CDON-Ctrl
Q9BY42	0.179144	20.1799	2.11978	0.0479351	0.182991	-4.51389	U1_CDON-Ctrl
P62330	-0.143222	19.733	-2.11949	0.047962	0.182991	-4.51439	U1_CDON-Ctrl
Q99595	-0.359328	15.0029	-2.11767	0.0481354	0.183453	-4.5176	U1_CDON-Ctrl
Q15751	0.189554	18.5868	2.1176	0.0481413	0.183453	-4.51771	U1_CDON-Ctrl
P01112	-0.263631	14.9408	-2.1167	0.0482267	0.183668	-4.51928	U1_CDON-Ctrl
Q9HC52	-0.384977	17.2203	-2.11552	0.048339	0.183865	-4.52135	U1_CDON-Ctrl
Q15691	0.149844	23.4699	2.11549	0.0483424	0.183865	-4.52141	U1_CDON-Ctrl
Q9BQ69	-0.18081	20.7257	-2.11501	0.048388	0.183865	-4.52225	U1_CDON-Ctrl
Q9BPX3	0.0924966	22.4598	2.11494	0.0483948	0.183865	-4.52237	U1_CDON-Ctrl
P54098	-0.228627	17.3582	-2.11402	0.0484829	0.18409	-4.52399	U1_CDON-Ctrl
Q96DE0	-0.258197	17.4917	-2.10845	0.0490172	0.186006	-4.53372	U1_CDON-Ctrl
Q6PCE3	0.19513	17.294	2.1076	0.0490998	0.186208	-4.53522	U1_CDON-Ctrl
Q99460	-0.143758	23.5339	-2.10587	0.0492666	0.186728	-4.53823	U1_CDON-Ctrl
Q9P2W9	-0.194141	18.7152	-2.10557	0.0492965	0.18673	-4.53877	U1_CDON-Ctrl
Q99549	-0.205525	20.3198	-2.10411	0.0494379	0.187154	-4.54131	U1_CDON-Ctrl
Q96G03	0.131089	23.7392	2.10335	0.0495116	0.18732	-4.54263	U1_CDON-Ctrl
Q99942	0.226627	17.6868	2.10272	0.0495734	0.187442	-4.54374	U1_CDON-Ctrl
O43819	-0.662923	16.3547	-2.10223	0.049621	0.18751	-4.54459	U1_CDON-Ctrl
Q93034	0.137719	20.925	2.09996	0.0498434	0.188238	-4.54856	U1_CDON-Ctrl
Q8N8U2	-0.232402	16.5753	-2.09846	0.0499902	0.18868	-4.55117	U1_CDON-Ctrl
O14787	-0.150016	19.7382	-2.09696	0.0501376	0.189123	-4.55378	U1_CDON-Ctrl
Q99986	-0.216502	22.5449	-2.09508	0.0503232	0.18971	-4.55705	U1_CDON-Ctrl
O75909	0.22441	19.0255	2.09364	0.0504658	0.190134	-4.55956	U1_CDON-Ctrl
Q05519	0.130925	21.7296	2.09149	0.0506789	0.190823	-4.5633	U1_CDON-Ctrl
Q9BUP3	0.121299	21.3837	2.08993	0.050835	0.191232	-4.56602	U1_CDON-Ctrl
Q13426	0.171922	19.0235	2.08978	0.0508497	0.191232	-4.56628	U1_CDON-Ctrl
Q9Y3B8	-0.148615	20.8064	-2.0895	0.0508781	0.191232	-4.56677	U1_CDON-Ctrl
P18031	0.162233	20.6568	2.08767	0.0510609	0.191804	-4.56995	U1_CDON-Ctrl
Q00653	0.160741	19.3909	2.08723	0.0511051	0.191856	-4.57072	U1_CDON-Ctrl
P43405	-0.0935115	22.4569	-2.0837	0.0514596	0.193073	-4.57684	U1_CDON-Ctrl
Q99489	-0.388676	15.7473	-2.08178	0.0516538	0.193602	-4.58018	U1_CDON-Ctrl
P01137	0.129276	20.295	2.08163	0.0516686	0.193602	-4.58043	U1_CDON-Ctrl
Q8TDW7	0.446654	17.494	2.0814	0.0516924	0.193602	-4.58084	U1_CDON-Ctrl
Q9H0Z9	-0.245419	18.0596	-2.07981	0.051853	0.194088	-4.58358	U1_CDON-Ctrl
Q15172	0.373621	17.3282	2.07773	0.0520648	0.194766	-4.58719	U1_CDON-Ctrl
Q15811	0.239269	16.9213	2.07731	0.052108	0.194796	-4.58793	U1_CDON-Ctrl
Q6P1L8	-0.382207	18.4223	-2.07684	0.0521559	0.194796	-4.58874	U1_CDON-Ctrl
Q96QA5	0.422011	15.597	2.07675	0.0521655	0.194796	-4.5889	U1_CDON-Ctrl
P15336	0.242618	17.3565	2.07576	0.0522666	0.195059	-4.59062	U1_CDON-Ctrl
Q8WUD4	0.119605	20.3239	2.07405	0.0524412	0.195595	-4.59356	U1_CDON-Ctrl
Q96ME7	-0.48161	20.4609	-2.07249	0.0526017	0.196023	-4.59627	U1_CDON-Ctrl
Q6NXE6	0.100828	21.8845	2.07233	0.0526181	0.196023	-4.59654	U1_CDON-Ctrl
Q5T2R2	-0.281129	16.219	-2.072	0.0526522	0.196035	-4.59712	U1_CDON-Ctrl
P52306	0.140939	21.209	2.07078	0.0527779	0.196387	-4.59923	U1_CDON-Ctrl
Q99832	0.154733	24.8706	2.06942	0.0529189	0.196692	-4.60158	U1_CDON-Ctrl
Q9NXV2	-0.291086	16.265	-2.06939	0.052922	0.196692	-4.60164	U1_CDON-Ctrl
Q15058	0.131017	20.176	2.06706	0.0531636	0.197355	-4.60566	U1_CDON-Ctrl
Q6PKG0	0.137552	22.099	2.06683	0.0531873	0.197355	-4.60606	U1_CDON-Ctrl
Q8N684	0.0938172	22.1481	2.06676	0.053194	0.197355	-4.60617	U1_CDON-Ctrl
P67812	-0.236165	20.1252	-2.06553	0.0533221	0.197714	-4.60829	U1_CDON-Ctrl
O75956	0.194089	20.0129	2.06467	0.0534123	0.197933	-4.60979	U1_CDON-Ctrl
P04921	-0.332875	14.5646	-2.06427	0.0534532	0.197968	-4.61046	U1_CDON-Ctrl
Q9H799	-1.4853	14.8872	-2.06366	0.0535169	0.198088	-4.61152	U1_CDON-Ctrl
Q8WWM7	0.086847	22.7373	2.06243	0.0536463	0.198294	-4.61365	U1_CDON-Ctrl
P51159	-0.186112	21.0922	-2.06224	0.0536662	0.198294	-4.61398	U1_CDON-Ctrl
Q05086	0.119681	21.1081	2.0622	0.0536706	0.198294	-4.61405	U1_CDON-Ctrl
O00522	0.332618	15.1271	2.06193	0.0536981	0.198294	-4.6145	U1_CDON-Ctrl
O00442	0.140139	20.828	2.06114	0.0537815	0.198486	-4.61587	U1_CDON-Ctrl
P17987	0.0998363	25.0869	2.05899	0.0540076	0.199204	-4.61958	U1_CDON-Ctrl
Q5R372	-0.234213	18.6349	-2.05852	0.0540566	0.199269	-4.62038	U1_CDON-Ctrl
Q9UH17	0.252259	20.6174	2.05688	0.0542299	0.199791	-4.62321	U1_CDON-Ctrl
Q9NR19	0.163101	18.8839	2.05639	0.0542824	0.199868	-4.62406	U1_CDON-Ctrl
P21281	0.100805	22.4173	2.05543	0.054384	0.200125	-4.62571	U1_CDON-Ctrl
Q64LD2	-0.84852	14.9899	-2.05494	0.0544363	0.200201	-4.62656	U1_CDON-Ctrl
P61163	0.1294	20.9795	2.05442	0.0544908	0.200285	-4.62744	U1_CDON-Ctrl
Q9BW92	-0.147257	20.7683	-2.05291	0.0546517	0.200697	-4.63005	U1_CDON-Ctrl
Q6UXH1	-0.134664	19.2431	-2.05277	0.0546662	0.200697	-4.63028	U1_CDON-Ctrl
O15116	-0.212454	17.0543	-2.05097	0.0548586	0.201286	-4.63338	U1_CDON-Ctrl
Q9Y6C2	0.738819	14.8623	2.0489	0.0550801	0.20194	-4.63694	U1_CDON-Ctrl
O14686	0.159536	18.8802	2.04871	0.0551007	0.20194	-4.63726	U1_CDON-Ctrl
Q9NR28	0.175772	19.4905	2.0478	0.0551978	0.202179	-4.63882	U1_CDON-Ctrl
Q15813	-0.122891	20.5346	-2.0473	0.0552518	0.202259	-4.63968	U1_CDON-Ctrl
Q9Y3E0	0.273399	16.1949	2.04548	0.0554483	0.202861	-4.64281	U1_CDON-Ctrl
P25774	0.140086	20.9085	2.04376	0.0556339	0.203399	-4.64576	U1_CDON-Ctrl
P23497	0.15679	20.1385	2.04352	0.0556596	0.203399	-4.64617	U1_CDON-Ctrl
Q9NY33	0.159496	22.6056	2.04266	0.055753	0.203623	-4.64764	U1_CDON-Ctrl
Q8TBQ9	-0.52767	14.7625	-2.04091	0.0559438	0.204201	-4.65065	U1_CDON-Ctrl
P22102	-0.0898758	24.3155	-2.04007	0.0560346	0.204415	-4.65208	U1_CDON-Ctrl
P51665	-0.11353	22.2809	-2.03922	0.0561278	0.204463	-4.65355	U1_CDON-Ctrl
Q02978	-0.179044	21.5324	-2.03905	0.0561464	0.204463	-4.65384	U1_CDON-Ctrl
P35232	-0.148776	23.0996	-2.03901	0.0561509	0.204463	-4.65391	U1_CDON-Ctrl
Q9Y371	0.143221	20.2732	2.03851	0.0562051	0.204463	-4.65476	U1_CDON-Ctrl
Q29RF7	0.11558	23.5613	2.03847	0.0562094	0.204463	-4.65483	U1_CDON-Ctrl
O43432	0.103355	20.8172	2.03696	0.0563746	0.204945	-4.65741	U1_CDON-Ctrl
P51570	-0.160225	21.0472	-2.03603	0.0564759	0.205097	-4.659	U1_CDON-Ctrl
Q13613	-0.252538	16.8398	-2.03599	0.0564811	0.205097	-4.65908	U1_CDON-Ctrl
Q9Y3Q8	0.22266	19.9	2.03381	0.0567205	0.205848	-4.6628	U1_CDON-Ctrl
Q9NSE4	-0.0965496	22.1636	-2.03219	0.0568996	0.206295	-4.66558	U1_CDON-Ctrl
Q8NB37	-0.214155	17.7402	-2.0321	0.0569091	0.206295	-4.66573	U1_CDON-Ctrl
Q6BDS2	0.219411	17.6906	2.0314	0.0569864	0.206429	-4.66692	U1_CDON-Ctrl
Q9Y289	-0.285373	17.6016	-2.03115	0.0570141	0.206429	-4.66735	U1_CDON-Ctrl
Q92621	0.110669	22.7438	2.03073	0.0570604	0.206429	-4.66806	U1_CDON-Ctrl
Q15283	-0.185981	17.8345	-2.03059	0.0570766	0.206429	-4.66831	U1_CDON-Ctrl
P18847	-0.650482	14.9844	-2.03012	0.0571281	0.206497	-4.66911	U1_CDON-Ctrl
Q9Y2Y0	0.342575	17.7	2.02934	0.0572142	0.20669	-4.67043	U1_CDON-Ctrl
Q9NXN4	-0.0870556	18.8045	-2.02893	0.0572603	0.206739	-4.67114	U1_CDON-Ctrl
Q02252	-0.174501	19.9809	-2.02802	0.0573618	0.206987	-4.6727	U1_CDON-Ctrl
Q8IUH5	0.607226	17.8553	2.02729	0.0574425	0.20716	-4.67394	U1_CDON-Ctrl
Q9UKB3	0.305096	18.0568	2.02572	0.057618	0.207675	-4.67662	U1_CDON-Ctrl
P32519	0.245356	18.5249	2.02424	0.057783	0.208039	-4.67914	U1_CDON-Ctrl
Q8N1F8	-0.240023	17.2846	-2.02422	0.0577851	0.208039	-4.67917	U1_CDON-Ctrl
P61604	-0.151322	24.9463	-2.02337	0.0578813	0.208207	-4.68063	U1_CDON-Ctrl
Q9HD33	-0.262782	19.3252	-2.02322	0.0578976	0.208207	-4.68088	U1_CDON-Ctrl
Q4VC31	-0.133636	21.0212	-2.02224	0.0580072	0.208409	-4.68254	U1_CDON-Ctrl
Q8TBE0	-0.379015	13.6642	-2.02214	0.0580195	0.208409	-4.68273	U1_CDON-Ctrl
P14314	-0.100314	24.467	-2.02132	0.0581112	0.20862	-4.68412	U1_CDON-Ctrl
Q6NUM9	-0.175064	19.9758	-2.02061	0.0581908	0.208787	-4.68532	U1_CDON-Ctrl
O43914	0.547691	15.2383	2.0203	0.0582265	0.208796	-4.68586	U1_CDON-Ctrl
O95630	0.191908	20.198	2.01978	0.0582853	0.208889	-4.68675	U1_CDON-Ctrl
Q13423	-0.149471	24.0178	-2.01666	0.0586385	0.20993	-4.69206	U1_CDON-Ctrl
Q99871	-0.238226	18.6672	-2.01644	0.0586631	0.20993	-4.69243	U1_CDON-Ctrl
O43920	-0.263219	17.9973	-2.01633	0.0586754	0.20993	-4.69261	U1_CDON-Ctrl
P52657	0.31642	18.8414	2.01565	0.0587523	0.210086	-4.69376	U1_CDON-Ctrl
Q6P5R6	-0.97714	16.5037	-2.0151	0.0588157	0.210194	-4.69471	U1_CDON-Ctrl
Q9Y3E5	-0.138792	20.7567	-2.01301	0.0590529	0.210849	-4.69825	U1_CDON-Ctrl
Q9H0P0	-0.154121	18.9588	-2.01284	0.0590725	0.210849	-4.69854	U1_CDON-Ctrl
Q99640	-0.285551	15.7744	-2.01261	0.059099	0.210849	-4.69893	U1_CDON-Ctrl
P30043	0.154858	20.1907	2.01228	0.059137	0.210865	-4.6995	U1_CDON-Ctrl
Q8N6T3	-0.138022	19.2485	-2.01169	0.0592041	0.210985	-4.70049	U1_CDON-Ctrl
Q6UB28	0.267849	17.966	2.01139	0.0592392	0.210992	-4.70101	U1_CDON-Ctrl
Q13573	0.127609	22.3134	2.01067	0.0593215	0.211077	-4.70223	U1_CDON-Ctrl
Q5JTZ9	-0.150624	20.5965	-2.0106	0.0593299	0.211077	-4.70236	U1_CDON-Ctrl
P47929	1.00154	16.3983	2.00971	0.0594314	0.211213	-4.70386	U1_CDON-Ctrl
Q16777	-0.421801	24.6574	-2.00968	0.0594349	0.211213	-4.70391	U1_CDON-Ctrl
L0R6Q1	-0.205175	18.6053	-2.00914	0.059497	0.211315	-4.70483	U1_CDON-Ctrl
P84090	-0.132139	22.9794	-2.0088	0.0595362	0.211335	-4.70541	U1_CDON-Ctrl
O60244	0.137406	19.7164	2.00791	0.0596385	0.211579	-4.70691	U1_CDON-Ctrl
P27824	-0.168231	24.133	-2.00714	0.0597277	0.211597	-4.70823	U1_CDON-Ctrl
Q9BTY7	-0.153302	20.7149	-2.00708	0.0597347	0.211597	-4.70833	U1_CDON-Ctrl
Q6VEQ5	0.308391	18.9162	2.00689	0.0597567	0.211597	-4.70865	U1_CDON-Ctrl
Q9Y4E1	0.298198	16.2435	2.00671	0.0597774	0.211597	-4.70896	U1_CDON-Ctrl
Q9UIA9	0.117132	21.8623	2.00598	0.0598614	0.211776	-4.71019	U1_CDON-Ctrl
P26378	-0.381143	17.4216	-2.00524	0.0599466	0.211959	-4.71144	U1_CDON-Ctrl
Q8NEB9	-0.268434	20.9224	-2.00291	0.0602174	0.212464	-4.71539	U1_CDON-Ctrl
Q9BT22	-0.143518	19.3663	-2.00254	0.0602602	0.212464	-4.71602	U1_CDON-Ctrl
Q92618	0.303401	16.255	2.00221	0.0602984	0.212464	-4.71657	U1_CDON-Ctrl
Q09028	0.117414	21.527	2.00217	0.0603036	0.212464	-4.71665	U1_CDON-Ctrl
Q9NXE8	0.298091	18.0761	2.00183	0.0603431	0.212464	-4.71722	U1_CDON-Ctrl
Q9Y2H6	-0.14625	17.5332	-2.00179	0.0603481	0.212464	-4.7173	U1_CDON-Ctrl
Q9NS69	-0.135642	20.1157	-2.00177	0.0603502	0.212464	-4.71733	U1_CDON-Ctrl
Q6PCB8	-0.162714	18.747	-2.0017	0.0603584	0.212464	-4.71745	U1_CDON-Ctrl
Q7LG56	0.129858	17.3477	2.00066	0.0604792	0.21269	-4.7192	U1_CDON-Ctrl
Q9H061	-0.192446	18.961	-2.00057	0.0604899	0.21269	-4.71935	U1_CDON-Ctrl
P61599	-0.309868	17.5139	-1.99954	0.0606098	0.212943	-4.72109	U1_CDON-Ctrl
P14373	0.251219	17.0988	1.99916	0.0606542	0.212943	-4.72173	U1_CDON-Ctrl
P04818	-0.22913	20.7223	-1.99906	0.0606665	0.212943	-4.72191	U1_CDON-Ctrl
Q12800	-0.156787	19.176	-1.99872	0.0607063	0.212943	-4.72249	U1_CDON-Ctrl
Q9BRR9	-0.161081	19.3154	-1.99851	0.0607301	0.212943	-4.72283	U1_CDON-Ctrl
O15127	0.170986	19.9311	1.99805	0.0607839	0.213013	-4.72361	U1_CDON-Ctrl
O75157	0.226597	17.8336	1.9975	0.0608484	0.213121	-4.72454	U1_CDON-Ctrl
L0R819	-0.252823	19.7876	-1.99405	0.0612545	0.214425	-4.73037	U1_CDON-Ctrl
Q96EQ0	0.141598	17.823	1.99344	0.0613269	0.214559	-4.7314	U1_CDON-Ctrl
Q13011	0.128068	23.4865	1.99248	0.0614407	0.214839	-4.73303	U1_CDON-Ctrl
Q92922	0.115012	22.2491	1.99196	0.0615015	0.214925	-4.7339	U1_CDON-Ctrl
P11234	-0.18461	20.4829	-1.9916	0.0615448	0.214925	-4.73451	U1_CDON-Ctrl
Q96HV5	-0.226706	16.9738	-1.99122	0.0615895	0.214925	-4.73515	U1_CDON-Ctrl
Q96F46	-0.269201	17.069	-1.99091	0.0616271	0.214925	-4.73568	U1_CDON-Ctrl
Q9NQY0	-0.326121	15.6116	-1.99083	0.0616355	0.214925	-4.7358	U1_CDON-Ctrl
Q8N4V1	0.177932	17.4896	1.98966	0.0617751	0.215293	-4.73779	U1_CDON-Ctrl
Q7Z392	-0.155081	19.055	-1.98845	0.0619195	0.215678	-4.73983	U1_CDON-Ctrl
Q7Z4R8	-0.337086	15.5592	-1.98797	0.0619766	0.215758	-4.74064	U1_CDON-Ctrl
Q9Y3R5	0.196439	18.4884	1.98736	0.0620492	0.215892	-4.74166	U1_CDON-Ctrl
O00754	-0.118863	22.5951	-1.98675	0.0621219	0.216026	-4.74269	U1_CDON-Ctrl
Q5VVQ6	0.201116	16.9627	1.98595	0.0622179	0.216241	-4.74404	U1_CDON-Ctrl
P49748	-0.123906	22.1168	-1.98534	0.0622904	0.216373	-4.74506	U1_CDON-Ctrl
Q7Z3B1	-0.328797	17.2594	-1.98433	0.0624119	0.216566	-4.74677	U1_CDON-Ctrl
Q15404	-0.149857	21.2258	-1.98431	0.0624143	0.216566	-4.7468	U1_CDON-Ctrl
Q6JQN1	-0.138032	17.2453	-1.98238	0.0626462	0.217251	-4.75005	U1_CDON-Ctrl
Q8N1G2	0.111189	21.5824	1.98181	0.0627146	0.217369	-4.751	U1_CDON-Ctrl
P31146	-0.137833	25.6095	-1.98053	0.0628697	0.217788	-4.75317	U1_CDON-Ctrl
P61916	-0.144012	21.4106	-1.97879	0.0630799	0.218396	-4.75609	U1_CDON-Ctrl
P04733	0.198718	18.895	1.97827	0.0631423	0.218493	-4.75695	U1_CDON-Ctrl
Q9NZ01	-0.144229	21.7622	-1.97614	0.0634021	0.219271	-4.76054	U1_CDON-Ctrl
Q16666	0.240125	21.578	1.97539	0.0634925	0.219464	-4.76179	U1_CDON-Ctrl
Q96GQ5	-0.145769	21.5553	-1.9723	0.063871	0.220583	-4.76699	U1_CDON-Ctrl
Q9Y237	0.211219	20.7168	1.97215	0.0638896	0.220583	-4.76724	U1_CDON-Ctrl
Q9BTY2	-0.154386	19.2507	-1.97189	0.063921	0.220583	-4.76767	U1_CDON-Ctrl
Q6NUP7	0.475954	16.2648	1.97158	0.0639585	0.220592	-4.76818	U1_CDON-Ctrl
Q9Y450	0.0981708	22.1427	1.97121	0.0640039	0.220629	-4.7688	U1_CDON-Ctrl
O43237	0.340158	15.8993	1.97075	0.0640613	0.220699	-4.76959	U1_CDON-Ctrl
Q4ZIN3	-0.291539	17.2392	-1.97039	0.0641051	0.220699	-4.77019	U1_CDON-Ctrl
Q15428	0.152116	21.9044	1.96994	0.0641603	0.220699	-4.77094	U1_CDON-Ctrl
Q01432	0.199858	17.9027	1.96982	0.0641757	0.220699	-4.77115	U1_CDON-Ctrl
P39019	-0.173596	24.2626	-1.96963	0.0641989	0.220699	-4.77146	U1_CDON-Ctrl
P07476	-0.363957	14.8296	-1.96763	0.064445	0.221018	-4.77481	U1_CDON-Ctrl
P30153	0.113445	23.4675	1.96716	0.0645031	0.221018	-4.77559	U1_CDON-Ctrl
P08238	0.160852	24.9618	1.96706	0.064516	0.221018	-4.77577	U1_CDON-Ctrl
Q15738	-0.166763	20.8698	-1.96699	0.0645241	0.221018	-4.77588	U1_CDON-Ctrl
Q9BSJ2	0.122325	21.2984	1.96695	0.0645288	0.221018	-4.77594	U1_CDON-Ctrl
Q86WC4	0.309204	15.0941	1.96683	0.0645441	0.221018	-4.77615	U1_CDON-Ctrl
Q14320	0.147571	21.5138	1.96679	0.0645485	0.221018	-4.77621	U1_CDON-Ctrl
Q8WXG6	0.170997	18.007	1.96661	0.0645715	0.221018	-4.77652	U1_CDON-Ctrl
O75695	-0.0963483	21.4287	-1.96598	0.0646495	0.221166	-4.77757	U1_CDON-Ctrl
Q9Y285	-0.113464	21.5096	-1.96398	0.0648968	0.221892	-4.78091	U1_CDON-Ctrl
Q86WJ1	-0.144254	20.974	-1.96324	0.0649898	0.22209	-4.78216	U1_CDON-Ctrl
P49427	-0.227683	18.8219	-1.96254	0.0650765	0.222266	-4.78332	U1_CDON-Ctrl
Q9UBB9	0.115458	21.0073	1.96188	0.0651591	0.222428	-4.78443	U1_CDON-Ctrl
Q96GA7	0.172111	19.3732	1.96092	0.0652785	0.222715	-4.78603	U1_CDON-Ctrl
O75880	-0.227734	18.7486	-1.95918	0.0654961	0.223337	-4.78893	U1_CDON-Ctrl
Q14643	-0.137644	19.7285	-1.95819	0.0656203	0.22364	-4.79059	U1_CDON-Ctrl
Q9Y4K4	0.34556	15.8119	1.95719	0.0657461	0.223943	-4.79226	U1_CDON-Ctrl
P60763	-0.340211	15.8817	-1.9566	0.0658206	0.223943	-4.79325	U1_CDON-Ctrl
Q96FZ2	0.251305	16.4776	1.95656	0.0658254	0.223943	-4.79331	U1_CDON-Ctrl
Q6UW56	-0.408697	14.7324	-1.95621	0.065869	0.223943	-4.79389	U1_CDON-Ctrl
Q14680	-0.421945	16.1776	-1.95608	0.0658864	0.223943	-4.79412	U1_CDON-Ctrl
Q93077	-0.376545	20.8516	-1.95536	0.0659768	0.22413	-4.79532	U1_CDON-Ctrl
Q92597	0.148721	20.7374	1.95399	0.0661501	0.224598	-4.7976	U1_CDON-Ctrl
P36639	-0.156013	19.4436	-1.95301	0.0662737	0.224897	-4.79923	U1_CDON-Ctrl
Q14444	0.113644	23.2005	1.95114	0.0665109	0.225581	-4.80235	U1_CDON-Ctrl
Q14696	-0.204307	21.3661	-1.95012	0.0666403	0.225803	-4.80404	U1_CDON-Ctrl
P20645	0.113777	21.396	1.95006	0.0666481	0.225803	-4.80414	U1_CDON-Ctrl
Q9Y5K5	-0.109887	21.4207	-1.94947	0.0667238	0.225939	-4.80513	U1_CDON-Ctrl
Q8NEZ2	0.291842	16.3878	1.94818	0.0668876	0.226264	-4.80727	U1_CDON-Ctrl
O60828	0.182748	21.027	1.94815	0.0668913	0.226264	-4.80732	U1_CDON-Ctrl
Q8WZ74	0.737462	15.6455	1.94735	0.0669938	0.226489	-4.80865	U1_CDON-Ctrl
Q8WVV9	-0.208317	18.2443	-1.94643	0.0671112	0.226765	-4.81018	U1_CDON-Ctrl
Q16740	-0.171198	20.7707	-1.94585	0.0671862	0.226897	-4.81115	U1_CDON-Ctrl
Q8WWQ0	-0.276717	19.8762	-1.94507	0.0672857	0.227112	-4.81244	U1_CDON-Ctrl
P35659	0.128293	22.3106	1.94443	0.0673676	0.227204	-4.8135	U1_CDON-Ctrl
Q96BP2	-0.387121	15.7762	-1.9443	0.0673848	0.227204	-4.81373	U1_CDON-Ctrl
Q9H9B4	-0.145291	21.4123	-1.94399	0.0674247	0.227217	-4.81424	U1_CDON-Ctrl
Q12851	-0.17915	16.6488	-1.94287	0.0675695	0.227419	-4.81611	U1_CDON-Ctrl
Q9HD23	-0.193023	16.3119	-1.94263	0.0675999	0.227419	-4.8165	U1_CDON-Ctrl
O75175	0.135674	20.4676	1.94246	0.0676223	0.227419	-4.81679	U1_CDON-Ctrl
Q7L5Y1	-0.343005	16.4259	-1.94239	0.0676307	0.227419	-4.8169	U1_CDON-Ctrl
Q9NP61	0.142465	20.6095	1.94213	0.0676645	0.227419	-4.81733	U1_CDON-Ctrl
Q96PZ2	0.419375	17.0406	1.94112	0.0677952	0.227656	-4.81901	U1_CDON-Ctrl
O60888	0.240158	17.6822	1.94102	0.0678071	0.227656	-4.81917	U1_CDON-Ctrl
P27695	0.139879	22.9531	1.9407	0.0678491	0.227676	-4.81971	U1_CDON-Ctrl
Q9NRH2	-0.156801	18.3158	-1.94004	0.0679342	0.227841	-4.8208	U1_CDON-Ctrl
P34932	0.159521	24.4481	1.9386	0.0681206	0.228301	-4.82318	U1_CDON-Ctrl
Q9Y250	0.871411	16.1176	1.93801	0.0681982	0.228301	-4.82417	U1_CDON-Ctrl
Q6P589	0.286009	19.1059	1.93799	0.0681998	0.228301	-4.8242	U1_CDON-Ctrl
Q9NX55	0.109762	19.5705	1.93787	0.068216	0.228301	-4.8244	U1_CDON-Ctrl
P09429	0.140693	24.6306	1.93711	0.0683146	0.22834	-4.82566	U1_CDON-Ctrl
Q709C8	-0.0937443	21.5495	-1.93709	0.0683173	0.22834	-4.82569	U1_CDON-Ctrl
Q6PIY7	0.233949	16.6944	1.93695	0.0683357	0.22834	-4.82593	U1_CDON-Ctrl
Q9UIQ6	-0.138855	20.2483	-1.9363	0.0684195	0.228409	-4.827	U1_CDON-Ctrl
O15235	-0.373072	18.8457	-1.93623	0.0684287	0.228409	-4.82711	U1_CDON-Ctrl
O60313	-0.098485	22.3902	-1.93491	0.0686009	0.228863	-4.8293	U1_CDON-Ctrl
P06400	0.124755	23.0697	1.93216	0.0689617	0.229945	-4.83386	U1_CDON-Ctrl
Q5JU69	0.347542	13.859	1.93119	0.0690885	0.230246	-4.83546	U1_CDON-Ctrl
P10644	-0.161817	21.1914	-1.92947	0.0693156	0.230882	-4.83831	U1_CDON-Ctrl
Q8N4H5	-0.178268	21.0491	-1.92874	0.0694113	0.231079	-4.83951	U1_CDON-Ctrl
P15927	0.112971	22.8968	1.92773	0.0695444	0.2314	-4.84118	U1_CDON-Ctrl
Q9BTF0	-0.235933	14.1358	-1.92724	0.0696094	0.231494	-4.84199	U1_CDON-Ctrl
Q9Y448	0.374596	18.3007	1.92657	0.069698	0.231667	-4.8431	U1_CDON-Ctrl
Q9NYJ1	0.270295	17.8726	1.92627	0.0697383	0.231679	-4.8436	U1_CDON-Ctrl
P50995	-0.143991	22.4668	-1.92573	0.0698103	0.231797	-4.8445	U1_CDON-Ctrl
Q8N7H5	0.0897566	20.9283	1.92489	0.0699211	0.232007	-4.84588	U1_CDON-Ctrl
P50993	-0.37762	13.9954	-1.92469	0.0699472	0.232007	-4.8462	U1_CDON-Ctrl
P46939	0.107216	22.0866	1.92322	0.0701428	0.232534	-4.84863	U1_CDON-Ctrl
Q96BJ3	-0.185032	17.3804	-1.92269	0.0702134	0.232646	-4.8495	U1_CDON-Ctrl
Q9H3H5	-0.530736	15.4884	-1.92163	0.070355	0.232936	-4.85125	U1_CDON-Ctrl
Q9NV70	-0.0937373	20.7559	-1.92147	0.0703766	0.232936	-4.85152	U1_CDON-Ctrl
Q8N960	0.34627	15.8955	1.92121	0.0704115	0.232936	-4.85195	U1_CDON-Ctrl
Q9P086	-0.287328	15.9799	-1.9206	0.0704933	0.233085	-4.85296	U1_CDON-Ctrl
P11172	-0.110035	21.8529	-1.91915	0.0706866	0.233602	-4.85534	U1_CDON-Ctrl
P25440	0.198809	19.7345	1.91786	0.0708607	0.233942	-4.85747	U1_CDON-Ctrl
Q86VV8	-0.296905	14.9973	-1.91734	0.0709304	0.233942	-4.85832	U1_CDON-Ctrl
P30046	-0.284632	20.8775	-1.91719	0.0709505	0.233942	-4.85857	U1_CDON-Ctrl
Q53QZ3	-0.154131	20.0632	-1.91703	0.070972	0.233942	-4.85883	U1_CDON-Ctrl
Q9ULX3	0.136904	20.8554	1.91701	0.0709744	0.233942	-4.85886	U1_CDON-Ctrl
Q6IAA8	-0.195684	18.9841	-1.91655	0.0710362	0.234023	-4.85962	U1_CDON-Ctrl
Q96S97	0.37703	15.3525	1.91576	0.0711436	0.234255	-4.86093	U1_CDON-Ctrl
O94826	-0.0886005	23.8918	-1.91541	0.0711903	0.234287	-4.8615	U1_CDON-Ctrl
P04406	-0.106642	26.9713	-1.91509	0.0712334	0.234307	-4.86202	U1_CDON-Ctrl
P49336	-0.20125	16.0609	-1.91481	0.0712712	0.234309	-4.86248	U1_CDON-Ctrl
Q96B97	0.132583	22.0681	1.91429	0.071342	0.234321	-4.86335	U1_CDON-Ctrl
P22087	-0.133164	23.16	-1.91424	0.0713488	0.234321	-4.86343	U1_CDON-Ctrl
Q9H0N5	-0.389462	15.7085	-1.91392	0.0713924	0.234342	-4.86396	U1_CDON-Ctrl
Q9NTX5	0.108385	21.3706	1.91356	0.0714401	0.234377	-4.86454	U1_CDON-Ctrl
Q9Y376	0.177384	22.5104	1.91102	0.0717854	0.235051	-4.86872	U1_CDON-Ctrl
Q9BRX5	-0.157766	19.3227	-1.91098	0.0717913	0.235051	-4.86879	U1_CDON-Ctrl
Q9NX20	-0.225047	17.6354	-1.91078	0.0718173	0.235051	-4.86911	U1_CDON-Ctrl
Q9Y2G2	0.303083	16.74	1.91045	0.071863	0.235051	-4.86966	U1_CDON-Ctrl
P06213	0.204406	16.0748	1.91032	0.071881	0.235051	-4.86988	U1_CDON-Ctrl
Q9ULH1	-0.139047	19.2861	-1.9103	0.0718826	0.235051	-4.8699	U1_CDON-Ctrl
P20700	0.118451	24.9363	1.91013	0.0719059	0.235051	-4.87018	U1_CDON-Ctrl
O95298	-0.21611	19.5058	-1.90933	0.0720151	0.235287	-4.87149	U1_CDON-Ctrl
Q9NVU7	-0.198642	19.7762	-1.90753	0.0722604	0.23588	-4.87444	U1_CDON-Ctrl
P22830	-0.143801	19.8404	-1.90739	0.0722806	0.23588	-4.87468	U1_CDON-Ctrl
Q9UMX3	0.197271	18.8177	1.90718	0.0723088	0.23588	-4.87502	U1_CDON-Ctrl
Q96HC4	0.131971	20.418	1.9066	0.0723889	0.23602	-4.87598	U1_CDON-Ctrl
O00748	0.377907	13.4761	1.90513	0.0725898	0.236553	-4.87838	U1_CDON-Ctrl
P36543	0.113602	21.5289	1.90478	0.0726381	0.236588	-4.87896	U1_CDON-Ctrl
P49841	0.124815	20.2469	1.90443	0.0726862	0.236623	-4.87954	U1_CDON-Ctrl
P60981	-0.258504	20.1495	-1.90387	0.0727627	0.236644	-4.88045	U1_CDON-Ctrl
Q92925	0.129986	21.1087	1.90384	0.0727673	0.236644	-4.8805	U1_CDON-Ctrl
Q7Z6M1	-0.167764	18.8159	-1.90246	0.0729573	0.237139	-4.88276	U1_CDON-Ctrl
Q9ULA0	0.237048	19.5878	1.90157	0.0730804	0.237417	-4.88422	U1_CDON-Ctrl
Q5SW79	0.103307	20.9266	1.90127	0.0731221	0.237431	-4.88472	U1_CDON-Ctrl
Q9NSI2	-0.448146	16.287	-1.9006	0.0732144	0.237445	-4.88581	U1_CDON-Ctrl
Q9NP66	0.220278	18.281	1.90059	0.073216	0.237445	-4.88583	U1_CDON-Ctrl
Q9NZL9	-0.132063	21.8982	-1.90042	0.073239	0.237445	-4.8861	U1_CDON-Ctrl
Q9NQG6	0.2188	16.9658	1.89968	0.0733415	0.237655	-4.88731	U1_CDON-Ctrl
Q8IYI6	-0.314635	19.7497	-1.89749	0.0736456	0.238518	-4.8909	U1_CDON-Ctrl
Q9Y5Z4	-0.0868906	21.117	-1.89683	0.0737373	0.238693	-4.89197	U1_CDON-Ctrl
Q92882	-0.251633	20.9542	-1.89591	0.073866	0.238987	-4.89348	U1_CDON-Ctrl
Q96QT6	0.332644	15.2152	1.89523	0.0739601	0.239169	-4.89459	U1_CDON-Ctrl
Q9UJU6	-0.130913	22.8119	-1.89467	0.074039	0.239302	-4.89551	U1_CDON-Ctrl
Q9H2P9	-0.180567	19.2319	-1.89418	0.0741078	0.239402	-4.89631	U1_CDON-Ctrl
Q04941	0.25043	17.0716	1.89344	0.0742106	0.239611	-4.89751	U1_CDON-Ctrl
P62304	0.210976	19.3485	1.89293	0.0742826	0.239721	-4.89835	U1_CDON-Ctrl
Q96Q11	-0.0774949	21.3198	-1.89135	0.074504	0.240313	-4.90093	U1_CDON-Ctrl
O15234	-0.236261	18.2119	-1.88991	0.0747064	0.240736	-4.90327	U1_CDON-Ctrl
Q04917	0.100625	22.8036	1.88988	0.0747113	0.240736	-4.90333	U1_CDON-Ctrl
Q16594	0.150011	18.1648	1.88874	0.0748719	0.241131	-4.90519	U1_CDON-Ctrl
O00170	0.127169	21.4385	1.88733	0.075071	0.241649	-4.90748	U1_CDON-Ctrl
Q13948	0.297822	16.0129	1.88587	0.0752774	0.242051	-4.90986	U1_CDON-Ctrl
Q9NTK5	-0.0842336	23.6306	-1.88584	0.0752816	0.242051	-4.90991	U1_CDON-Ctrl
Q9NZN4	0.409219	15.7465	1.88564	0.0753106	0.242051	-4.91024	U1_CDON-Ctrl
P78371	0.120185	25.3143	1.88409	0.0755307	0.242634	-4.91276	U1_CDON-Ctrl
P14543	0.329252	16.3686	1.88382	0.0755688	0.242634	-4.9132	U1_CDON-Ctrl
Q9HA77	-0.137587	21.7067	-1.8834	0.0756293	0.242686	-4.91389	U1_CDON-Ctrl
Q86UX7	0.115947	23.5468	1.88317	0.075662	0.242686	-4.91426	U1_CDON-Ctrl
P07311	0.122472	19.5321	1.88265	0.0757363	0.242802	-4.91511	U1_CDON-Ctrl
Q8IY95	-0.272914	16.8765	-1.88195	0.0758353	0.242996	-4.91624	U1_CDON-Ctrl
Q9UKK9	0.177271	22.1811	1.8809	0.0759856	0.243227	-4.91795	U1_CDON-Ctrl
P82912	-0.247281	16.8336	-1.88055	0.0760353	0.243227	-4.91852	U1_CDON-Ctrl
Q96SI9	-0.123236	19.2021	-1.88051	0.0760416	0.243227	-4.91859	U1_CDON-Ctrl
P06576	-0.137509	24.5145	-1.88037	0.0760615	0.243227	-4.91881	U1_CDON-Ctrl
P14735	0.191297	22.4264	1.87982	0.0761405	0.243357	-4.91971	U1_CDON-Ctrl
Q92974	0.135129	22.9286	1.8787	0.0763005	0.243667	-4.92152	U1_CDON-Ctrl
Q9H4E7	0.139525	21.9493	1.87857	0.0763199	0.243667	-4.92174	U1_CDON-Ctrl
Q9UJK0	-0.374707	15.4841	-1.87833	0.0763532	0.243667	-4.92212	U1_CDON-Ctrl
O60725	-0.333555	17.1494	-1.8773	0.0765022	0.244011	-4.9238	U1_CDON-Ctrl
Q12788	-0.121401	21.2767	-1.87705	0.0765382	0.244011	-4.92421	U1_CDON-Ctrl
Q9BQL6	-0.150209	19.9059	-1.87617	0.0766643	0.24429	-4.92563	U1_CDON-Ctrl
P49023	-0.134177	19.3813	-1.87475	0.0768688	0.244737	-4.92793	U1_CDON-Ctrl
Q9H900	-0.203498	18.6922	-1.87466	0.0768818	0.244737	-4.92808	U1_CDON-Ctrl
Q15773	0.174438	16.9411	1.8708	0.0774413	0.246394	-4.93434	U1_CDON-Ctrl
Q9ULC3	-0.25592	17.3544	-1.87039	0.0775009	0.246459	-4.935	U1_CDON-Ctrl
Q13217	-0.130547	22.3148	-1.86948	0.0776339	0.246699	-4.93648	U1_CDON-Ctrl
O14832	0.371522	15.6396	1.86934	0.0776544	0.246699	-4.93671	U1_CDON-Ctrl
Q8WYH8	-0.188959	17.0621	-1.86843	0.0777867	0.246975	-4.93817	U1_CDON-Ctrl
Q9UNX3	0.273256	18.4166	1.86821	0.0778194	0.246975	-4.93854	U1_CDON-Ctrl
Q8TCG2	-0.210586	16.9989	-1.86732	0.0779486	0.247261	-4.93997	U1_CDON-Ctrl
Q16401	0.132057	21.4454	1.86623	0.0781089	0.247645	-4.94174	U1_CDON-Ctrl
Q86Y82	0.258191	19.5753	1.86534	0.078239	0.247869	-4.94317	U1_CDON-Ctrl
Q9H840	0.17996	18.3267	1.86521	0.0782578	0.247869	-4.94338	U1_CDON-Ctrl
Q14657	0.171021	18.5257	1.86445	0.0783697	0.248004	-4.94461	U1_CDON-Ctrl
Q9NV88	-0.117376	19.2599	-1.86439	0.0783789	0.248004	-4.94471	U1_CDON-Ctrl
Q92947	-0.115617	21.4472	-1.86373	0.078476	0.248187	-4.94578	U1_CDON-Ctrl
P55265	0.104579	23.322	1.86243	0.0786678	0.248654	-4.94789	U1_CDON-Ctrl
P13995	-0.12731	20.7849	-1.86204	0.0787246	0.248654	-4.94851	U1_CDON-Ctrl
Q9NWS8	-0.139513	18.3329	-1.86193	0.0787417	0.248654	-4.94869	U1_CDON-Ctrl
Q8N543	0.12349	20.3143	1.86095	0.0788863	0.248951	-4.95027	U1_CDON-Ctrl
O43861	-0.206135	17.2223	-1.86075	0.0789146	0.248951	-4.95058	U1_CDON-Ctrl
Q9C035	0.200516	16.816	1.86041	0.0789662	0.24899	-4.95115	U1_CDON-Ctrl
Q9C0I1	-0.311734	18.812	-1.85989	0.0790424	0.249106	-4.95198	U1_CDON-Ctrl
P15144	-0.19534	18.8028	-1.85813	0.0793038	0.249736	-4.95482	U1_CDON-Ctrl
Q14651	0.164957	19.6103	1.85801	0.0793214	0.249736	-4.95501	U1_CDON-Ctrl
Q15118	-0.358888	21.4575	-1.85647	0.0795497	0.250296	-4.95749	U1_CDON-Ctrl
Q9ULX9	0.388549	14.4161	1.85628	0.0795783	0.250296	-4.9578	U1_CDON-Ctrl
Q99442	0.291041	19.8763	1.85533	0.0797208	0.250619	-4.95934	U1_CDON-Ctrl
O60925	0.135896	22.3194	1.85349	0.0799946	0.251355	-4.96229	U1_CDON-Ctrl
O43463	-0.247294	18.0724	-1.85268	0.0801166	0.251613	-4.9636	U1_CDON-Ctrl
P62333	-0.0961497	23.0923	-1.8512	0.0803389	0.252186	-4.96599	U1_CDON-Ctrl
P13798	0.101996	22.9215	1.85076	0.0804048	0.252268	-4.96669	U1_CDON-Ctrl
Q9Y547	-0.201845	16.6901	-1.84945	0.0806017	0.25276	-4.96879	U1_CDON-Ctrl
Q9NX74	0.158481	18.687	1.84895	0.0806766	0.252869	-4.96959	U1_CDON-Ctrl
P10619	-0.171366	19.9809	-1.84863	0.0807248	0.252895	-4.97011	U1_CDON-Ctrl
Q9UJY5	0.208354	20.1604	1.84678	0.0810048	0.253647	-4.97309	U1_CDON-Ctrl
Q9BRT2	-0.216792	18.5195	-1.8462	0.081093	0.253797	-4.97402	U1_CDON-Ctrl
O94888	0.116846	20.4358	1.8458	0.0811523	0.253857	-4.97465	U1_CDON-Ctrl
Q9HCE5	-0.241939	18.7586	-1.84537	0.0812185	0.253938	-4.97535	U1_CDON-Ctrl
Q9H583	-0.122952	22.3394	-1.84424	0.0813891	0.254275	-4.97715	U1_CDON-Ctrl
P37235	-0.200957	18.0251	-1.84413	0.0814067	0.254275	-4.97734	U1_CDON-Ctrl
O43852	-0.115122	22.2053	-1.84229	0.0816861	0.255022	-4.98029	U1_CDON-Ctrl
O95149	0.205127	19.6023	1.84183	0.081756	0.255114	-4.98102	U1_CDON-Ctrl
O14579	-0.069136	21.7185	-1.84144	0.0818165	0.255177	-4.98166	U1_CDON-Ctrl
Q8NE71	-0.260354	23.024	-1.84115	0.0818605	0.255188	-4.98212	U1_CDON-Ctrl
O60333	0.144924	18.758	1.83931	0.082141	0.255936	-4.98506	U1_CDON-Ctrl
Q13671	0.160972	17.2246	1.83846	0.0822717	0.256198	-4.98642	U1_CDON-Ctrl
Q8IXL7	-0.28818	15.1987	-1.83824	0.0823059	0.256198	-4.98678	U1_CDON-Ctrl
O43292	-0.235143	18.17	-1.8378	0.0823724	0.256279	-4.98747	U1_CDON-Ctrl
Q6IPR3	-0.157092	17.7708	-1.83688	0.0825143	0.256594	-4.98895	U1_CDON-Ctrl
O95292	0.133778	20.8527	1.83638	0.0825916	0.256708	-4.98975	U1_CDON-Ctrl
O75648	-0.205174	17.2389	-1.8356	0.0827114	0.256954	-4.991	U1_CDON-Ctrl
P53999	0.100779	23.3258	1.83442	0.0828937	0.257394	-4.99289	U1_CDON-Ctrl
Q9NWT8	-0.174411	16.8904	-1.8336	0.0830197	0.257659	-4.99419	U1_CDON-Ctrl
P55884	0.0896595	23.701	1.83273	0.0831549	0.257849	-4.99559	U1_CDON-Ctrl
Q9BZE1	-0.166319	20.1346	-1.83263	0.0831702	0.257849	-4.99575	U1_CDON-Ctrl
Q7Z6V5	-0.261005	16.1241	-1.83229	0.0832231	0.257849	-4.99629	U1_CDON-Ctrl
Q8IWB7	-0.175322	19.344	-1.83215	0.0832441	0.257849	-4.99651	U1_CDON-Ctrl
P78332	0.0952772	20.1985	1.83181	0.0832965	0.257885	-4.99705	U1_CDON-Ctrl
Q06323	0.135028	23.192	1.83115	0.0834	0.258002	-4.99811	U1_CDON-Ctrl
Q99758	-0.433648	15.6932	-1.83104	0.083416	0.258002	-4.99828	U1_CDON-Ctrl
P18887	0.113649	22.0893	1.82837	0.0838325	0.259044	-5.00255	U1_CDON-Ctrl
P20839	-0.102511	21.0479	-1.82835	0.0838347	0.259044	-5.00257	U1_CDON-Ctrl
P50991	0.108242	24.7612	1.82692	0.0840581	0.259607	-5.00486	U1_CDON-Ctrl
P35611	0.271677	19.6858	1.8244	0.0844536	0.260593	-5.00888	U1_CDON-Ctrl
O43707	-0.098527	24.9522	-1.82436	0.0844597	0.260593	-5.00894	U1_CDON-Ctrl
Q9Y3P9	0.104797	19.2384	1.82074	0.0850283	0.262219	-5.01469	U1_CDON-Ctrl
Q5JPI3	-0.276448	16.9403	-1.81875	0.0853433	0.263033	-5.01786	U1_CDON-Ctrl
Q7L0Y3	-0.135821	21.834	-1.81855	0.0853756	0.263033	-5.01818	U1_CDON-Ctrl
O75347	0.0989267	23.8399	1.81791	0.0854767	0.263217	-5.0192	U1_CDON-Ctrl
Q9NWK9	-0.311209	15.7849	-1.81686	0.0856439	0.263532	-5.02087	U1_CDON-Ctrl
Q6SPF0	0.245482	18.6416	1.81674	0.0856626	0.263532	-5.02106	U1_CDON-Ctrl
O95376	0.131879	18.8964	1.8161	0.0857644	0.263685	-5.02207	U1_CDON-Ctrl
Q96P11	-0.239031	19.8088	-1.8159	0.0857957	0.263685	-5.02239	U1_CDON-Ctrl
Q86TS9	-0.689268	15.5466	-1.81489	0.0859564	0.263981	-5.02399	U1_CDON-Ctrl
Q8IZL8	-0.110451	20.2292	-1.81477	0.0859754	0.263981	-5.02418	U1_CDON-Ctrl
Q9Y6R9	-0.378303	15.3299	-1.81387	0.0861195	0.264295	-5.02561	U1_CDON-Ctrl
Q9BQE4	0.200697	14.995	1.8126	0.0863229	0.264791	-5.02763	U1_CDON-Ctrl
P11586	-0.0847983	24.858	-1.81061	0.0866405	0.265636	-5.03077	U1_CDON-Ctrl
A6NJ78	-0.340909	15.2996	-1.81004	0.0867329	0.26579	-5.03168	U1_CDON-Ctrl
P49590	-0.161652	19.7573	-1.80857	0.0869684	0.266383	-5.034	U1_CDON-Ctrl
P60520	-0.237069	19.7475	-1.80765	0.0871172	0.26671	-5.03546	U1_CDON-Ctrl
Q92804	0.351248	21.1723	1.80716	0.0871969	0.266824	-5.03625	U1_CDON-Ctrl
Q9BX40	0.173341	18.4491	1.80678	0.087257	0.266829	-5.03683	U1_CDON-Ctrl
Q6ZNW5	0.24758	13.6986	1.80662	0.0872829	0.266829	-5.03709	U1_CDON-Ctrl
Q9BVA0	0.205955	18.8286	1.80592	0.0873959	0.267045	-5.03819	U1_CDON-Ctrl
Q76L83	-0.267237	14.8515	-1.80378	0.0877435	0.267837	-5.04159	U1_CDON-Ctrl
O00592	-0.198467	19.4152	-1.80349	0.0877907	0.267837	-5.04205	U1_CDON-Ctrl
Q5T200	0.1654	20.161	1.8033	0.0878204	0.267837	-5.04233	U1_CDON-Ctrl
P52429	-0.459996	16.5075	-1.80328	0.0878243	0.267837	-5.04237	U1_CDON-Ctrl
O75182	0.268153	18.0347	1.80297	0.0878741	0.267859	-5.04286	U1_CDON-Ctrl
Q96RP9	-0.0854746	21.7749	-1.80215	0.0880081	0.268139	-5.04416	U1_CDON-Ctrl
P36542	-0.137796	22.7946	-1.8015	0.0881131	0.268329	-5.04518	U1_CDON-Ctrl
Q96RF0	-0.193257	18.0511	-1.80102	0.0881922	0.268398	-5.04594	U1_CDON-Ctrl
O75771	-0.629606	13.5348	-1.80084	0.0882206	0.268398	-5.04622	U1_CDON-Ctrl
O60488	0.105501	22.8096	1.79996	0.0883656	0.26871	-5.04762	U1_CDON-Ctrl
P55212	-0.107603	19.3107	-1.79844	0.088614	0.269008	-5.05002	U1_CDON-Ctrl
Q2NKX8	-0.0896215	21.4812	-1.79841	0.0886179	0.269008	-5.05006	U1_CDON-Ctrl
Q9NVM6	0.162557	19.8685	1.79827	0.088641	0.269008	-5.05028	U1_CDON-Ctrl
Q96MF7	-0.168208	17.3726	-1.79802	0.088682	0.269008	-5.05067	U1_CDON-Ctrl
P50402	0.328041	19.5744	1.79799	0.0886877	0.269008	-5.05073	U1_CDON-Ctrl
Q8IX12	0.105535	22.2989	1.7978	0.0887189	0.269008	-5.05103	U1_CDON-Ctrl
O95714	0.170987	18.2388	1.79621	0.0889786	0.269542	-5.05352	U1_CDON-Ctrl
Q8IYA6	0.395218	17.3463	1.79606	0.0890035	0.269542	-5.05376	U1_CDON-Ctrl
Q9UIC8	0.13622	19.4204	1.79594	0.0890229	0.269542	-5.05395	U1_CDON-Ctrl
Q9NY27	0.117434	20.5244	1.79512	0.0891574	0.26982	-5.05524	U1_CDON-Ctrl
P22694	0.21232	17.215	1.79478	0.0892148	0.269864	-5.05579	U1_CDON-Ctrl
P50148	-0.171279	19.8198	-1.79362	0.0894058	0.270312	-5.05761	U1_CDON-Ctrl
Q9Y678	0.084388	22.6252	1.79262	0.0895696	0.270618	-5.05917	U1_CDON-Ctrl
Q9BYV8	-0.128234	19.0007	-1.79249	0.0895923	0.270618	-5.05939	U1_CDON-Ctrl
O43808	-0.320716	16.7464	-1.79145	0.0897632	0.271004	-5.06101	U1_CDON-Ctrl
Q86VH2	0.673447	14.3271	1.78998	0.090008	0.271614	-5.06334	U1_CDON-Ctrl
Q8NBQ5	-0.154382	21.0673	-1.78932	0.0901171	0.271813	-5.06437	U1_CDON-Ctrl
P08575	-0.112922	22.2477	-1.78788	0.0903567	0.272406	-5.06663	U1_CDON-Ctrl
Q562E7	0.22267	17.4477	1.7859	0.0906861	0.273269	-5.06974	U1_CDON-Ctrl
Q8N1G4	-0.135668	22.0805	-1.78505	0.0908277	0.273452	-5.07107	U1_CDON-Ctrl
P61086	0.092437	21.7868	1.78502	0.0908334	0.273452	-5.07112	U1_CDON-Ctrl
Q96S52	-0.245594	18.8905	-1.78452	0.0909164	0.273571	-5.0719	U1_CDON-Ctrl
Q5T9A4	-0.271165	20.604	-1.78421	0.0909692	0.2736	-5.07239	U1_CDON-Ctrl
P06744	0.101432	25.1027	1.78307	0.0911593	0.273958	-5.07417	U1_CDON-Ctrl
Q9H330	-0.222977	16.4985	-1.78298	0.0911749	0.273958	-5.07432	U1_CDON-Ctrl
P29350	0.114633	22.9959	1.78263	0.0912347	0.274007	-5.07487	U1_CDON-Ctrl
Q8N490	-0.248624	17.7348	-1.78212	0.0913192	0.274131	-5.07566	U1_CDON-Ctrl
Q96P47	-0.191668	17.7572	-1.78134	0.0914515	0.274398	-5.0769	U1_CDON-Ctrl
P53597	-0.10637	22.2378	-1.78038	0.0916121	0.274737	-5.07839	U1_CDON-Ctrl
O95757	-0.128721	21.1411	-1.78015	0.0916514	0.274737	-5.07875	U1_CDON-Ctrl
Q6R327	0.224265	17.8228	1.77925	0.0918033	0.275062	-5.08016	U1_CDON-Ctrl
Q9H3G5	-0.193504	19.5906	-1.77882	0.0918753	0.275147	-5.08083	U1_CDON-Ctrl
Q9NVA1	-0.118087	17.1064	-1.77788	0.0920348	0.27549	-5.08231	U1_CDON-Ctrl
Q9HB19	0.261484	19.5028	1.77763	0.0920769	0.27549	-5.0827	U1_CDON-Ctrl
Q2KJY2	0.758261	15.9138	1.77731	0.0921301	0.275519	-5.08319	U1_CDON-Ctrl
Q9UJX4	0.134721	19.6853	1.7768	0.0922172	0.275649	-5.08399	U1_CDON-Ctrl
Q8IYL3	0.212069	17.3547	1.77592	0.0923665	0.275965	-5.08537	U1_CDON-Ctrl
O60749	0.0841156	22.6372	1.77471	0.0925723	0.276449	-5.08726	U1_CDON-Ctrl
Q9NZJ4	-0.0952411	18.8748	-1.77413	0.0926701	0.27661	-5.08816	U1_CDON-Ctrl
Q15596	0.210716	17.3306	1.77257	0.0929369	0.277276	-5.09061	U1_CDON-Ctrl
Q9NUQ6	0.307646	16.275	1.76997	0.0933816	0.278376	-5.09467	U1_CDON-Ctrl
Q6GMV2	0.120384	19.1	1.76989	0.0933937	0.278376	-5.09478	U1_CDON-Ctrl
P46778	-0.282958	23.9264	-1.76787	0.0937416	0.279281	-5.09794	U1_CDON-Ctrl
Q12894	-0.294714	17.0369	-1.76659	0.0939621	0.279806	-5.09993	U1_CDON-Ctrl
P0C7M4	-0.375988	18.0591	-1.76587	0.0940856	0.279951	-5.10105	U1_CDON-Ctrl
Q9UH03	0.261088	16.7205	1.76557	0.0941375	0.279951	-5.10152	U1_CDON-Ctrl
O15027	-0.150525	20.4791	-1.76553	0.0941435	0.279951	-5.10157	U1_CDON-Ctrl
Q92841	-0.113089	23.3955	-1.76367	0.0944656	0.280776	-5.10447	U1_CDON-Ctrl
Q93008	0.102867	22.8491	1.76329	0.0945304	0.280837	-5.10506	U1_CDON-Ctrl
Q9BVS5	-0.155374	17.464	-1.76088	0.0949488	0.281948	-5.10881	U1_CDON-Ctrl
Q9NRA8	0.1692	18.8546	1.75817	0.0954209	0.283217	-5.11302	U1_CDON-Ctrl
Q14919	0.216651	18.4399	1.75747	0.0955437	0.283441	-5.11411	U1_CDON-Ctrl
Q6QNY1	0.11246	18.4734	1.75709	0.095609	0.283441	-5.11469	U1_CDON-Ctrl
O94880	0.150371	18.7129	1.75697	0.095631	0.283441	-5.11488	U1_CDON-Ctrl
O95168	-0.170541	18.9846	-1.7565	0.0957124	0.283549	-5.1156	U1_CDON-Ctrl
P41440	-0.4746	14.0392	-1.75583	0.0958308	0.283767	-5.11665	U1_CDON-Ctrl
Q8TDM6	-0.276505	18.8237	-1.75467	0.0960332	0.283952	-5.11844	U1_CDON-Ctrl
O43402	-0.145368	20.0791	-1.75408	0.0961372	0.283952	-5.11936	U1_CDON-Ctrl
P63313	-0.157844	22.1239	-1.75405	0.0961433	0.283952	-5.11941	U1_CDON-Ctrl
P50395	0.0863098	23.8997	1.75393	0.0961643	0.283952	-5.1196	U1_CDON-Ctrl
O43674	-0.154448	19.6408	-1.75385	0.0961785	0.283952	-5.11972	U1_CDON-Ctrl
Q15029	0.101758	23.7866	1.75346	0.0962456	0.283952	-5.12031	U1_CDON-Ctrl
Q8IVD9	0.0808325	21.3989	1.75346	0.0962465	0.283952	-5.12032	U1_CDON-Ctrl
P42126	-0.382745	18.7504	-1.75342	0.0962527	0.283952	-5.12038	U1_CDON-Ctrl
O14949	-0.145366	20.8341	-1.75276	0.0963689	0.284162	-5.1214	U1_CDON-Ctrl
P50151	-0.37725	17.5594	-1.75224	0.0964618	0.284304	-5.12222	U1_CDON-Ctrl
P60174	-0.176188	24.639	-1.75044	0.0967794	0.285107	-5.125	U1_CDON-Ctrl
P47914	0.158943	22.9252	1.74955	0.0969362	0.285436	-5.12637	U1_CDON-Ctrl
Q9NUG6	-0.145406	19.5527	-1.74888	0.0970548	0.285564	-5.12741	U1_CDON-Ctrl
O75554	0.379801	16.7257	1.74864	0.0970974	0.285564	-5.12778	U1_CDON-Ctrl
Q5T280	-0.140964	18.9652	-1.7483	0.0971576	0.285564	-5.12831	U1_CDON-Ctrl
P20042	0.172022	22.5681	1.74828	0.0971603	0.285564	-5.12833	U1_CDON-Ctrl
O75368	0.134448	22.5936	1.74706	0.0973783	0.286071	-5.13023	U1_CDON-Ctrl
Q8TF68	0.652178	14.5349	1.74664	0.0974521	0.286155	-5.13087	U1_CDON-Ctrl
Q14566	-0.077418	24.2371	-1.74634	0.0975047	0.286177	-5.13133	U1_CDON-Ctrl
Q8NEM2	0.121338	20.4155	1.74399	0.097925	0.287277	-5.13497	U1_CDON-Ctrl
P56556	-0.21368	19.4611	-1.74315	0.0980749	0.287493	-5.13627	U1_CDON-Ctrl
Q96MW1	0.115492	19.8086	1.74306	0.0980897	0.287493	-5.13639	U1_CDON-Ctrl
Q04726	0.154291	20.0642	1.74075	0.0985041	0.288574	-5.13996	U1_CDON-Ctrl
P35579	0.136989	26.7353	1.73997	0.0986431	0.288847	-5.14115	U1_CDON-Ctrl
Q9NUQ2	-0.152371	20.083	-1.73969	0.0986939	0.288863	-5.14159	U1_CDON-Ctrl
Q9H9H4	-0.22722	16.7019	-1.73849	0.098911	0.289364	-5.14345	U1_CDON-Ctrl
Q9Y3S2	0.160119	19.0379	1.73694	0.0991892	0.289913	-5.14582	U1_CDON-Ctrl
Q99698	0.185583	17.7265	1.73694	0.0991903	0.289913	-5.14583	U1_CDON-Ctrl
A6NEE1	-0.398849	19.062	-1.73637	0.0992918	0.289956	-5.1467	U1_CDON-Ctrl
P55210	0.315081	18.4923	1.73635	0.0992968	0.289956	-5.14674	U1_CDON-Ctrl
O43294	0.337903	15.1642	1.7358	0.0993955	0.29011	-5.14758	U1_CDON-Ctrl
P61970	-0.191918	20.8982	-1.73506	0.0995297	0.290368	-5.14872	U1_CDON-Ctrl
Q7Z7A3	-0.21146	16.7027	-1.73464	0.0996057	0.290455	-5.14937	U1_CDON-Ctrl
Q9H147	0.192787	19.3899	1.73383	0.0997529	0.290751	-5.15062	U1_CDON-Ctrl
Q0VDF9	0.0865636	21.2466	1.73174	0.100131	0.291588	-5.15381	U1_CDON-Ctrl
Q8IXQ5	-0.294372	16.2074	-1.73174	0.100132	0.291588	-5.15382	U1_CDON-Ctrl
Q15020	0.115357	23.1814	1.73056	0.100347	0.292017	-5.15564	U1_CDON-Ctrl
Q9NR96	0.362191	16.885	1.73042	0.100372	0.292017	-5.15585	U1_CDON-Ctrl
Q96PN7	0.179594	18.4079	1.72956	0.100529	0.292338	-5.15716	U1_CDON-Ctrl
P31323	0.189179	18.797	1.72912	0.10061	0.292439	-5.15784	U1_CDON-Ctrl
Q9UL01	1.34125	16.128	1.72779	0.100854	0.292853	-5.15989	U1_CDON-Ctrl
Q07973	-0.402033	16.7248	-1.7276	0.100888	0.292853	-5.16017	U1_CDON-Ctrl
Q3YEC7	0.154158	19.5962	1.72758	0.100891	0.292853	-5.1602	U1_CDON-Ctrl
Q8N5I9	-0.225953	17.6232	-1.72707	0.100985	0.29299	-5.16098	U1_CDON-Ctrl
Q96GG9	0.130556	19.6785	1.72574	0.10123	0.293566	-5.16303	U1_CDON-Ctrl
Q96KC8	0.174084	19.4461	1.72514	0.101339	0.293748	-5.16394	U1_CDON-Ctrl
Q96F44	0.210635	15.5881	1.72461	0.101436	0.293896	-5.16475	U1_CDON-Ctrl
P15529	-0.11522	18.2544	-1.7226	0.101808	0.294837	-5.16783	U1_CDON-Ctrl
Q15648	0.141147	19.5849	1.72204	0.10191	0.294997	-5.16868	U1_CDON-Ctrl
Q53EL6	0.147255	20.8504	1.72038	0.102218	0.295753	-5.17123	U1_CDON-Ctrl
O75146	0.139402	18.5987	1.71734	0.102782	0.297015	-5.17586	U1_CDON-Ctrl
Q9Y3T9	0.141564	21.998	1.71731	0.102789	0.297015	-5.17592	U1_CDON-Ctrl
Q15369	0.104531	22.3197	1.71727	0.102795	0.297015	-5.17597	U1_CDON-Ctrl
Q7L8L6	-0.113213	19.2616	-1.71618	0.102999	0.297468	-5.17764	U1_CDON-Ctrl
P31260	0.337925	15.9528	1.71521	0.10318	0.297855	-5.17912	U1_CDON-Ctrl
Q8WY22	-0.3312	18.3793	-1.71381	0.103442	0.298342	-5.18126	U1_CDON-Ctrl
Q9NXR1	0.185524	18.9519	1.7138	0.103443	0.298342	-5.18127	U1_CDON-Ctrl
Q969X0	0.117863	18.9854	1.71189	0.1038	0.299236	-5.18417	U1_CDON-Ctrl
O00299	-0.121247	24.2441	-1.71125	0.103921	0.299436	-5.18515	U1_CDON-Ctrl
Q9NQZ2	0.363734	18.3815	1.71059	0.104045	0.299436	-5.18616	U1_CDON-Ctrl
Q9H5Q4	-0.208612	19.047	-1.71052	0.104058	0.299436	-5.18626	U1_CDON-Ctrl
P49790	0.0838657	21.3499	1.71042	0.104078	0.299436	-5.18642	U1_CDON-Ctrl
Q71UM5	-0.175676	19.3881	-1.71023	0.104114	0.299436	-5.18671	U1_CDON-Ctrl
Q9NPH3	-0.121889	18.3142	-1.70984	0.104186	0.299436	-5.18729	U1_CDON-Ctrl
Q6P1N9	0.128237	19.4384	1.70976	0.104201	0.299436	-5.18742	U1_CDON-Ctrl
Q9Y6A5	-0.107058	22.1482	-1.70906	0.104333	0.29959	-5.18848	U1_CDON-Ctrl
Q9NTX7	-0.353676	16.8273	-1.70887	0.104369	0.29959	-5.18877	U1_CDON-Ctrl
Q9BQ70	-0.226628	16.2783	-1.70872	0.104397	0.29959	-5.189	U1_CDON-Ctrl
P49756	0.0853049	22.9273	1.70846	0.104447	0.299597	-5.1894	U1_CDON-Ctrl
O75150	0.119694	21.8353	1.70735	0.104655	0.30006	-5.19108	U1_CDON-Ctrl
O75962	0.240481	15.0285	1.70614	0.104884	0.300546	-5.19292	U1_CDON-Ctrl
P37198	-0.104123	20.9796	-1.70571	0.104967	0.300546	-5.19358	U1_CDON-Ctrl
Q09472	0.13152	17.536	1.7057	0.104968	0.300546	-5.19359	U1_CDON-Ctrl
O94766	-0.160942	17.7227	-1.70491	0.105118	0.30084	-5.19479	U1_CDON-Ctrl
Q9Y3B4	0.0909697	21.2921	1.70379	0.105331	0.300993	-5.19649	U1_CDON-Ctrl
Q8IYM9	0.361327	18.7593	1.70379	0.105331	0.300993	-5.1965	U1_CDON-Ctrl
Q9Y587	-0.203471	15.853	-1.70378	0.105332	0.300993	-5.1965	U1_CDON-Ctrl
Q5JSP0	0.21195	19.1189	1.70363	0.105362	0.300993	-5.19674	U1_CDON-Ctrl
O95373	0.0982093	22.3074	1.70302	0.105477	0.301187	-5.19766	U1_CDON-Ctrl
Q8TDY2	0.197714	17.3987	1.70186	0.105699	0.301683	-5.19942	U1_CDON-Ctrl
Q9BVK2	-0.473036	17.3571	-1.6994	0.106168	0.302884	-5.20314	U1_CDON-Ctrl
Q86UP2	0.0865847	23.4255	1.69891	0.106263	0.302993	-5.2039	U1_CDON-Ctrl
P10301	0.37024	15.4076	1.6987	0.106302	0.302993	-5.2042	U1_CDON-Ctrl
Q4LE39	0.165402	17.9069	1.69794	0.106449	0.303276	-5.20537	U1_CDON-Ctrl
Q9Y5J7	-0.113531	21.005	-1.69722	0.106587	0.303441	-5.20645	U1_CDON-Ctrl
Q96JC9	0.218139	17.7366	1.69713	0.106603	0.303441	-5.20658	U1_CDON-Ctrl
P50748	-0.0814537	20.1551	-1.69637	0.10675	0.303723	-5.20774	U1_CDON-Ctrl
O95169	-0.305131	17.1484	-1.69597	0.106825	0.303801	-5.20833	U1_CDON-Ctrl
O15294	-0.135036	22.6691	-1.69547	0.106923	0.303942	-5.2091	U1_CDON-Ctrl
P21333	0.0940673	25.3753	1.69514	0.106985	0.303983	-5.20959	U1_CDON-Ctrl
Q6NZ67	-0.530417	17.1144	-1.69438	0.107133	0.304264	-5.21074	U1_CDON-Ctrl
Q9Y2B0	-0.11586	21.3844	-1.6941	0.107186	0.30428	-5.21116	U1_CDON-Ctrl
A6NDU8	0.219854	19.0107	1.6932	0.10736	0.304564	-5.21253	U1_CDON-Ctrl
Q49A26	0.160608	20.1895	1.69309	0.107383	0.304564	-5.2127	U1_CDON-Ctrl
P18085	-0.148294	20.8548	-1.69236	0.107522	0.304823	-5.21379	U1_CDON-Ctrl
Q7L2H7	-0.125901	21.9195	-1.69191	0.107609	0.304934	-5.21447	U1_CDON-Ctrl
P28702	0.106174	17.7124	1.69157	0.107677	0.304987	-5.215	U1_CDON-Ctrl
Q68D10	-0.304425	16.5408	-1.69118	0.107751	0.30506	-5.21557	U1_CDON-Ctrl
O43617	0.115201	20.9143	1.69054	0.107876	0.305279	-5.21655	U1_CDON-Ctrl
P51153	0.366704	17.8217	1.68913	0.108149	0.305915	-5.21867	U1_CDON-Ctrl
Q16629	-0.108685	22.5244	-1.6888	0.108214	0.305962	-5.21918	U1_CDON-Ctrl
Q6P996	0.093365	20.5139	1.68855	0.108263	0.305963	-5.21955	U1_CDON-Ctrl
Q96EL2	-0.216547	17.3045	-1.68787	0.108395	0.3062	-5.22058	U1_CDON-Ctrl
Q9Y484	-0.137191	16.7443	-1.68679	0.108605	0.306654	-5.2222	U1_CDON-Ctrl
P38646	0.119947	25.6564	1.68596	0.108767	0.306974	-5.22345	U1_CDON-Ctrl
P04181	0.13492	21.7315	1.68353	0.109242	0.308128	-5.2271	U1_CDON-Ctrl
P24071	-0.322496	15.3552	-1.68338	0.109273	0.308128	-5.22734	U1_CDON-Ctrl
Q9NTM9	0.163795	19.5193	1.6827	0.109406	0.308365	-5.22836	U1_CDON-Ctrl
P42773	0.305936	20.4408	1.68069	0.109801	0.309119	-5.23138	U1_CDON-Ctrl
Q9UN86	0.103195	21.151	1.68056	0.109826	0.309119	-5.23157	U1_CDON-Ctrl
P13796	0.212878	25.6086	1.68042	0.109854	0.309119	-5.23178	U1_CDON-Ctrl
Q9Y673	-0.244383	19.858	-1.68035	0.109869	0.309119	-5.2319	U1_CDON-Ctrl
O75940	0.354729	20.3709	1.68004	0.109928	0.309137	-5.23235	U1_CDON-Ctrl
O15511	-0.120961	22.2655	-1.67973	0.109991	0.309137	-5.23283	U1_CDON-Ctrl
Q96JB5	0.100081	21.0104	1.67957	0.110022	0.309137	-5.23306	U1_CDON-Ctrl
Q66K14	-0.132066	19.3763	-1.67746	0.110439	0.310084	-5.23623	U1_CDON-Ctrl
Q1MSJ5	-0.299197	15.0833	-1.69409	0.110486	0.310084	-5.21616	U1_CDON-Ctrl
Q9BQA9	-0.219228	18.701	-1.6769	0.110549	0.310084	-5.23707	U1_CDON-Ctrl
Q14974	0.110392	24.134	1.67687	0.110555	0.310084	-5.23711	U1_CDON-Ctrl
O95716	0.144921	20.0064	1.67613	0.110703	0.310361	-5.23823	U1_CDON-Ctrl
P63146	0.465414	16.3974	1.67583	0.110761	0.310387	-5.23867	U1_CDON-Ctrl
P61218	0.294684	17.8786	1.67554	0.110819	0.31041	-5.2391	U1_CDON-Ctrl
Q9UBV8	0.110388	20.1459	1.675	0.110927	0.310469	-5.23992	U1_CDON-Ctrl
Q8TB61	0.109203	19.329	1.67475	0.110976	0.310469	-5.24029	U1_CDON-Ctrl
P27144	-0.151758	19.2817	-1.6747	0.110987	0.310469	-5.24037	U1_CDON-Ctrl
Q9NWX5	-0.213581	16.5488	-1.67438	0.11105	0.310507	-5.24085	U1_CDON-Ctrl
Q9Y696	0.110668	21.2379	1.67374	0.111178	0.310729	-5.24181	U1_CDON-Ctrl
P28907	-0.251062	18.4565	-1.6734	0.111246	0.31078	-5.24232	U1_CDON-Ctrl
Q8N8S7	-0.116061	17.8583	-1.67234	0.111457	0.311232	-5.24391	U1_CDON-Ctrl
Q13432	0.228376	15.9084	1.67187	0.11155	0.311262	-5.2446	U1_CDON-Ctrl
Q02750	0.106076	20.3589	1.67179	0.111566	0.311262	-5.24473	U1_CDON-Ctrl
Q9NQT4	0.157441	20.1837	1.67109	0.111706	0.311383	-5.24577	U1_CDON-Ctrl
A0AVK6	0.315515	15.3969	1.67108	0.111708	0.311383	-5.24579	U1_CDON-Ctrl
Q14116	0.142669	19.6879	1.67079	0.111766	0.311408	-5.24622	U1_CDON-Ctrl
P07108	0.224967	22.7848	1.66869	0.112187	0.312324	-5.24937	U1_CDON-Ctrl
Q9BYV1	0.367819	16.3291	1.66866	0.112193	0.312324	-5.24942	U1_CDON-Ctrl
Q96FK6	-0.252342	17.0752	-1.66688	0.11255	0.313179	-5.25207	U1_CDON-Ctrl
Q96PU4	-0.180271	18.1794	-1.66608	0.112712	0.313491	-5.25327	U1_CDON-Ctrl
O00233	0.146865	21.622	1.6652	0.11289	0.313742	-5.25458	U1_CDON-Ctrl
P49792	-0.0930459	23.279	-1.66514	0.112901	0.313742	-5.25467	U1_CDON-Ctrl
Q92567	0.266625	14.5966	1.66446	0.113038	0.313964	-5.25568	U1_CDON-Ctrl
Q8N2W9	-0.188838	16.5995	-1.66425	0.113081	0.313964	-5.256	U1_CDON-Ctrl
Q9Y4P8	-0.138645	19.4993	-1.66393	0.113146	0.314008	-5.25648	U1_CDON-Ctrl
Q12982	0.462633	14.412	1.66338	0.113257	0.314179	-5.2573	U1_CDON-Ctrl
Q9HAB8	0.113631	20.096	1.66231	0.113472	0.314614	-5.25888	U1_CDON-Ctrl
Q9Y221	-0.194038	18.9038	-1.66207	0.113521	0.314614	-5.25924	U1_CDON-Ctrl
Q5VYK3	-0.0764494	21.9397	-1.6617	0.113596	0.314614	-5.2598	U1_CDON-Ctrl
Q9NU19	0.245347	14.94	1.66142	0.113653	0.314614	-5.26022	U1_CDON-Ctrl
Q86V21	0.161636	19.91	1.66137	0.113663	0.314614	-5.26029	U1_CDON-Ctrl
Q9Y3A6	-0.242667	16.405	-1.66073	0.113794	0.314839	-5.26125	U1_CDON-Ctrl
P20618	0.116813	22.4248	1.66002	0.113939	0.315101	-5.26231	U1_CDON-Ctrl
Q6PIU2	-0.176639	19.4175	-1.65955	0.114034	0.315226	-5.26301	U1_CDON-Ctrl
Q9P016	-0.176202	20.7201	-1.65881	0.114184	0.315504	-5.26411	U1_CDON-Ctrl
O00425	-0.0697751	22.8508	-1.65784	0.114383	0.315914	-5.26555	U1_CDON-Ctrl
Q6PII3	-0.180352	17.1059	-1.65741	0.114469	0.316014	-5.26618	U1_CDON-Ctrl
Q14147	-0.124659	16.6477	-1.65714	0.114525	0.316031	-5.26659	U1_CDON-Ctrl
Q8WUB8	0.116602	19.1967	1.65681	0.114592	0.316079	-5.26708	U1_CDON-Ctrl
Q07666	0.199153	23.1167	1.65646	0.114663	0.316136	-5.2676	U1_CDON-Ctrl
P53609	-0.137255	19.2676	-1.6562	0.114718	0.316148	-5.26799	U1_CDON-Ctrl
Q96PK6	-0.121393	23.2249	-1.65471	0.115021	0.316846	-5.2702	U1_CDON-Ctrl
Q9Y4F3	0.266304	15.6366	1.65442	0.115082	0.316876	-5.27064	U1_CDON-Ctrl
Q16626	0.19753	17.9982	1.65413	0.115141	0.316902	-5.27107	U1_CDON-Ctrl
Q8N511	0.202068	17.3654	1.6522	0.115538	0.317855	-5.27393	U1_CDON-Ctrl
Q14849	-0.310737	14.9165	-1.65194	0.115591	0.317864	-5.27432	U1_CDON-Ctrl
Q9NYP9	0.0992208	20.1249	1.65165	0.115651	0.317889	-5.27475	U1_CDON-Ctrl
Q5T8I9	-0.289046	15.1691	-1.65071	0.115844	0.31828	-5.27614	U1_CDON-Ctrl
Q96RL1	0.155225	18.9677	1.65029	0.11593	0.318379	-5.27676	U1_CDON-Ctrl
Q8IX90	-0.0820586	19.0206	-1.6494	0.116114	0.318746	-5.27808	U1_CDON-Ctrl
P08246	-0.218263	17.5331	-1.64911	0.116174	0.318773	-5.27851	U1_CDON-Ctrl
Q9BT43	0.416166	15.205	1.64881	0.116237	0.318807	-5.27896	U1_CDON-Ctrl
O94919	0.509914	15.163	1.64846	0.116308	0.318864	-5.27947	U1_CDON-Ctrl
Q86UK7	-0.137499	19.1521	-1.64737	0.116535	0.319233	-5.28109	U1_CDON-Ctrl
P16401	-0.593671	24.0456	-1.64719	0.116571	0.319233	-5.28135	U1_CDON-Ctrl
O00330	-0.100764	21.2005	-1.64708	0.116594	0.319233	-5.28152	U1_CDON-Ctrl
Q00341	0.0763971	22.7119	1.64576	0.116868	0.319773	-5.28347	U1_CDON-Ctrl
Q9BUF5	-0.176785	19.5819	-1.64508	0.117009	0.319773	-5.28448	U1_CDON-Ctrl
Q04864	-0.0858215	20.756	-1.64499	0.117028	0.319773	-5.28461	U1_CDON-Ctrl
Q86U38	-0.236649	18.905	-1.64479	0.117071	0.319773	-5.28491	U1_CDON-Ctrl
Q8NC60	-0.247661	14.8741	-1.64473	0.117082	0.319773	-5.28499	U1_CDON-Ctrl
Q8NHG8	0.165235	17.6542	1.64437	0.117158	0.319773	-5.28553	U1_CDON-Ctrl
Q8N4P3	0.146893	18.3775	1.64425	0.117182	0.319773	-5.2857	U1_CDON-Ctrl
Q96P70	0.0939291	21.4907	1.64407	0.117221	0.319773	-5.28598	U1_CDON-Ctrl
O15213	-0.405938	19.6377	-1.64394	0.117248	0.319773	-5.28617	U1_CDON-Ctrl
Q9H7B4	-0.197926	18.6467	-1.6437	0.117297	0.319773	-5.28652	U1_CDON-Ctrl
P14618	0.120404	26.0602	1.6434	0.11736	0.319806	-5.28697	U1_CDON-Ctrl
Q02338	-0.203168	19.9757	-1.64295	0.117454	0.319924	-5.28763	U1_CDON-Ctrl
A9UHW6	0.314929	16.977	1.64071	0.117922	0.32106	-5.29094	U1_CDON-Ctrl
Q13188	-0.156688	19.5895	-1.64043	0.117981	0.321072	-5.29136	U1_CDON-Ctrl
Q96DF8	-0.204719	17.8784	-1.6402	0.118028	0.321072	-5.29169	U1_CDON-Ctrl
O00453	0.201902	16.9409	1.63996	0.118079	0.321074	-5.29205	U1_CDON-Ctrl
Q96EV2	0.15303	19.1033	1.63804	0.118483	0.322	-5.29489	U1_CDON-Ctrl
P49366	0.192874	19.1102	1.63785	0.118522	0.322	-5.29516	U1_CDON-Ctrl
P61019	0.0663194	21.6273	1.6375	0.118595	0.322043	-5.29567	U1_CDON-Ctrl
Q6P3W7	0.146521	19.3909	1.63729	0.118639	0.322043	-5.29598	U1_CDON-Ctrl
P53007	-0.115308	21.2237	-1.63537	0.119044	0.322908	-5.29881	U1_CDON-Ctrl
Q13630	-0.164678	20.0143	-1.63529	0.11906	0.322908	-5.29893	U1_CDON-Ctrl
Q9Y6E2	0.128586	22.9183	1.63426	0.119279	0.323363	-5.30045	U1_CDON-Ctrl
Q8WTV0	-0.196488	17.5532	-1.63331	0.119479	0.323729	-5.30185	U1_CDON-Ctrl
Q9BZJ0	0.0806994	21.14	1.63314	0.119517	0.323729	-5.3021	U1_CDON-Ctrl
P35221	0.308645	18.245	1.63255	0.11964	0.323926	-5.30296	U1_CDON-Ctrl
P12883	-0.565591	17.2146	-1.63204	0.119749	0.324082	-5.30372	U1_CDON-Ctrl
Q9BWH6	0.196553	18.5437	1.63179	0.119801	0.324084	-5.30408	U1_CDON-Ctrl
P00414	-0.139088	17.1062	-1.62983	0.120219	0.325075	-5.30697	U1_CDON-Ctrl
O14745	0.0914356	23.5244	1.62954	0.120281	0.325102	-5.3074	U1_CDON-Ctrl
Q9H4A6	0.139873	19.1726	1.62868	0.120463	0.325457	-5.30865	U1_CDON-Ctrl
Q86SQ7	0.477377	18.6248	1.62745	0.120726	0.325923	-5.31046	U1_CDON-Ctrl
P56277	0.300989	17.5499	1.6272	0.120779	0.325923	-5.31083	U1_CDON-Ctrl
Q8NBN3	0.313661	17.3293	1.62709	0.120803	0.325923	-5.31099	U1_CDON-Ctrl
Q5VUG0	0.191099	16.1298	1.62679	0.120866	0.325923	-5.31142	U1_CDON-Ctrl
O75923	0.145964	18.7429	1.62666	0.120894	0.325923	-5.31161	U1_CDON-Ctrl
P05771	-0.10669	22.037	-1.62491	0.12127	0.326711	-5.31419	U1_CDON-Ctrl
Q9UHR6	-0.351114	15.9964	-1.62482	0.121289	0.326711	-5.31432	U1_CDON-Ctrl
Q96HE7	-0.107385	22.16	-1.62449	0.121358	0.326757	-5.31479	U1_CDON-Ctrl
Q9BW19	0.0845096	21.6098	1.62419	0.121423	0.326792	-5.31523	U1_CDON-Ctrl
P62263	0.200494	21.825	1.62392	0.121481	0.326801	-5.31563	U1_CDON-Ctrl
Q9UI09	-0.175552	18.667	-1.6237	0.121529	0.326801	-5.31596	U1_CDON-Ctrl
Q5XKP0	0.142484	21.0359	1.62296	0.121688	0.326966	-5.31704	U1_CDON-Ctrl
Q9ULV4	0.12009	22.8827	1.62293	0.121694	0.326966	-5.31709	U1_CDON-Ctrl
Q6W2J9	0.256941	16.5732	1.62058	0.122199	0.328184	-5.32052	U1_CDON-Ctrl
P22234	0.075191	24.1766	1.61985	0.122359	0.328472	-5.3216	U1_CDON-Ctrl
Q9H425	0.223398	16.3307	1.6194	0.122455	0.32859	-5.32225	U1_CDON-Ctrl
Q9P289	0.102081	21.2303	1.61811	0.122735	0.329201	-5.32414	U1_CDON-Ctrl
Q9C0C9	0.0972956	20.9723	1.61745	0.122877	0.329443	-5.3251	U1_CDON-Ctrl
P61081	-0.115061	22.1937	-1.61598	0.123195	0.330158	-5.32724	U1_CDON-Ctrl
Q9UBI6	-0.271249	15.8323	-1.61556	0.123288	0.330265	-5.32787	U1_CDON-Ctrl
P55199	0.158604	18.3136	1.6153	0.123345	0.330278	-5.32825	U1_CDON-Ctrl
P84098	0.186749	22.7618	1.61455	0.123506	0.33057	-5.32933	U1_CDON-Ctrl
P09417	-0.128817	20.5842	-1.61408	0.12361	0.330707	-5.33002	U1_CDON-Ctrl
P30533	-0.0906863	22.6969	-1.61372	0.123688	0.330776	-5.33055	U1_CDON-Ctrl
Q9NS86	-0.225819	19.1979	-1.61318	0.123807	0.330954	-5.33134	U1_CDON-Ctrl
Q9H4M7	-0.258834	17.1082	-1.61229	0.123999	0.331328	-5.33263	U1_CDON-Ctrl
Q96PU8	-0.118008	21.0319	-1.6115	0.124172	0.331649	-5.33378	U1_CDON-Ctrl
Q06413	0.258251	16.0232	1.61039	0.124416	0.33216	-5.3354	U1_CDON-Ctrl
P24941	0.103038	20.7852	1.60933	0.124647	0.332639	-5.33694	U1_CDON-Ctrl
P20061	0.469949	15.6839	1.60857	0.124816	0.332947	-5.33805	U1_CDON-Ctrl
P61769	-0.179422	21.5193	-1.60782	0.12498	0.333012	-5.33915	U1_CDON-Ctrl
Q9BSJ8	0.0599542	23.2565	1.60762	0.125023	0.333012	-5.33943	U1_CDON-Ctrl
Q96S44	-0.156223	19.9005	-1.60729	0.125097	0.333012	-5.33992	U1_CDON-Ctrl
O60812	-0.220607	18.7632	-1.60717	0.125122	0.333012	-5.34008	U1_CDON-Ctrl
Q15361	0.300465	16.2204	1.60713	0.125131	0.333012	-5.34014	U1_CDON-Ctrl
P46782	0.143975	23.4751	1.60687	0.125188	0.333012	-5.34052	U1_CDON-Ctrl
P33176	0.0923784	22.6653	1.60678	0.125209	0.333012	-5.34065	U1_CDON-Ctrl
Q96B02	0.40798	14.1547	1.60651	0.125269	0.333032	-5.34105	U1_CDON-Ctrl
P49005	-0.142679	20.9008	-1.60544	0.125505	0.33338	-5.34261	U1_CDON-Ctrl
Q53EP0	-0.208599	17.079	-1.6051	0.12558	0.33338	-5.3431	U1_CDON-Ctrl
Q8NBM8	-0.0992247	20.0634	-1.60478	0.12565	0.33338	-5.34356	U1_CDON-Ctrl
Q15007	0.109441	20.4617	1.60447	0.125717	0.33338	-5.344	U1_CDON-Ctrl
Q8WTS1	-0.418778	13.8916	-1.60445	0.125723	0.33338	-5.34404	U1_CDON-Ctrl
O15372	-0.0934189	22.8333	-1.60408	0.125805	0.33338	-5.34458	U1_CDON-Ctrl
O14874	-0.157571	18.1371	-1.60402	0.125818	0.33338	-5.34466	U1_CDON-Ctrl
P43490	0.111284	22.6175	1.6037	0.125888	0.33338	-5.34512	U1_CDON-Ctrl
P42765	-0.141259	22.81	-1.60367	0.125896	0.33338	-5.34518	U1_CDON-Ctrl
Q15149	0.105563	25.1509	1.60322	0.125994	0.33338	-5.34582	U1_CDON-Ctrl
O43665	0.127652	20.0892	1.60316	0.126008	0.33338	-5.34591	U1_CDON-Ctrl
Q99615	0.0601039	23.63	1.60305	0.126033	0.33338	-5.34607	U1_CDON-Ctrl
Q9UBS4	-0.123223	21.1912	-1.60275	0.1261	0.333418	-5.34651	U1_CDON-Ctrl
Q9H892	0.409666	18.9891	1.59903	0.126925	0.335271	-5.3519	U1_CDON-Ctrl
O94913	0.154496	19.0795	1.59891	0.126951	0.335271	-5.35207	U1_CDON-Ctrl
Q0VDG4	0.236744	17.055	1.59888	0.12696	0.335271	-5.35212	U1_CDON-Ctrl
Q13485	0.167082	21.0001	1.59841	0.127063	0.335404	-5.35279	U1_CDON-Ctrl
Q9Y232	-0.352265	16.285	-1.59723	0.127326	0.335959	-5.3545	U1_CDON-Ctrl
O14730	-0.250848	14.8583	-1.59591	0.127622	0.336599	-5.35642	U1_CDON-Ctrl
Q96MU7	0.122385	21.0816	1.59362	0.128136	0.337688	-5.35973	U1_CDON-Ctrl
Q9P003	-0.417453	16.2031	-1.59359	0.128142	0.337688	-5.35977	U1_CDON-Ctrl
P19484	0.200453	17.479	1.59301	0.128272	0.337889	-5.3606	U1_CDON-Ctrl
P41229	0.168886	19.0632	1.59277	0.128326	0.337892	-5.36095	U1_CDON-Ctrl
Q14527	0.30556	19.9269	1.59219	0.128456	0.338093	-5.36179	U1_CDON-Ctrl
P30260	0.104521	21.0514	1.58926	0.129117	0.339691	-5.36601	U1_CDON-Ctrl
Q5H8A4	-0.226599	17.4972	-1.58837	0.129319	0.34008	-5.3673	U1_CDON-Ctrl
Q8NAV1	0.104011	20.0814	1.58562	0.129943	0.341581	-5.37127	U1_CDON-Ctrl
P14174	-0.39323	20.6399	-1.58511	0.130059	0.341742	-5.372	U1_CDON-Ctrl
Q9HCC0	-0.209119	21.4839	-1.58475	0.130142	0.341818	-5.37252	U1_CDON-Ctrl
P33992	0.11025	24.1359	1.58442	0.130216	0.341871	-5.37299	U1_CDON-Ctrl
Q9NWA0	0.343637	16.8809	1.58392	0.13033	0.342029	-5.37371	U1_CDON-Ctrl
P52739	0.591104	13.1152	1.58321	0.130491	0.342309	-5.37473	U1_CDON-Ctrl
O43676	-0.141924	19.2651	-1.58288	0.130568	0.342367	-5.37521	U1_CDON-Ctrl
Q9UJ83	0.105708	19.8272	1.58251	0.13065	0.342368	-5.37573	U1_CDON-Ctrl
P08579	0.334381	20.7151	1.5824	0.130676	0.342368	-5.37589	U1_CDON-Ctrl
Q9Y3B9	0.293797	19.6808	1.58109	0.130976	0.343011	-5.37778	U1_CDON-Ctrl
O43924	0.162624	18.4717	1.58045	0.131123	0.343253	-5.3787	U1_CDON-Ctrl
Q9NP73	-0.288096	17.7453	-1.57989	0.13125	0.343446	-5.3795	U1_CDON-Ctrl
Q12830	0.218251	18.6256	1.57939	0.131366	0.343494	-5.38022	U1_CDON-Ctrl
Q5VWQ0	0.203208	18.9034	1.57934	0.131378	0.343494	-5.3803	U1_CDON-Ctrl
Q9BQA1	-0.11853	19.8261	-1.57898	0.131459	0.343564	-5.3808	U1_CDON-Ctrl
Q5VW32	0.212874	19.9084	1.57497	0.132383	0.345837	-5.38656	U1_CDON-Ctrl
P62899	0.191633	22.5849	1.57338	0.132749	0.346649	-5.38883	U1_CDON-Ctrl
O43615	-0.0826828	23.2121	-1.57294	0.132851	0.346773	-5.38946	U1_CDON-Ctrl
Q07065	0.149287	21.559	1.57193	0.133086	0.347243	-5.39091	U1_CDON-Ctrl
P02686	0.190052	18.0616	1.57149	0.133188	0.347365	-5.39154	U1_CDON-Ctrl
P52907	-0.0961571	22.384	-1.57114	0.133268	0.347374	-5.39203	U1_CDON-Ctrl
Q53FT3	0.326757	16.7569	1.571	0.133301	0.347374	-5.39223	U1_CDON-Ctrl
Q9UN37	0.116966	20.9868	1.57059	0.133397	0.347481	-5.39283	U1_CDON-Ctrl
Q9BVT8	0.216786	18.1919	1.5701	0.133509	0.34763	-5.39352	U1_CDON-Ctrl
P19878	0.146509	19.1332	1.56909	0.133746	0.348103	-5.39497	U1_CDON-Ctrl
Q92522	-0.284955	21.7097	-1.56867	0.133843	0.348212	-5.39556	U1_CDON-Ctrl
Q9BUK0	-0.221444	15.7239	-1.56721	0.134183	0.348937	-5.39765	U1_CDON-Ctrl
O15145	-0.113699	22.9732	-1.5669	0.134256	0.348937	-5.39809	U1_CDON-Ctrl
Q15800	0.287871	16.0518	1.5667	0.134303	0.348937	-5.39838	U1_CDON-Ctrl
Q9UNY4	0.207992	20.2374	1.56653	0.134342	0.348937	-5.39862	U1_CDON-Ctrl
Q9Y6G5	-0.128177	18.5374	-1.566	0.134467	0.349006	-5.39938	U1_CDON-Ctrl
P62256	0.121889	19.3139	1.56594	0.134479	0.349006	-5.39945	U1_CDON-Ctrl
P36897	-0.231682	17.0802	-1.56531	0.134628	0.349249	-5.40036	U1_CDON-Ctrl
Q9H0E2	-0.122968	19.3386	-1.56505	0.134689	0.349262	-5.40073	U1_CDON-Ctrl
Q8NG31	0.0968342	19.4362	1.56389	0.134961	0.349789	-5.40238	U1_CDON-Ctrl
P52735	-0.232876	16.7406	-1.56371	0.135002	0.349789	-5.40263	U1_CDON-Ctrl
Q8WUM4	-0.0744679	24.943	-1.56323	0.135116	0.349913	-5.40333	U1_CDON-Ctrl
Q9Y333	-0.158497	21.0111	-1.56304	0.135161	0.349913	-5.4036	U1_CDON-Ctrl
Q6NYC1	-0.141726	19.5273	-1.56066	0.13572	0.351176	-5.40698	U1_CDON-Ctrl
P01730	0.541734	15.3781	1.56049	0.13576	0.351176	-5.40722	U1_CDON-Ctrl
Q5HYI8	-0.131496	19.1089	-1.55983	0.135916	0.351436	-5.40816	U1_CDON-Ctrl
Q15555	0.125465	20.9914	1.5592	0.136064	0.351674	-5.40905	U1_CDON-Ctrl
Q68CQ4	0.16605	17.1946	1.55897	0.136119	0.351674	-5.40938	U1_CDON-Ctrl
Q99757	-0.165862	18.6998	-1.55841	0.13625	0.351869	-5.41017	U1_CDON-Ctrl
Q567U6	-0.0853989	20.3763	-1.55808	0.136329	0.351929	-5.41065	U1_CDON-Ctrl
Q92945	0.098218	24.5164	1.55773	0.136413	0.352	-5.41115	U1_CDON-Ctrl
Q9Y2Q3	-0.101923	21.8023	-1.55678	0.136638	0.352438	-5.4125	U1_CDON-Ctrl
Q00013	-0.115139	19.8105	-1.55586	0.136855	0.352855	-5.4138	U1_CDON-Ctrl
Q8TAD8	-0.195088	18.1005	-1.55562	0.136912	0.352856	-5.41414	U1_CDON-Ctrl
P48382	0.126653	18.1062	1.555	0.13706	0.353094	-5.41502	U1_CDON-Ctrl
P55786	0.100425	23.5024	1.55462	0.137149	0.353179	-5.41555	U1_CDON-Ctrl
Q53S33	-0.178198	18.6479	-1.554	0.137296	0.353415	-5.41643	U1_CDON-Ctrl
Q5W0Z9	-0.187534	16.6771	-1.55377	0.137352	0.353415	-5.41676	U1_CDON-Ctrl
Q96HA7	-0.123593	19.1144	-1.55337	0.137447	0.3535	-5.41732	U1_CDON-Ctrl
Q9NRK6	-0.225126	18.8399	-1.55316	0.137497	0.3535	-5.41762	U1_CDON-Ctrl
Q8TCC3	-0.230127	17.4598	-1.55264	0.13762	0.353673	-5.41836	U1_CDON-Ctrl
Q8WXX5	-0.0897852	22.0092	-1.55181	0.137819	0.35404	-5.41954	U1_CDON-Ctrl
Q99417	0.0837736	21.1549	1.55032	0.138176	0.354812	-5.42165	U1_CDON-Ctrl
Q9BRR8	0.103548	18.8361	1.54914	0.138458	0.355392	-5.42332	U1_CDON-Ctrl
Q8NI27	0.0687167	22.4871	1.5487	0.138563	0.355518	-5.42394	U1_CDON-Ctrl
Q99426	0.0861879	21.9939	1.54803	0.138723	0.355784	-5.42488	U1_CDON-Ctrl
O60869	-0.0961065	22.0327	-1.54752	0.138846	0.355838	-5.4256	U1_CDON-Ctrl
Q96G46	0.0954824	21.1187	1.54727	0.138906	0.355838	-5.42595	U1_CDON-Ctrl
Q6GTX8	-0.26623	18.4042	-1.54724	0.138913	0.355838	-5.426	U1_CDON-Ctrl
Q7Z589	0.397629	14.6479	1.54594	0.139227	0.356497	-5.42784	U1_CDON-Ctrl
Q96D71	0.0867363	20.5086	1.54558	0.139312	0.356571	-5.42834	U1_CDON-Ctrl
Q9BXI6	0.177812	17.4128	1.54485	0.13949	0.356882	-5.42938	U1_CDON-Ctrl
O75390	-0.0837503	23.9532	-1.54447	0.139582	0.356903	-5.42992	U1_CDON-Ctrl
Q9H1Z4	0.330199	15.2894	1.54434	0.139611	0.356903	-5.43009	U1_CDON-Ctrl
O95707	0.394312	16.9375	1.54322	0.139882	0.357316	-5.43167	U1_CDON-Ctrl
Q9NP97	-0.136064	18.9756	-1.54294	0.139951	0.357316	-5.43207	U1_CDON-Ctrl
Q6ZMZ3	-0.123003	20.4245	-1.54263	0.140026	0.357316	-5.43251	U1_CDON-Ctrl
Q9HCN4	-0.118666	18.687	-1.54255	0.140045	0.357316	-5.43262	U1_CDON-Ctrl
O75323	-0.153212	21.2148	-1.54251	0.140055	0.357316	-5.43268	U1_CDON-Ctrl
Q8IU60	-0.141949	17.746	-1.54169	0.140254	0.357624	-5.43384	U1_CDON-Ctrl
Q9NR33	0.111621	18.9965	1.54154	0.140289	0.357624	-5.43404	U1_CDON-Ctrl
Q9BW27	0.077013	21.17	1.5412	0.140373	0.357692	-5.43453	U1_CDON-Ctrl
P08684	-0.415169	16.9372	-1.54032	0.140584	0.358088	-5.43576	U1_CDON-Ctrl
P17568	-0.197059	18.0263	-1.53976	0.140721	0.358194	-5.43655	U1_CDON-Ctrl
Q86U28	0.237004	16.2294	1.53969	0.140739	0.358194	-5.43666	U1_CDON-Ctrl
Q8IU85	-0.199306	17.5426	-1.5393	0.140832	0.358287	-5.4372	U1_CDON-Ctrl
Q9H6T3	0.138272	21.8177	1.53684	0.141431	0.359612	-5.44066	U1_CDON-Ctrl
P63151	-0.0934322	21.3965	-1.5367	0.141467	0.359612	-5.44086	U1_CDON-Ctrl
Q9Y4R8	-0.116853	20.8566	-1.53618	0.141593	0.359788	-5.44159	U1_CDON-Ctrl
O15156	0.212871	17.8604	1.53594	0.141651	0.35979	-5.44192	U1_CDON-Ctrl
Q8TEB1	0.150724	17.1983	1.53293	0.142388	0.361379	-5.44614	U1_CDON-Ctrl
Q8NCG7	-0.0950468	20.6121	-1.53292	0.142391	0.361379	-5.44616	U1_CDON-Ctrl
O94915	0.149704	21.132	1.53234	0.142533	0.361594	-5.44697	U1_CDON-Ctrl
Q96FV2	0.342849	17.0151	1.53123	0.142807	0.362144	-5.44854	U1_CDON-Ctrl
Q00534	-0.095005	22.0272	-1.53068	0.142941	0.36234	-5.4493	U1_CDON-Ctrl
Q8IZ07	-0.195241	19.0123	-1.5299	0.143134	0.362682	-5.4504	U1_CDON-Ctrl
Q9H089	0.0884381	20.4063	1.52806	0.143586	0.363529	-5.45297	U1_CDON-Ctrl
Q96EZ8	0.238399	17.2651	1.52803	0.143595	0.363529	-5.45301	U1_CDON-Ctrl
P52294	-0.134496	21.0757	-1.52777	0.143658	0.363529	-5.45337	U1_CDON-Ctrl
Q86TN4	-0.316339	16.5063	-1.52761	0.143698	0.363529	-5.4536	U1_CDON-Ctrl
Q96C36	-0.195542	18.5084	-1.52704	0.143841	0.363726	-5.45441	U1_CDON-Ctrl
O14964	0.0719975	20.9944	1.52683	0.143891	0.363726	-5.45469	U1_CDON-Ctrl
Q02539	-0.34996	19.7912	-1.52563	0.144189	0.364208	-5.45637	U1_CDON-Ctrl
Q86VP6	0.110949	24.2661	1.5256	0.144197	0.364208	-5.45642	U1_CDON-Ctrl
P49959	-0.0753687	22.0191	-1.52475	0.144408	0.364595	-5.45761	U1_CDON-Ctrl
Q15836	0.233126	15.8919	1.52337	0.144749	0.365107	-5.45952	U1_CDON-Ctrl
O95239	0.161117	22.3703	1.52323	0.144783	0.365107	-5.45972	U1_CDON-Ctrl
Q5TA45	-0.122018	18.7306	-1.52323	0.144784	0.365107	-5.45972	U1_CDON-Ctrl
P49116	0.443936	16.5816	1.5203	0.145514	0.366803	-5.46381	U1_CDON-Ctrl
Q9UMX5	-0.15963	20.6111	-1.51931	0.145762	0.367279	-5.46519	U1_CDON-Ctrl
Q9BY41	-0.226444	16.8414	-1.51641	0.14649	0.36888	-5.46923	U1_CDON-Ctrl
P19971	-0.556521	15.9654	-1.51631	0.146513	0.36888	-5.46936	U1_CDON-Ctrl
Q6I9Y2	-0.087524	20.1549	-1.51607	0.146575	0.368888	-5.4697	U1_CDON-Ctrl
Q96ND0	-0.253748	17.0424	-1.51504	0.146834	0.369392	-5.47113	U1_CDON-Ctrl
Q7L2Z9	-0.279237	17.5058	-1.51301	0.147346	0.370534	-5.47396	U1_CDON-Ctrl
A6NFT4	-0.443035	17.0606	-1.51188	0.147629	0.371098	-5.47552	U1_CDON-Ctrl
O75586	0.163509	17.7941	1.51102	0.147849	0.371503	-5.47672	U1_CDON-Ctrl
Q9H9F9	-0.196353	17.7846	-1.51042	0.147999	0.371733	-5.47755	U1_CDON-Ctrl
Q02218	0.0687616	21.7462	1.50792	0.148634	0.373179	-5.48101	U1_CDON-Ctrl
Q8NFH4	-0.101966	20.4027	-1.50671	0.148942	0.373803	-5.48269	U1_CDON-Ctrl
Q13636	0.403336	16.7949	1.506	0.149124	0.374111	-5.48368	U1_CDON-Ctrl
P01116	0.195423	17.2371	1.50572	0.149194	0.374139	-5.48406	U1_CDON-Ctrl
Q8WWV3	-0.148575	18.2226	-1.50547	0.149258	0.374151	-5.4844	U1_CDON-Ctrl
Q643R3	-0.24503	15.3091	-1.50368	0.149716	0.37503	-5.48688	U1_CDON-Ctrl
Q5JRA6	0.0852132	20.3376	1.50363	0.149727	0.37503	-5.48695	U1_CDON-Ctrl
O75367	-0.268937	23.0475	-1.50311	0.149861	0.37509	-5.48767	U1_CDON-Ctrl
Q99618	0.183495	17.3644	1.50308	0.14987	0.37509	-5.48771	U1_CDON-Ctrl
Q92692	-0.245644	16.6767	-1.50205	0.150132	0.375429	-5.48913	U1_CDON-Ctrl
Q9Y487	-0.118358	18.3372	-1.50192	0.150165	0.375429	-5.48931	U1_CDON-Ctrl
Q9Y3C4	-0.149305	18.1979	-1.50185	0.150184	0.375429	-5.48941	U1_CDON-Ctrl
Q9H6S0	-0.119701	20.3067	-1.50162	0.150243	0.375429	-5.48973	U1_CDON-Ctrl
Q9Y5A7	0.2112	19.14	1.50109	0.15038	0.375622	-5.49046	U1_CDON-Ctrl
Q5SWX8	-0.155245	17.0249	-1.50061	0.150501	0.375778	-5.49112	U1_CDON-Ctrl
Q96LB3	0.365537	16.6158	1.49983	0.150703	0.375984	-5.4922	U1_CDON-Ctrl
O14920	-0.155485	19.6261	-1.49983	0.150703	0.375984	-5.4922	U1_CDON-Ctrl
Q9Y5B8	-0.216355	15.6165	-1.4984	0.151071	0.376753	-5.49417	U1_CDON-Ctrl
P52948	0.0723773	22.7227	1.49784	0.151215	0.376965	-5.49494	U1_CDON-Ctrl
O43148	0.105657	21.3668	1.49694	0.151448	0.377383	-5.49618	U1_CDON-Ctrl
Q9BSB4	0.319128	14.1541	1.49653	0.151552	0.377383	-5.49674	U1_CDON-Ctrl
P46087	-0.227301	22.2449	-1.4965	0.151562	0.377383	-5.49679	U1_CDON-Ctrl
Q9UJX3	0.115607	21.1818	1.49488	0.15198	0.378274	-5.49902	U1_CDON-Ctrl
Q8TD19	-0.0705885	21.6313	-1.49405	0.152195	0.37866	-5.50016	U1_CDON-Ctrl
Q9NRY4	-0.169846	19.6052	-1.49366	0.152295	0.378761	-5.50069	U1_CDON-Ctrl
Q15046	0.0781596	24.1791	1.49281	0.152517	0.379164	-5.50187	U1_CDON-Ctrl
Q12962	-0.177347	18.8789	-1.49216	0.152686	0.3794	-5.50276	U1_CDON-Ctrl
O60783	-0.317206	15.2428	-1.49152	0.15285	0.3794	-5.50363	U1_CDON-Ctrl
Q04721	-0.144934	18.2828	-1.49146	0.152868	0.3794	-5.50372	U1_CDON-Ctrl
Q15758	-0.128908	20.7154	-1.49115	0.152948	0.3794	-5.50414	U1_CDON-Ctrl
Q9NXR5	-0.584422	14.9252	-1.49108	0.152966	0.3794	-5.50424	U1_CDON-Ctrl
O15270	0.130221	20.1312	1.49096	0.152997	0.3794	-5.5044	U1_CDON-Ctrl
Q9UBD5	-0.126474	20.1851	-1.49077	0.153048	0.3794	-5.50467	U1_CDON-Ctrl
O00519	-0.183263	18.0095	-1.49039	0.153146	0.3794	-5.50519	U1_CDON-Ctrl
Q9Y676	-0.243006	17.3581	-1.49037	0.153152	0.3794	-5.50522	U1_CDON-Ctrl
Q7L211	-0.288603	14.851	-1.48962	0.153346	0.379732	-5.50624	U1_CDON-Ctrl
Q9P000	-0.118214	18.8386	-1.48842	0.153661	0.380362	-5.50789	U1_CDON-Ctrl
Q9UNL4	0.167574	18.4322	1.48669	0.154113	0.381292	-5.51026	U1_CDON-Ctrl
P13639	0.106073	26.3527	1.48648	0.154168	0.381292	-5.51055	U1_CDON-Ctrl
Q8WYJ6	-0.328451	18.6397	-1.48629	0.154218	0.381292	-5.51081	U1_CDON-Ctrl
Q06330	0.173143	20.5848	1.48538	0.154456	0.381732	-5.51206	U1_CDON-Ctrl
Q9NXE4	-0.19947	19.4463	-1.48484	0.154598	0.381803	-5.51279	U1_CDON-Ctrl
Q92600	0.115498	19.5537	1.48481	0.154606	0.381803	-5.51283	U1_CDON-Ctrl
Q9Y2H2	0.29415	13.5698	1.48449	0.154691	0.381865	-5.51328	U1_CDON-Ctrl
P40818	0.0865113	21.0508	1.48364	0.154913	0.382118	-5.51443	U1_CDON-Ctrl
Q9BUH6	-0.0814714	18.8154	-1.4835	0.154951	0.382118	-5.51463	U1_CDON-Ctrl
O60506	-0.136499	23.9783	-1.48341	0.154975	0.382118	-5.51476	U1_CDON-Ctrl
P30566	0.0950724	22.053	1.48211	0.155316	0.38281	-5.51653	U1_CDON-Ctrl
Q06124	0.0769878	22.1905	1.48072	0.155682	0.383562	-5.51842	U1_CDON-Ctrl
Q7Z3D6	-0.138704	19.6266	-1.4802	0.155821	0.383755	-5.51914	U1_CDON-Ctrl
P16070	-0.0756856	22.3525	-1.4799	0.155898	0.383796	-5.51954	U1_CDON-Ctrl
Q8WYP5	-0.177922	20.4248	-1.47937	0.15604	0.383995	-5.52027	U1_CDON-Ctrl
Q8IWZ8	0.148215	19.8584	1.4783	0.156324	0.384544	-5.52173	U1_CDON-Ctrl
P63272	-0.122304	19.8123	-1.47783	0.156446	0.384696	-5.52237	U1_CDON-Ctrl
Q9NZ43	-0.139921	19.0522	-1.47734	0.156578	0.384734	-5.52304	U1_CDON-Ctrl
Q5JTD0	0.133201	18.3455	1.47732	0.156584	0.384734	-5.52307	U1_CDON-Ctrl
Q9Y262	-0.0999525	23.192	-1.4765	0.156799	0.385115	-5.52418	U1_CDON-Ctrl
Q96EU6	-0.246921	15.4671	-1.47625	0.156867	0.385131	-5.52452	U1_CDON-Ctrl
Q86VS8	0.10993	19.9344	1.47443	0.157352	0.386096	-5.527	U1_CDON-Ctrl
Q9NX57	-0.230372	17.7927	-1.47431	0.157382	0.386096	-5.52716	U1_CDON-Ctrl
P43034	0.0793779	22.5364	1.47312	0.1577	0.386725	-5.52878	U1_CDON-Ctrl
Q99576	0.759875	12.1543	1.47261	0.157837	0.38678	-5.52948	U1_CDON-Ctrl
Q9Y242	-0.392419	13.5136	-1.47245	0.157879	0.38678	-5.52969	U1_CDON-Ctrl
O00154	0.0774412	22.7987	1.47235	0.157906	0.38678	-5.52983	U1_CDON-Ctrl
O14974	0.08778	21.6811	1.47192	0.15802	0.38691	-5.53041	U1_CDON-Ctrl
P51571	-0.11124	20.8394	-1.47118	0.158218	0.387213	-5.53142	U1_CDON-Ctrl
Q9Y6W3	0.0843171	20.7678	1.471	0.158266	0.387213	-5.53166	U1_CDON-Ctrl
Q13227	0.458332	16.0838	1.46962	0.158637	0.38777	-5.53354	U1_CDON-Ctrl
Q9UHG3	-0.109122	19.3393	-1.46944	0.158684	0.38777	-5.53378	U1_CDON-Ctrl
Q08378	0.0935742	21.936	1.46925	0.158737	0.38777	-5.53405	U1_CDON-Ctrl
Q9Y3D0	-0.122294	19.1041	-1.46924	0.158739	0.38777	-5.53406	U1_CDON-Ctrl
Q86W92	0.0851039	18.7886	1.46886	0.15884	0.387867	-5.53457	U1_CDON-Ctrl
Q9BTT6	-0.370756	15.105	-1.46783	0.159117	0.388346	-5.53597	U1_CDON-Ctrl
Q03519	-0.148916	20.1018	-1.46768	0.159159	0.388346	-5.53618	U1_CDON-Ctrl
Q86V88	0.138198	16.1888	1.46722	0.159282	0.388447	-5.5368	U1_CDON-Ctrl
Q6IN84	-0.171515	18.4722	-1.46706	0.159323	0.388447	-5.53701	U1_CDON-Ctrl
Q96F24	0.207828	17.8443	1.46666	0.159431	0.38856	-5.53755	U1_CDON-Ctrl
P13693	-0.0728382	24.0712	-1.46517	0.159835	0.389394	-5.53958	U1_CDON-Ctrl
O75718	-0.13285	20.1047	-1.46434	0.160057	0.389785	-5.5407	U1_CDON-Ctrl
Q5JSH3	0.170901	18.6004	1.46381	0.160202	0.389848	-5.54142	U1_CDON-Ctrl
P50583	-0.12777	17.3461	-1.46362	0.160253	0.389848	-5.54168	U1_CDON-Ctrl
Q6P2Q9	0.0645428	24.4921	1.46356	0.160268	0.389848	-5.54175	U1_CDON-Ctrl
Q9H0H5	-0.137605	19.4673	-1.463	0.160422	0.389947	-5.54252	U1_CDON-Ctrl
Q8TCG1	0.086655	21.7097	1.46261	0.160527	0.389947	-5.54304	U1_CDON-Ctrl
Q9H081	0.185399	16.4096	1.46253	0.160548	0.389947	-5.54315	U1_CDON-Ctrl
P22314	0.0737508	25.1238	1.4625	0.160556	0.389947	-5.54319	U1_CDON-Ctrl
Q9UKL0	0.172117	19.394	1.46092	0.160984	0.390744	-5.54532	U1_CDON-Ctrl
Q9BZ23	-0.129785	18.6869	-1.46084	0.161007	0.390744	-5.54544	U1_CDON-Ctrl
Q6UWH6	-0.165914	16.78	-1.4599	0.16126	0.391097	-5.5467	U1_CDON-Ctrl
Q14493	-0.101626	20.3636	-1.45984	0.161276	0.391097	-5.54678	U1_CDON-Ctrl
Q8WWI1	-0.116884	19.1031	-1.45928	0.16143	0.39132	-5.54754	U1_CDON-Ctrl
Q99622	0.20691	15.9671	1.45901	0.161503	0.391346	-5.5479	U1_CDON-Ctrl
Q86YV0	0.11489	22.4139	1.45818	0.161729	0.391745	-5.54903	U1_CDON-Ctrl
Q9NSK0	-0.0925883	18.7115	-1.45678	0.162113	0.392522	-5.55092	U1_CDON-Ctrl
Q16637	0.14297	20.0183	1.45554	0.162452	0.393185	-5.55259	U1_CDON-Ctrl
Q99497	0.0949966	24.1427	1.45532	0.162511	0.393185	-5.55288	U1_CDON-Ctrl
A5A3E0	-0.264852	17.782	-1.45491	0.162622	0.393304	-5.55343	U1_CDON-Ctrl
P56182	-0.14065	21.2909	-1.4542	0.162817	0.393478	-5.55439	U1_CDON-Ctrl
P05089	0.362102	20.095	1.4542	0.162818	0.393478	-5.5544	U1_CDON-Ctrl
O15498	0.0958393	21.7292	1.45356	0.162992	0.393746	-5.55525	U1_CDON-Ctrl
Q9NX62	-0.189919	18.2679	-1.45309	0.163122	0.39391	-5.55589	U1_CDON-Ctrl
Q7Z5K2	0.0968739	20.9465	1.45274	0.163217	0.393989	-5.55635	U1_CDON-Ctrl
O43513	0.590117	13.8946	1.45182	0.163471	0.394213	-5.55759	U1_CDON-Ctrl
Q9Y5P6	-0.197903	19.8848	-1.45181	0.163473	0.394213	-5.55761	U1_CDON-Ctrl
Q9H4I3	-0.14499	17.7584	-1.45166	0.163515	0.394213	-5.55781	U1_CDON-Ctrl
Q96C86	0.0705429	21.2172	1.45124	0.163628	0.394213	-5.55837	U1_CDON-Ctrl
P07305	-0.523815	21.1399	-1.45113	0.163659	0.394213	-5.55852	U1_CDON-Ctrl
Q9NXS2	0.141873	18.1106	1.45104	0.163684	0.394213	-5.55864	U1_CDON-Ctrl
Q6PID6	0.239856	17.1469	1.45077	0.163758	0.394242	-5.559	U1_CDON-Ctrl
O14818	0.0916039	23.2654	1.44993	0.16399	0.394608	-5.56013	U1_CDON-Ctrl
P48960	-0.118404	20.0614	-1.44977	0.164035	0.394608	-5.56035	U1_CDON-Ctrl
Q8TCD5	-0.216877	17.2567	-1.44937	0.164145	0.394664	-5.56089	U1_CDON-Ctrl
P16298	0.211071	18.1093	1.44923	0.164183	0.394664	-5.56107	U1_CDON-Ctrl
Q6P9H5	0.444502	14.1957	1.44873	0.16432	0.394843	-5.56174	U1_CDON-Ctrl
Q9ULG6	-0.492041	16.4677	-1.44829	0.164442	0.394986	-5.56233	U1_CDON-Ctrl
Q9BXF6	0.264078	17.8115	1.44783	0.16457	0.395144	-5.56296	U1_CDON-Ctrl
Q9NY65	-0.21787	16.0047	-1.44548	0.16522	0.396499	-5.5661	U1_CDON-Ctrl
Q9H8Y5	-0.106679	19.2156	-1.44526	0.165281	0.396499	-5.5664	U1_CDON-Ctrl
Q8IWD4	0.174669	18.1018	1.44501	0.16535	0.396499	-5.56673	U1_CDON-Ctrl
P13284	0.262837	16.7648	1.44488	0.165386	0.396499	-5.5669	U1_CDON-Ctrl
P38432	0.128065	20.4469	1.44404	0.165621	0.39684	-5.56804	U1_CDON-Ctrl
Q969F9	-0.129528	17.4464	-1.44392	0.165654	0.39684	-5.56819	U1_CDON-Ctrl
O75879	-0.121319	18.309	-1.44306	0.165892	0.397262	-5.56934	U1_CDON-Ctrl
Q9H9C1	0.106894	18.9386	1.44278	0.16597	0.397298	-5.56972	U1_CDON-Ctrl
A1KXE4	-0.341078	15.3952	-1.44224	0.166121	0.397509	-5.57044	U1_CDON-Ctrl
Q96AX2	-0.108964	19.3442	-1.44159	0.166303	0.397794	-5.57132	U1_CDON-Ctrl
Q9NU23	-0.279439	15.0678	-1.4403	0.166661	0.398443	-5.57303	U1_CDON-Ctrl
Q15208	0.147548	19.4989	1.44007	0.166726	0.398443	-5.57334	U1_CDON-Ctrl
Q92665	-0.138991	19.5184	-1.43987	0.166783	0.398443	-5.57361	U1_CDON-Ctrl
Q02809	-0.080654	19.3117	-1.4397	0.16683	0.398443	-5.57384	U1_CDON-Ctrl
Q8N8Q8	-0.439987	14.8433	-1.43948	0.16689	0.398443	-5.57412	U1_CDON-Ctrl
O15160	-0.101026	19.9946	-1.43889	0.167055	0.398641	-5.57492	U1_CDON-Ctrl
P46736	0.0979472	19.9396	1.43874	0.167099	0.398641	-5.57512	U1_CDON-Ctrl
Q9NW81	-0.339584	16.1619	-1.43826	0.167232	0.398719	-5.57576	U1_CDON-Ctrl
P56282	-0.272475	17.8407	-1.43786	0.167345	0.398719	-5.5763	U1_CDON-Ctrl
Q9Y2S7	-0.086388	20.574	-1.4375	0.167445	0.398719	-5.57677	U1_CDON-Ctrl
Q9NVR2	-0.0995527	19.8933	-1.43738	0.167478	0.398719	-5.57693	U1_CDON-Ctrl
P10515	-0.151115	22.1446	-1.43736	0.167485	0.398719	-5.57696	U1_CDON-Ctrl
Q8IX01	0.0794509	21.2586	1.43727	0.16751	0.398719	-5.57708	U1_CDON-Ctrl
Q7Z4G1	-0.158934	18.8361	-1.43668	0.167674	0.398866	-5.57786	U1_CDON-Ctrl
Q14738	0.183127	19.5141	1.43644	0.167742	0.398866	-5.57819	U1_CDON-Ctrl
Q7LBC6	0.0809449	21.3913	1.43638	0.167761	0.398866	-5.57827	U1_CDON-Ctrl
O15212	0.0899421	21.6717	1.43578	0.167927	0.39911	-5.57906	U1_CDON-Ctrl
Q86YR6	-0.269325	17.5029	-1.4348	0.168203	0.399616	-5.58037	U1_CDON-Ctrl
Q96JM7	-0.277998	14.8603	-1.43411	0.168399	0.399931	-5.5813	U1_CDON-Ctrl
Q68CQ7	-0.37836	14.5562	-1.43312	0.168677	0.400441	-5.58261	U1_CDON-Ctrl
Q7Z7A1	0.152088	18.0536	1.43285	0.168753	0.400473	-5.58297	U1_CDON-Ctrl
Q96J01	-0.100569	20.7607	-1.43205	0.168979	0.400858	-5.58404	U1_CDON-Ctrl
Q9BRS2	-0.117596	18.7976	-1.43147	0.169142	0.401094	-5.5848	U1_CDON-Ctrl
P36507	-0.0905166	21.071	-1.43117	0.169228	0.401122	-5.58521	U1_CDON-Ctrl
Q99714	-0.116613	22.2807	-1.43098	0.169281	0.401122	-5.58546	U1_CDON-Ctrl
Q8NFH5	-0.221834	18.168	-1.42984	0.169604	0.401655	-5.58697	U1_CDON-Ctrl
Q13571	0.198597	15.397	1.42974	0.169633	0.401655	-5.58711	U1_CDON-Ctrl
Q96RQ3	-0.0838692	20.2731	-1.42859	0.169958	0.402072	-5.58863	U1_CDON-Ctrl
Q9UGJ1	0.119225	17.5003	1.42836	0.170022	0.402072	-5.58893	U1_CDON-Ctrl
Q8WYQ5	0.152395	17.512	1.42826	0.170052	0.402072	-5.58907	U1_CDON-Ctrl
Q15819	-0.116661	20.5169	-1.42822	0.170063	0.402072	-5.58913	U1_CDON-Ctrl
O60832	0.0690065	22.8808	1.42766	0.170222	0.402156	-5.58987	U1_CDON-Ctrl
Q9BYC9	-0.274384	18.2278	-1.42765	0.170226	0.402156	-5.58989	U1_CDON-Ctrl
Q69YN2	0.0840623	20.6663	1.42579	0.170755	0.403254	-5.59235	U1_CDON-Ctrl
Q96RE7	0.10645	19.7707	1.42498	0.170984	0.403644	-5.59342	U1_CDON-Ctrl
Q9NZD8	0.093587	19.9686	1.42461	0.171092	0.403748	-5.59392	U1_CDON-Ctrl
Q9H3Z4	-0.252615	16.8799	-1.42188	0.171871	0.405335	-5.59753	U1_CDON-Ctrl
O95400	0.0886323	19.7532	1.4218	0.171892	0.405335	-5.59762	U1_CDON-Ctrl
O00303	-0.085279	21.9889	-1.42119	0.172069	0.40552	-5.59844	U1_CDON-Ctrl
Q5VV42	0.108321	18.8971	1.42108	0.172099	0.40552	-5.59858	U1_CDON-Ctrl
O75446	0.194767	18.1342	1.42018	0.172359	0.40598	-5.59978	U1_CDON-Ctrl
Q6EEV4	0.237455	16.0367	1.41922	0.172634	0.406422	-5.60104	U1_CDON-Ctrl
P05114	0.361558	22.311	1.41908	0.172675	0.406422	-5.60123	U1_CDON-Ctrl
O43847	0.0848449	21.9753	1.41845	0.172855	0.406695	-5.60206	U1_CDON-Ctrl
O00418	0.242276	17.8603	1.41725	0.173202	0.40726	-5.60365	U1_CDON-Ctrl
Q6UWP2	-0.215731	17.8298	-1.41685	0.173316	0.40726	-5.60417	U1_CDON-Ctrl
Q15637	0.0860924	22.004	1.41667	0.173366	0.40726	-5.6044	U1_CDON-Ctrl
Q9NV06	-0.337441	18.7445	-1.41635	0.17346	0.40726	-5.60483	U1_CDON-Ctrl
Q7Z6I8	-0.28163	14.8247	-1.41632	0.173468	0.40726	-5.60487	U1_CDON-Ctrl
Q07021	-0.119305	21.5544	-1.41627	0.173482	0.40726	-5.60493	U1_CDON-Ctrl
O95466	0.0728975	22.637	1.41589	0.173592	0.407367	-5.60543	U1_CDON-Ctrl
Q13464	0.0694965	21.868	1.41534	0.173752	0.407591	-5.60616	U1_CDON-Ctrl
Q13740	-0.399298	15.0161	-1.41427	0.17406	0.408137	-5.60757	U1_CDON-Ctrl
Q86UL3	-0.141926	18.3333	-1.41409	0.174113	0.408137	-5.60781	U1_CDON-Ctrl
Q9BV68	0.161303	18.3354	1.41318	0.174376	0.408601	-5.609	U1_CDON-Ctrl
P0DJ07	-0.184106	17.9142	-1.41236	0.174614	0.409008	-5.61009	U1_CDON-Ctrl
Q9ULK4	-0.0839855	19.5612	-1.41207	0.174699	0.409054	-5.61047	U1_CDON-Ctrl
P17480	0.186956	22.8483	1.41152	0.174857	0.409273	-5.61119	U1_CDON-Ctrl
O75143	0.519266	13.7143	1.411	0.17501	0.409479	-5.61188	U1_CDON-Ctrl
Q8WUM0	-0.0801977	22.0135	-1.41071	0.175092	0.40952	-5.61225	U1_CDON-Ctrl
O60266	-0.266646	14.092	-1.41044	0.175172	0.409556	-5.61261	U1_CDON-Ctrl
Q9Y5Y5	-0.263213	17.0089	-1.40682	0.176227	0.41187	-5.61736	U1_CDON-Ctrl
P51649	-0.160483	19.0914	-1.40655	0.176304	0.411898	-5.61771	U1_CDON-Ctrl
P53671	-0.221976	17.4712	-1.40606	0.176449	0.411994	-5.61836	U1_CDON-Ctrl
Q9NTZ6	-0.0837299	21.6277	-1.40597	0.176476	0.411994	-5.61848	U1_CDON-Ctrl
Q13111	-0.111261	20.5673	-1.40535	0.176658	0.412208	-5.61929	U1_CDON-Ctrl
Q3MHD2	-0.129033	20.4054	-1.40521	0.176698	0.412208	-5.61947	U1_CDON-Ctrl
Q9Y2R4	-0.196263	18.3082	-1.4041	0.177024	0.412816	-5.62093	U1_CDON-Ctrl
O14802	0.102803	19.9623	1.40385	0.177095	0.41283	-5.62125	U1_CDON-Ctrl
P61457	-0.167779	16.4592	-1.40259	0.177465	0.413389	-5.6229	U1_CDON-Ctrl
P19404	-0.114239	19.7912	-1.40247	0.177501	0.413389	-5.62306	U1_CDON-Ctrl
P22059	0.108108	22.2829	1.40237	0.177531	0.413389	-5.62319	U1_CDON-Ctrl
Q99081	0.344705	15.057	1.40012	0.178194	0.41448	-5.62614	U1_CDON-Ctrl
Q2TAA5	-0.200703	16.5434	-1.39996	0.178241	0.41448	-5.62634	U1_CDON-Ctrl
Q9Y4E6	0.096603	18.5573	1.39995	0.178243	0.41448	-5.62635	U1_CDON-Ctrl
O14732	0.135096	19.8726	1.39989	0.178262	0.41448	-5.62644	U1_CDON-Ctrl
Q8N9T8	0.087907	19.694	1.39955	0.17836	0.414555	-5.62687	U1_CDON-Ctrl
Q9BSH4	-0.124839	19.9537	-1.39913	0.178484	0.414691	-5.62742	U1_CDON-Ctrl
Q6YN16	-0.0716807	20.8347	-1.39794	0.178837	0.415245	-5.62898	U1_CDON-Ctrl
P53602	0.0900471	20.1036	1.39788	0.178853	0.415245	-5.62905	U1_CDON-Ctrl
O60291	-0.427641	14.8589	-1.39746	0.178979	0.415383	-5.6296	U1_CDON-Ctrl
P41236	0.167801	19.4412	1.39622	0.179346	0.416011	-5.63122	U1_CDON-Ctrl
Q2TAZ0	0.200304	15.3408	1.3961	0.179381	0.416011	-5.63138	U1_CDON-Ctrl
Q93074	0.0898383	19.1082	1.39553	0.17955	0.416185	-5.63212	U1_CDON-Ctrl
Q99828	-0.155708	17.6577	-1.39528	0.179623	0.416185	-5.63244	U1_CDON-Ctrl
Q49AR2	-0.0935138	18.0252	-1.39518	0.179654	0.416185	-5.63257	U1_CDON-Ctrl
Q9BXT8	-0.267636	17.2779	-1.39455	0.17984	0.416464	-5.63339	U1_CDON-Ctrl
O75449	0.113138	19.0013	1.39277	0.180369	0.417537	-5.63571	U1_CDON-Ctrl
Q96KP1	-0.0943591	20.4956	-1.39225	0.180525	0.417745	-5.63639	U1_CDON-Ctrl
O95071	0.0670051	21.8665	1.39156	0.180729	0.417943	-5.63728	U1_CDON-Ctrl
Q8NBL1	-0.12374	19.5732	-1.39152	0.180743	0.417943	-5.63734	U1_CDON-Ctrl
Q9NQE9	-0.147415	17.5694	-1.39047	0.181056	0.418506	-5.63871	U1_CDON-Ctrl
Q9NW13	-0.243682	20.3049	-1.39026	0.181119	0.418506	-5.63898	U1_CDON-Ctrl
P17028	0.172175	17.5258	1.38967	0.181295	0.418638	-5.63974	U1_CDON-Ctrl
O60762	-0.116675	20.1901	-1.3895	0.181345	0.418638	-5.63996	U1_CDON-Ctrl
Q12849	-0.0834803	19.6293	-1.3894	0.181374	0.418638	-5.64009	U1_CDON-Ctrl
Q9Y2Y9	0.246409	15.1827	1.38602	0.182389	0.420736	-5.64448	U1_CDON-Ctrl
Q9NTJ3	0.0672447	24.2347	1.38593	0.182417	0.420736	-5.6446	U1_CDON-Ctrl
O00291	0.0801114	20.9166	1.3848	0.182755	0.421362	-5.64605	U1_CDON-Ctrl
Q6DD88	-0.0808366	22.501	-1.38393	0.183017	0.421814	-5.64718	U1_CDON-Ctrl
O75179	0.19665	18.6829	1.38271	0.183384	0.422505	-5.64876	U1_CDON-Ctrl
P61513	-0.152364	22.843	-1.38228	0.183516	0.422614	-5.64932	U1_CDON-Ctrl
O60499	0.118158	18.7075	1.38211	0.183565	0.422614	-5.64953	U1_CDON-Ctrl
O60716	0.237421	16.2953	1.38172	0.183683	0.422731	-5.65004	U1_CDON-Ctrl
Q13761	0.307712	13.9946	1.38149	0.183753	0.422739	-5.65034	U1_CDON-Ctrl
Q9Y6J0	0.188541	18.1763	1.38098	0.183909	0.422943	-5.651	U1_CDON-Ctrl
O95749	0.129171	18.6032	1.38028	0.18412	0.423161	-5.6519	U1_CDON-Ctrl
Q8N122	-0.121981	17.5979	-1.38022	0.184137	0.423161	-5.65198	U1_CDON-Ctrl
P52790	0.199822	16.8585	1.37982	0.184259	0.423288	-5.6525	U1_CDON-Ctrl
O14530	-0.21388	20.6618	-1.3791	0.184476	0.423521	-5.65342	U1_CDON-Ctrl
Q16719	0.465625	15.5953	1.37901	0.184505	0.423521	-5.65355	U1_CDON-Ctrl
Q9UBC2	0.0752268	20.5506	1.37882	0.184562	0.423521	-5.65379	U1_CDON-Ctrl
Q9P2R7	-0.0731147	23.3616	-1.37834	0.184706	0.423697	-5.6544	U1_CDON-Ctrl
P53582	-0.121728	21.889	-1.37786	0.184854	0.423731	-5.65503	U1_CDON-Ctrl
Q13520	0.389779	16.458	1.37785	0.184855	0.423731	-5.65503	U1_CDON-Ctrl
P28749	0.296327	15.5095	1.37698	0.185121	0.424189	-5.65617	U1_CDON-Ctrl
P42166	0.0788761	22.3675	1.37673	0.185197	0.424209	-5.65649	U1_CDON-Ctrl
Q86W56	0.186384	16.7475	1.37579	0.185481	0.424705	-5.65769	U1_CDON-Ctrl
Q8WVB6	0.103911	19.031	1.37537	0.185612	0.424851	-5.65824	U1_CDON-Ctrl
Q9Y5S9	0.0977904	20.6104	1.37381	0.186085	0.42578	-5.66024	U1_CDON-Ctrl
O94941	0.214375	16.1854	1.3726	0.186455	0.426435	-5.6618	U1_CDON-Ctrl
Q9BUJ2	0.0658828	23.287	1.37243	0.186506	0.426435	-5.66201	U1_CDON-Ctrl
Q01469	0.109927	23.8421	1.37126	0.186867	0.427105	-5.66353	U1_CDON-Ctrl
O75688	0.0852903	21.8311	1.37103	0.186935	0.427105	-5.66381	U1_CDON-Ctrl
P52758	-0.227582	19.6722	-1.37001	0.187248	0.427617	-5.66512	U1_CDON-Ctrl
Q16630	-0.0742191	22.1627	-1.36986	0.187294	0.427617	-5.66532	U1_CDON-Ctrl
P19387	-0.0879248	19.7489	-1.36952	0.187399	0.427703	-5.66576	U1_CDON-Ctrl
Q9H6E4	0.0728983	18.6218	1.36913	0.18752	0.427714	-5.66626	U1_CDON-Ctrl
O94829	0.136675	18.7767	1.36906	0.18754	0.427714	-5.66635	U1_CDON-Ctrl
Q12974	-0.216149	18.7192	-1.36882	0.187615	0.427714	-5.66666	U1_CDON-Ctrl
Q96HN2	0.240847	19.0241	1.36852	0.187705	0.427714	-5.66703	U1_CDON-Ctrl
P62937	-0.15331	25.5078	-1.36817	0.187815	0.427714	-5.66749	U1_CDON-Ctrl
Q5TCZ1	0.60434	14.5063	1.36801	0.187864	0.427714	-5.6677	U1_CDON-Ctrl
Q16775	-0.0955064	19.3879	-1.36784	0.187915	0.427714	-5.66791	U1_CDON-Ctrl
Q9NXF1	-0.113443	19.4729	-1.36774	0.187945	0.427714	-5.66804	U1_CDON-Ctrl
P06280	0.0896444	19.7279	1.36729	0.188086	0.427812	-5.66862	U1_CDON-Ctrl
Q14166	-0.0751557	22.1524	-1.36693	0.188196	0.427812	-5.66908	U1_CDON-Ctrl
Q9UBE0	0.0751207	23.5325	1.36681	0.188232	0.427812	-5.66923	U1_CDON-Ctrl
Q13952	0.143313	19.1878	1.36642	0.188352	0.427812	-5.66973	U1_CDON-Ctrl
Q6ZV73	0.274922	17.5432	1.36632	0.188383	0.427812	-5.66986	U1_CDON-Ctrl
Q9H6R0	0.196717	17.9451	1.36628	0.188394	0.427812	-5.6699	U1_CDON-Ctrl
Q8N5L8	-0.244295	15.625	-1.36539	0.188671	0.428288	-5.67105	U1_CDON-Ctrl
Q5RI15	0.0977659	18.2648	1.3651	0.188759	0.428332	-5.67142	U1_CDON-Ctrl
Q9Y3Q3	0.161161	19.2926	1.3631	0.189379	0.429586	-5.67398	U1_CDON-Ctrl
O75964	-0.181918	20.8012	-1.36281	0.189469	0.429605	-5.67435	U1_CDON-Ctrl
Q96SZ5	0.0787947	20.3104	1.36263	0.189523	0.429605	-5.67458	U1_CDON-Ctrl
O14578	0.214768	19.6831	1.3602	0.190278	0.431101	-5.67769	U1_CDON-Ctrl
P20340	0.0754638	21.1979	1.35999	0.190344	0.431101	-5.67795	U1_CDON-Ctrl
Q9UKL6	-0.155996	18.2282	-1.35984	0.190388	0.431101	-5.67814	U1_CDON-Ctrl
Q9HCU5	-0.148289	19.8864	-1.35927	0.190566	0.431332	-5.67887	U1_CDON-Ctrl
Q5SSJ5	-0.297308	22.8009	-1.35886	0.190694	0.431332	-5.67939	U1_CDON-Ctrl
P62979	0.133655	22.2966	1.35886	0.190695	0.431332	-5.6794	U1_CDON-Ctrl
Q9P225	0.211835	15.7481	1.35844	0.190824	0.431471	-5.67993	U1_CDON-Ctrl
Q9P2D3	0.107553	19.6034	1.35714	0.191231	0.432208	-5.68159	U1_CDON-Ctrl
Q9NR30	-0.216905	24.1078	-1.35682	0.191332	0.432208	-5.682	U1_CDON-Ctrl
Q13951	0.0631418	21.7707	1.35674	0.191356	0.432208	-5.6821	U1_CDON-Ctrl
P62875	-0.151041	18.3789	-1.35374	0.192295	0.434174	-5.68592	U1_CDON-Ctrl
Q9NXU5	-0.243561	15.362	-1.35335	0.192415	0.434291	-5.68641	U1_CDON-Ctrl
Q15276	-0.088661	21.0824	-1.35261	0.192649	0.434664	-5.68736	U1_CDON-Ctrl
Q9NVT9	0.0891995	19.6212	1.35157	0.192974	0.435192	-5.68867	U1_CDON-Ctrl
Q96QK1	0.0732301	22.8154	1.35142	0.193021	0.435192	-5.68886	U1_CDON-Ctrl
Q8WZ73	0.360033	15.2365	1.3509	0.193185	0.435407	-5.68952	U1_CDON-Ctrl
Q9NX14	0.100082	19.5208	1.3502	0.193404	0.435746	-5.69041	U1_CDON-Ctrl
Q96BY7	0.141685	16.8874	1.34972	0.193555	0.435929	-5.69101	U1_CDON-Ctrl
Q5T653	-0.195709	18.9695	-1.34908	0.193758	0.436232	-5.69183	U1_CDON-Ctrl
Q8NDX1	0.101377	19.1626	1.34843	0.193962	0.436535	-5.69265	U1_CDON-Ctrl
Q9Y613	0.0645167	21.3348	1.34815	0.194052	0.436582	-5.69301	U1_CDON-Ctrl
Q9H0H3	-0.433045	15.3034	-1.34784	0.19415	0.436601	-5.6934	U1_CDON-Ctrl
Q9Y312	-0.087485	19.8876	-1.34769	0.194198	0.436601	-5.6936	U1_CDON-Ctrl
Q96QG7	0.0711295	19.1241	1.3472	0.194351	0.436789	-5.69421	U1_CDON-Ctrl
Q9BW91	-0.208551	19.4228	-1.34683	0.19447	0.4369	-5.69469	U1_CDON-Ctrl
Q2TAA2	-0.249453	17.8335	-1.34551	0.194885	0.437677	-5.69635	U1_CDON-Ctrl
Q9Y3L5	-0.361499	15.7525	-1.34499	0.19505	0.437893	-5.69701	U1_CDON-Ctrl
P55735	-0.0970815	21.6068	-1.34391	0.195394	0.43849	-5.69838	U1_CDON-Ctrl
P11310	-0.0830126	22.8117	-1.34333	0.195579	0.43849	-5.69911	U1_CDON-Ctrl
Q71UI9	-0.220649	21.4638	-1.34331	0.195584	0.43849	-5.69913	U1_CDON-Ctrl
P53992	0.0757678	21.9101	1.34328	0.195593	0.43849	-5.69917	U1_CDON-Ctrl
Q8IXJ6	0.11546	19.1314	1.3426	0.19581	0.438819	-5.70003	U1_CDON-Ctrl
Q96SW2	-0.186861	17.1925	-1.34221	0.195934	0.438943	-5.70053	U1_CDON-Ctrl
Q9P209	0.190963	16.0138	1.34192	0.196026	0.438993	-5.70089	U1_CDON-Ctrl
O43677	0.285251	17.3715	1.3409	0.196351	0.439521	-5.70218	U1_CDON-Ctrl
Q8IWJ2	0.163615	18.0272	1.34074	0.196401	0.439521	-5.70238	U1_CDON-Ctrl
Q8TD26	0.152944	18.7633	1.33934	0.196849	0.440369	-5.70415	U1_CDON-Ctrl
Q9H488	-0.146694	20.0227	-1.33836	0.197159	0.440854	-5.70537	U1_CDON-Ctrl
Q96EK6	-0.159848	19.2021	-1.33822	0.197206	0.440854	-5.70555	U1_CDON-Ctrl
P02545	0.149337	23.8838	1.33696	0.197609	0.441496	-5.70714	U1_CDON-Ctrl
Q9BRG1	0.0968658	20.6372	1.33689	0.197633	0.441496	-5.70723	U1_CDON-Ctrl
P41208	0.127708	20.2207	1.33641	0.197784	0.441678	-5.70783	U1_CDON-Ctrl
P04150	0.141609	18.6321	1.33614	0.197872	0.441719	-5.70817	U1_CDON-Ctrl
Q5H9R7	0.0867855	19.9467	1.33564	0.198033	0.441832	-5.70881	U1_CDON-Ctrl
Q9HBL7	-0.212466	19.4948	-1.33554	0.198063	0.441832	-5.70892	U1_CDON-Ctrl
Q8NCA5	-0.116797	20.0136	-1.33511	0.198203	0.441989	-5.70947	U1_CDON-Ctrl
Q09161	-0.0762809	21.912	-1.334	0.198558	0.442624	-5.71086	U1_CDON-Ctrl
Q9UJX2	0.0773668	21.0042	1.33363	0.198677	0.442733	-5.71132	U1_CDON-Ctrl
Q9NP64	0.0972442	16.5576	1.33273	0.198968	0.443019	-5.71246	U1_CDON-Ctrl
O94906	0.0978959	23.2234	1.33259	0.199013	0.443019	-5.71264	U1_CDON-Ctrl
P30038	-0.0694437	20.8554	-1.33239	0.199075	0.443019	-5.71288	U1_CDON-Ctrl
Q14667	-0.22362	15.8818	-1.33236	0.199085	0.443019	-5.71292	U1_CDON-Ctrl
Q9BZF1	0.0837428	21.3862	1.33109	0.199495	0.443353	-5.71451	U1_CDON-Ctrl
O96017	-0.0849675	20.299	-1.33059	0.199658	0.443353	-5.71514	U1_CDON-Ctrl
Q14164	0.34562	14.2912	1.33054	0.199672	0.443353	-5.7152	U1_CDON-Ctrl
O15084	-0.115477	20.3184	-1.33048	0.199693	0.443353	-5.71528	U1_CDON-Ctrl
P15153	-0.147916	21.856	-1.33042	0.199713	0.443353	-5.71536	U1_CDON-Ctrl
G9CGD6	-0.267678	16.9954	-1.33042	0.199714	0.443353	-5.71536	U1_CDON-Ctrl
Q9Y5N6	0.335044	17.0637	1.33038	0.199726	0.443353	-5.71541	U1_CDON-Ctrl
Q12929	-0.225463	14.9453	-1.32989	0.199883	0.443545	-5.71602	U1_CDON-Ctrl
P41250	-0.0624015	24.8841	-1.32967	0.199956	0.443551	-5.7163	U1_CDON-Ctrl
Q96K17	0.149594	19.9388	1.32836	0.200376	0.444328	-5.71793	U1_CDON-Ctrl
Q16611	-0.333302	14.4055	-1.33372	0.200622	0.444362	-5.65497	U1_CDON-Ctrl
Q01543	0.115726	20.6339	1.32738	0.200694	0.444362	-5.71916	U1_CDON-Ctrl
Q9UH99	-0.195583	20.5839	-1.32734	0.200708	0.444362	-5.71921	U1_CDON-Ctrl
Q8WXI4	0.0962057	18.7841	1.3272	0.200754	0.444362	-5.71939	U1_CDON-Ctrl
Q07889	-0.211854	17.0472	-1.32699	0.200821	0.444362	-5.71964	U1_CDON-Ctrl
O75717	0.05131	22.24	1.32689	0.200855	0.444362	-5.71978	U1_CDON-Ctrl
Q9UGV2	-0.156999	19.9164	-1.3268	0.200884	0.444362	-5.71989	U1_CDON-Ctrl
Q14691	0.0967283	18.5212	1.32582	0.201201	0.444909	-5.72111	U1_CDON-Ctrl
P51948	0.0975916	19.1831	1.32448	0.201637	0.445717	-5.72278	U1_CDON-Ctrl
P23396	0.0762514	24.0883	1.32388	0.201831	0.44599	-5.72353	U1_CDON-Ctrl
Q04206	-0.094155	20.6511	-1.32338	0.201994	0.446009	-5.72415	U1_CDON-Ctrl
Q9H2G2	0.0581821	22.5031	1.32325	0.202039	0.446009	-5.72433	U1_CDON-Ctrl
Q96BZ8	0.245307	17.7958	1.32313	0.202078	0.446009	-5.72447	U1_CDON-Ctrl
Q13574	0.0917499	19.5504	1.32281	0.20218	0.446009	-5.72486	U1_CDON-Ctrl
Q9BQE9	0.120245	19.1266	1.32276	0.202196	0.446009	-5.72493	U1_CDON-Ctrl
Q3ZAQ7	-0.141515	17.0637	-1.32256	0.202263	0.446009	-5.72518	U1_CDON-Ctrl
Q9NVH2	0.0857216	19.1884	1.32204	0.202433	0.446109	-5.72583	U1_CDON-Ctrl
Q7Z406	0.229001	20.3455	1.3215	0.202608	0.446109	-5.7265	U1_CDON-Ctrl
A2A288	-0.182432	16.4642	-1.32142	0.202635	0.446109	-5.7266	U1_CDON-Ctrl
P78381	0.208467	16.3804	1.32137	0.202652	0.446109	-5.72667	U1_CDON-Ctrl
Q9NRR5	0.115177	18.1867	1.32134	0.202662	0.446109	-5.7267	U1_CDON-Ctrl
Q86TP1	-0.119023	16.8059	-1.32056	0.202915	0.446512	-5.72767	U1_CDON-Ctrl
Q9BXB4	0.160132	17.4684	1.31986	0.203146	0.446864	-5.72855	U1_CDON-Ctrl
P06730	-0.132947	20.3422	-1.31938	0.203303	0.447055	-5.72915	U1_CDON-Ctrl
Q06547	0.224676	18.4703	1.31894	0.203446	0.447166	-5.72969	U1_CDON-Ctrl
Q9UET6	0.0858918	19.2254	1.31879	0.203495	0.447166	-5.72988	U1_CDON-Ctrl
Q9H6U6	0.319675	14.9561	1.3181	0.203721	0.447507	-5.73073	U1_CDON-Ctrl
Q9ULE0	0.481622	14.7994	1.31782	0.203815	0.447535	-5.73109	U1_CDON-Ctrl
Q8WXH0	-0.315694	19.173	-1.31763	0.203875	0.447535	-5.73132	U1_CDON-Ctrl
Q9NXK8	0.202976	17.6273	1.31685	0.204132	0.447942	-5.73229	U1_CDON-Ctrl
O75886	0.108348	18.3399	1.31588	0.204451	0.448357	-5.7335	U1_CDON-Ctrl
P15586	-0.127763	21.0528	-1.31584	0.204462	0.448357	-5.73354	U1_CDON-Ctrl
Q9Y305	-0.107838	20.192	-1.31534	0.204629	0.448565	-5.73417	U1_CDON-Ctrl
Q9BTW9	-0.0904	21.0153	-1.31427	0.204982	0.449185	-5.7355	U1_CDON-Ctrl
Q9H3P7	0.0915183	20.1768	1.31341	0.205264	0.449565	-5.73656	U1_CDON-Ctrl
Q9H8H0	-0.0762479	21.5135	-1.31328	0.205307	0.449565	-5.73672	U1_CDON-Ctrl
Q9UJS0	-0.108351	21.0261	-1.31284	0.205453	0.449565	-5.73727	U1_CDON-Ctrl
Q8WVE0	0.389391	14.0273	1.31273	0.205488	0.449565	-5.7374	U1_CDON-Ctrl
P50914	-0.231222	22.9418	-1.31263	0.205524	0.449565	-5.73753	U1_CDON-Ctrl
Q9H0G5	0.123618	19.6334	1.31245	0.205583	0.449565	-5.73776	U1_CDON-Ctrl
O95639	0.167254	18.9451	1.31129	0.205965	0.450246	-5.73919	U1_CDON-Ctrl
Q96EE3	0.0826727	20.9562	1.31057	0.206204	0.450613	-5.74008	U1_CDON-Ctrl
P50053	0.21785	16.5879	1.31023	0.206317	0.450699	-5.7405	U1_CDON-Ctrl
Q9NXW9	-0.380639	14.7722	-1.30997	0.206403	0.450699	-5.74083	U1_CDON-Ctrl
P32969	0.105697	22.3922	1.3098	0.206458	0.450699	-5.74103	U1_CDON-Ctrl
Q6P2C8	0.142452	17.3579	1.3084	0.206925	0.451502	-5.74277	U1_CDON-Ctrl
Q9UKD2	0.0681368	22.0922	1.30826	0.206968	0.451502	-5.74293	U1_CDON-Ctrl
Q96EY9	-0.349316	16.375	-1.30723	0.207313	0.452097	-5.74421	U1_CDON-Ctrl
Q13541	0.126203	17.5872	1.30546	0.207902	0.453226	-5.7464	U1_CDON-Ctrl
Q8TAP8	-0.157452	17.4689	-1.30495	0.208072	0.453407	-5.74703	U1_CDON-Ctrl
P04632	-0.103961	21.6253	-1.30469	0.208159	0.453407	-5.74735	U1_CDON-Ctrl
Q06609	0.0843775	18.7304	1.30456	0.2082	0.453407	-5.7475	U1_CDON-Ctrl
Q9UKM9	0.0865286	23.4588	1.30433	0.208277	0.453419	-5.74779	U1_CDON-Ctrl
Q9BYD3	-0.152504	18.574	-1.30387	0.20843	0.453596	-5.74835	U1_CDON-Ctrl
Q9H582	-0.254422	16.0708	-1.30348	0.208563	0.453729	-5.74884	U1_CDON-Ctrl
P25205	0.054397	25.0434	1.30287	0.208766	0.453987	-5.74959	U1_CDON-Ctrl
Q9UH65	0.0849993	21.8627	1.30269	0.208825	0.453987	-5.74981	U1_CDON-Ctrl
Q99943	-0.114226	18.3855	-1.30227	0.208966	0.454117	-5.75033	U1_CDON-Ctrl
A0A1B0GUS4	-0.361363	13.4534	-1.30208	0.209029	0.454117	-5.75056	U1_CDON-Ctrl
Q86Y91	-0.181008	17.4912	-1.30051	0.209557	0.455044	-5.7525	U1_CDON-Ctrl
Q14574	0.34459	16.9588	1.30036	0.209607	0.455044	-5.75268	U1_CDON-Ctrl
Q12968	-0.13166	18.4927	-1.30017	0.209672	0.455044	-5.75292	U1_CDON-Ctrl
Q5SY16	0.126992	19.1427	1.29972	0.20982	0.455165	-5.75346	U1_CDON-Ctrl
P17931	0.200165	19.6742	1.29957	0.209871	0.455165	-5.75365	U1_CDON-Ctrl
P42167	-0.2221	22.646	-1.29747	0.210579	0.456544	-5.75624	U1_CDON-Ctrl
Q9Y320	-0.103971	21.0092	-1.29644	0.210925	0.457136	-5.7575	U1_CDON-Ctrl
Q15785	-0.0814051	21.3546	-1.29589	0.21111	0.457189	-5.75817	U1_CDON-Ctrl
Q08752	-0.0740293	22.6082	-1.29586	0.21112	0.457189	-5.75821	U1_CDON-Ctrl
O15269	-0.099337	20.5705	-1.29572	0.211166	0.457189	-5.75837	U1_CDON-Ctrl
Q86US8	-0.22197	15.4584	-1.29527	0.21132	0.457274	-5.75893	U1_CDON-Ctrl
Q9Y3B3	-0.160258	19.6254	-1.29518	0.21135	0.457274	-5.75904	U1_CDON-Ctrl
Q6PIJ6	-0.162532	16.7904	-1.29454	0.211566	0.457584	-5.75983	U1_CDON-Ctrl
Q9BXP5	0.0645117	23.8895	1.29335	0.211967	0.458296	-5.76128	U1_CDON-Ctrl
Q9Y5U9	0.251255	14.831	1.29288	0.212129	0.458488	-5.76186	U1_CDON-Ctrl
Q6NUK1	-0.0739491	22.1557	-1.29244	0.212276	0.458501	-5.7624	U1_CDON-Ctrl
O75528	0.38472	14.42	1.29243	0.21228	0.458501	-5.76241	U1_CDON-Ctrl
Q14240	-0.0948779	20.4148	-1.29132	0.212655	0.459025	-5.76376	U1_CDON-Ctrl
P62714	0.141726	17.6231	1.29129	0.212668	0.459025	-5.76381	U1_CDON-Ctrl
P61981	0.0771001	23.2697	1.29088	0.212805	0.45913	-5.76431	U1_CDON-Ctrl
Q6P4F2	-0.258226	16.4033	-1.29072	0.212861	0.45913	-5.76451	U1_CDON-Ctrl
O60337	-0.248556	15.8329	-1.28905	0.213427	0.460003	-5.76654	U1_CDON-Ctrl
Q13608	0.463432	18.349	1.28904	0.213432	0.460003	-5.76656	U1_CDON-Ctrl
Q15796	-0.114788	19.1955	-1.28858	0.213589	0.460003	-5.76712	U1_CDON-Ctrl
P04179	-0.283838	17.374	-1.28857	0.213589	0.460003	-5.76712	U1_CDON-Ctrl
Q9NR31	-0.0587589	20.8084	-1.28824	0.213704	0.460003	-5.76754	U1_CDON-Ctrl
Q9ULF5	-0.185019	17.7843	-1.28795	0.213802	0.460003	-5.76788	U1_CDON-Ctrl
Q9NY35	-0.275572	13.6997	-1.28784	0.213839	0.460003	-5.76802	U1_CDON-Ctrl
Q9HB90	0.13057	18.958	1.28767	0.213897	0.460003	-5.76823	U1_CDON-Ctrl
P42566	0.101495	21.0758	1.2876	0.213921	0.460003	-5.76831	U1_CDON-Ctrl
Q13901	0.138622	19.744	1.28693	0.214149	0.460337	-5.76913	U1_CDON-Ctrl
Q86TJ2	0.580095	11.7868	1.29174	0.214449	0.460825	-5.70665	U1_CDON-Ctrl
O43913	-0.0948832	19.0971	-1.28557	0.214613	0.460963	-5.77078	U1_CDON-Ctrl
O43414	0.10303	18.8853	1.28544	0.214659	0.460963	-5.77095	U1_CDON-Ctrl
Q9UKY7	0.0959792	21.9101	1.28503	0.2148	0.46103	-5.77145	U1_CDON-Ctrl
O94967	-0.143258	17.5323	-1.28492	0.214836	0.46103	-5.77158	U1_CDON-Ctrl
P62253	-0.114868	19.4195	-1.284	0.21515	0.461546	-5.77269	U1_CDON-Ctrl
Q9Y485	-0.227147	16.7455	-1.28348	0.21533	0.461777	-5.77334	U1_CDON-Ctrl
P48506	0.077496	20.379	1.28325	0.215408	0.461787	-5.77361	U1_CDON-Ctrl
Q9NYJ8	-0.339124	16.6703	-1.28272	0.215588	0.461986	-5.77425	U1_CDON-Ctrl
P51452	-0.101315	20.1135	-1.28255	0.215647	0.461986	-5.77446	U1_CDON-Ctrl
Q13501	0.0874341	20.9567	1.28123	0.216101	0.462802	-5.77607	U1_CDON-Ctrl
Q969K3	0.150049	16.6813	1.28074	0.216269	0.46294	-5.77666	U1_CDON-Ctrl
Q96B45	0.274535	15.1024	1.28062	0.216312	0.46294	-5.77681	U1_CDON-Ctrl
O95881	-0.0853825	21.7555	-1.27977	0.216605	0.463342	-5.77785	U1_CDON-Ctrl
P55957	0.144452	19.9102	1.27949	0.216699	0.463342	-5.77818	U1_CDON-Ctrl
Q9UHB4	-0.168849	15.5184	-1.27943	0.21672	0.463342	-5.77825	U1_CDON-Ctrl
Q9BTC0	0.0976456	20.947	1.27902	0.216863	0.463404	-5.77876	U1_CDON-Ctrl
Q9UJ70	-0.0868306	20.4224	-1.2789	0.216902	0.463404	-5.7789	U1_CDON-Ctrl
Q92608	-0.0680052	23.0852	-1.27853	0.217031	0.463404	-5.77935	U1_CDON-Ctrl
Q10570	0.0557815	22.1302	1.2784	0.217075	0.463404	-5.7795	U1_CDON-Ctrl
P09211	-0.135804	23.823	-1.27828	0.217115	0.463404	-5.77964	U1_CDON-Ctrl
Q8N6V4	0.640727	17.1638	1.2779	0.217249	0.463423	-5.78012	U1_CDON-Ctrl
O60232	0.156912	19.2048	1.27762	0.217342	0.463423	-5.78044	U1_CDON-Ctrl
Q9H0W8	0.120281	19.1592	1.27762	0.217344	0.463423	-5.78045	U1_CDON-Ctrl
Q68CZ2	-0.10392	21.2041	-1.27688	0.217601	0.463814	-5.78135	U1_CDON-Ctrl
Q9UJZ1	-0.122449	22.4204	-1.27641	0.217761	0.463972	-5.78191	U1_CDON-Ctrl
Q9UHQ9	-0.144939	15.5157	-1.27624	0.217822	0.463972	-5.78212	U1_CDON-Ctrl
Q99996	0.127333	20.2839	1.27481	0.218314	0.464865	-5.78385	U1_CDON-Ctrl
Q96A83	0.236562	15.1614	1.27425	0.218511	0.465127	-5.78454	U1_CDON-Ctrl
P63173	-0.1884	21.5524	-1.2729	0.218979	0.465966	-5.78617	U1_CDON-Ctrl
Q9UMR2	0.264955	19.3665	1.27201	0.219285	0.46646	-5.78723	U1_CDON-Ctrl
Q9NUW8	0.125525	18.8913	1.27042	0.21984	0.467484	-5.78916	U1_CDON-Ctrl
Q01094	-0.292907	14.1486	-1.26989	0.220025	0.467719	-5.7898	U1_CDON-Ctrl
Q8IYB5	0.210415	19.3225	1.26872	0.220434	0.468431	-5.79121	U1_CDON-Ctrl
A0A0U1RRE5	0.370786	15.3137	1.26827	0.220589	0.468505	-5.79175	U1_CDON-Ctrl
Q93073	0.149893	16.5744	1.2679	0.220718	0.468505	-5.79219	U1_CDON-Ctrl
O75521	-0.0932624	21.3824	-1.26779	0.220757	0.468505	-5.79233	U1_CDON-Ctrl
P51841	0.684158	15.4479	1.26777	0.220765	0.468505	-5.79235	U1_CDON-Ctrl
Q9NUP1	-0.236004	16.931	-1.26697	0.221043	0.468781	-5.79331	U1_CDON-Ctrl
Q68DQ2	-0.163855	16.2519	-1.26697	0.221044	0.468781	-5.79331	U1_CDON-Ctrl
P26358	0.140335	23.6285	1.26645	0.221226	0.469011	-5.79394	U1_CDON-Ctrl
Q99961	-0.236693	22.1644	-1.26587	0.221427	0.469273	-5.79463	U1_CDON-Ctrl
Q68DK2	0.29316	14.31	1.26567	0.221498	0.469273	-5.79488	U1_CDON-Ctrl
Q14005	0.13044	20.8084	1.26435	0.22196	0.470095	-5.79646	U1_CDON-Ctrl
P49591	-0.0736484	23.5758	-1.26334	0.222317	0.470693	-5.79768	U1_CDON-Ctrl
P30273	0.44064	18.1545	1.26225	0.222697	0.47102	-5.79898	U1_CDON-Ctrl
Q9Y388	0.130954	18.3138	1.26225	0.2227	0.47102	-5.79899	U1_CDON-Ctrl
Q8IUD2	0.104281	19.6506	1.26208	0.222759	0.47102	-5.79919	U1_CDON-Ctrl
P09622	-0.0950576	23.5324	-1.26205	0.22277	0.47102	-5.79923	U1_CDON-Ctrl
Q92896	0.0807872	21.9667	1.26173	0.22288	0.471096	-5.79961	U1_CDON-Ctrl
O75607	0.138934	19.9332	1.26033	0.223374	0.471982	-5.80129	U1_CDON-Ctrl
Q8N9N7	-0.144471	18.4549	-1.26007	0.223466	0.472019	-5.8016	U1_CDON-Ctrl
Q9UBF2	0.0796704	21.9155	1.25958	0.22364	0.472229	-5.80219	U1_CDON-Ctrl
Q9UPT8	0.0722372	21.3418	1.25729	0.224448	0.473777	-5.80493	U1_CDON-Ctrl
Q6ZW49	-0.0938126	17.8972	-1.25684	0.224609	0.473957	-5.80547	U1_CDON-Ctrl
Q969N2	-0.0894946	20.6765	-1.25656	0.224706	0.474005	-5.8058	U1_CDON-Ctrl
P62318	-0.139972	21.2952	-1.25622	0.224829	0.474105	-5.80621	U1_CDON-Ctrl
Q68CZ6	-0.101142	20.0489	-1.25571	0.225008	0.474326	-5.80682	U1_CDON-Ctrl
Q9BTX1	-0.126757	18.8318	-1.25536	0.225133	0.474431	-5.80724	U1_CDON-Ctrl
Q53GQ0	0.135004	18.2762	1.25483	0.225319	0.474665	-5.80787	U1_CDON-Ctrl
Q14674	0.106828	17.5577	1.25428	0.225514	0.474918	-5.80852	U1_CDON-Ctrl
Q9H3S4	0.176379	18.0509	1.25357	0.225769	0.474937	-5.80938	U1_CDON-Ctrl
O43427	0.111724	19.6979	1.25356	0.225773	0.474937	-5.80939	U1_CDON-Ctrl
Q93009	-0.0566427	22.6672	-1.25341	0.225823	0.474937	-5.80956	U1_CDON-Ctrl
Q15631	0.122015	22.712	1.25341	0.225824	0.474937	-5.80956	U1_CDON-Ctrl
Q9NYG2	-0.141595	18.4365	-1.25308	0.225944	0.474949	-5.80996	U1_CDON-Ctrl
O75208	-0.151284	18.8029	-1.25297	0.22598	0.474949	-5.81009	U1_CDON-Ctrl
Q12797	-0.171347	17.2875	-1.25269	0.226079	0.474999	-5.81042	U1_CDON-Ctrl
P22061	-0.0849277	22.9456	-1.2514	0.226541	0.475724	-5.81196	U1_CDON-Ctrl
O95786	-0.228723	15.6484	-1.2513	0.226575	0.475724	-5.81208	U1_CDON-Ctrl
O14786	-0.245047	14.51	-1.24992	0.227069	0.476603	-5.81372	U1_CDON-Ctrl
Q96A33	-0.0810957	21.1704	-1.24805	0.227736	0.477845	-5.81595	U1_CDON-Ctrl
P10746	-0.107133	18.4406	-1.24765	0.227878	0.477932	-5.81642	U1_CDON-Ctrl
Q9NTJ4	0.110452	16.7539	1.24751	0.227929	0.477932	-5.81659	U1_CDON-Ctrl
Q9GZT6	-0.165338	17.6219	-1.24688	0.228156	0.478217	-5.81734	U1_CDON-Ctrl
P24534	-0.075913	24.4403	-1.24671	0.228216	0.478217	-5.81754	U1_CDON-Ctrl
Q9P0M9	-0.151567	17.6946	-1.24629	0.228365	0.478372	-5.81803	U1_CDON-Ctrl
P23025	-0.143686	16.6056	-1.24521	0.228753	0.479025	-5.81932	U1_CDON-Ctrl
Q99543	-0.121373	21.3372	-1.24422	0.229111	0.479175	-5.8205	U1_CDON-Ctrl
Q96EY5	0.223167	15.8971	1.24414	0.229138	0.479175	-5.82059	U1_CDON-Ctrl
Q8N6N3	0.0968832	19.5329	1.24381	0.229259	0.479175	-5.82098	U1_CDON-Ctrl
Q92503	-0.211615	15.311	-1.24379	0.229266	0.479175	-5.82101	U1_CDON-Ctrl
Q9Y2R0	-0.146319	19.4291	-1.24377	0.22927	0.479175	-5.82102	U1_CDON-Ctrl
Q9UMZ2	0.123979	18.6719	1.24375	0.229279	0.479175	-5.82105	U1_CDON-Ctrl
Q6NW29	-0.0998107	18.453	-1.24352	0.229363	0.479192	-5.82133	U1_CDON-Ctrl
P07195	0.139918	25.0009	1.24313	0.2295	0.47932	-5.82178	U1_CDON-Ctrl
O60941	-0.13787	16.1505	-1.24271	0.229654	0.479483	-5.82229	U1_CDON-Ctrl
Q13619	-0.0611201	21.6058	-1.24209	0.229877	0.47979	-5.82302	U1_CDON-Ctrl
Q9Y2U5	0.194884	16.7744	1.24148	0.230098	0.480091	-5.82374	U1_CDON-Ctrl
P30825	-0.0806243	19.0782	-1.23986	0.230682	0.481143	-5.82566	U1_CDON-Ctrl
P57076	0.0862103	19.4246	1.23966	0.230754	0.481143	-5.82589	U1_CDON-Ctrl
Q9Y478	-0.199278	17.1477	-1.23944	0.230832	0.481148	-5.82615	U1_CDON-Ctrl
Q6UWP7	-0.191456	19.7352	-1.23863	0.231125	0.4816	-5.8271	U1_CDON-Ctrl
Q86UY8	-0.280238	18.3917	-1.23703	0.231705	0.482649	-5.82899	U1_CDON-Ctrl
P36959	-0.261916	16.6427	-1.23636	0.231951	0.483001	-5.82979	U1_CDON-Ctrl
Q9NP81	-0.0798807	20.2132	-1.23592	0.23211	0.483174	-5.83031	U1_CDON-Ctrl
P22570	-0.0761045	19.1656	-1.23471	0.232547	0.483924	-5.83173	U1_CDON-Ctrl
P52566	-0.0918054	24.9251	-1.23391	0.232839	0.484373	-5.83267	U1_CDON-Ctrl
P69905	0.381209	13.843	1.2336	0.232953	0.484451	-5.83304	U1_CDON-Ctrl
Q96HR3	0.16378	17.8165	1.23217	0.233475	0.485363	-5.83473	U1_CDON-Ctrl
O95487	0.134588	18.6227	1.23194	0.233556	0.485363	-5.83499	U1_CDON-Ctrl
Q06830	-0.0799714	24.1925	-1.23176	0.233622	0.485363	-5.8352	U1_CDON-Ctrl
P38919	-0.092078	23.7459	-1.23141	0.233752	0.485473	-5.83562	U1_CDON-Ctrl
Q7L1Q6	0.0732888	23.0462	1.23096	0.233916	0.485654	-5.83615	U1_CDON-Ctrl
Q9NRP0	-0.182183	17.6135	-1.23017	0.234204	0.485863	-5.83707	U1_CDON-Ctrl
P51800	0.22333	17.3368	1.23012	0.234222	0.485863	-5.83713	U1_CDON-Ctrl
Q9NU22	0.0776168	22.788	1.22998	0.234272	0.485863	-5.83729	U1_CDON-Ctrl
Q9UIS9	-0.32459	15.8096	-1.22984	0.234324	0.485863	-5.83746	U1_CDON-Ctrl
Q9HBU6	0.313378	14.7293	1.22961	0.23441	0.485882	-5.83773	U1_CDON-Ctrl
Q96RQ1	-0.137704	18.2357	-1.22915	0.234578	0.486047	-5.83827	U1_CDON-Ctrl
Q9NY93	-0.0747872	20.7159	-1.22897	0.234643	0.486047	-5.83848	U1_CDON-Ctrl
Q9BSY4	0.149653	16.8222	1.22742	0.235211	0.487025	-5.8403	U1_CDON-Ctrl
P10253	-0.0725332	20.9473	-1.22726	0.235269	0.487025	-5.84048	U1_CDON-Ctrl
Q9NWY4	-0.0630757	20.7365	-1.22698	0.235372	0.487078	-5.84081	U1_CDON-Ctrl
P57081	-0.115296	19.6251	-1.22647	0.235558	0.487303	-5.84141	U1_CDON-Ctrl
P78314	-0.156022	16.872	-1.22605	0.235715	0.487469	-5.84191	U1_CDON-Ctrl
P43487	0.0781559	23.7012	1.2258	0.235805	0.487495	-5.84219	U1_CDON-Ctrl
Q9BT73	-0.109453	18.2881	-1.22537	0.235965	0.487599	-5.8427	U1_CDON-Ctrl
O60921	-0.1412	17.999	-1.22524	0.23601	0.487599	-5.84285	U1_CDON-Ctrl
Q32MZ4	0.0843099	22.5063	1.22394	0.236488	0.488428	-5.84437	U1_CDON-Ctrl
Q9Y2C4	-0.225964	16.1202	-1.22359	0.236618	0.488537	-5.84478	U1_CDON-Ctrl
Q9NR45	-0.0728041	22.2301	-1.22301	0.236833	0.488757	-5.84546	U1_CDON-Ctrl
P0CG38	-0.329755	15.9413	-1.22288	0.236879	0.488757	-5.84561	U1_CDON-Ctrl
P32019	0.118156	19.0039	1.22266	0.236963	0.48877	-5.84587	U1_CDON-Ctrl
Q16698	-0.0945254	22.6649	-1.22131	0.237459	0.489634	-5.84744	U1_CDON-Ctrl
O60684	0.112792	20.1699	1.22099	0.237578	0.489698	-5.84782	U1_CDON-Ctrl
Q96EP5	-0.115234	21.9332	-1.22021	0.237867	0.489698	-5.84873	U1_CDON-Ctrl
Q9Y530	-0.12943	19.2599	-1.22009	0.23791	0.489698	-5.84886	U1_CDON-Ctrl
Q8TDL5	0.276571	15.0803	1.22006	0.237923	0.489698	-5.8489	U1_CDON-Ctrl
P13489	-0.105895	23.759	-1.21992	0.237973	0.489698	-5.84906	U1_CDON-Ctrl
Q15435	-0.0982296	20.6751	-1.2199	0.237982	0.489698	-5.84909	U1_CDON-Ctrl
P17275	-0.132597	19.9489	-1.21976	0.238033	0.489698	-5.84925	U1_CDON-Ctrl
P05107	0.0763185	23.6819	1.21914	0.238264	0.490015	-5.84998	U1_CDON-Ctrl
O00625	-0.103001	19.3038	-1.21886	0.238365	0.490051	-5.8503	U1_CDON-Ctrl
Q53R41	-0.251173	17.0817	-1.21867	0.238437	0.490051	-5.85052	U1_CDON-Ctrl
P49917	-0.148527	17.5775	-1.21737	0.238919	0.490881	-5.85203	U1_CDON-Ctrl
Q9NPI1	0.0884088	18.1141	1.21716	0.238996	0.490881	-5.85227	U1_CDON-Ctrl
P63172	-0.126194	18.6219	-1.21673	0.239157	0.491053	-5.85278	U1_CDON-Ctrl
Q8WW59	-0.180259	17.7848	-1.21566	0.239554	0.491707	-5.85402	U1_CDON-Ctrl
Q9NVM9	0.0798745	21.1818	1.21519	0.239729	0.491781	-5.85457	U1_CDON-Ctrl
P62877	0.127746	19.3019	1.21503	0.239789	0.491781	-5.85476	U1_CDON-Ctrl
Q96RL7	-0.0930215	19.4314	-1.21494	0.239823	0.491781	-5.85486	U1_CDON-Ctrl
Q8N0W3	-0.21051	15.2115	-1.21427	0.240071	0.492121	-5.85564	U1_CDON-Ctrl
Q13615	0.189339	15.7993	1.21407	0.240146	0.492121	-5.85587	U1_CDON-Ctrl
P06737	0.0748082	24.1414	1.21382	0.240239	0.492121	-5.85616	U1_CDON-Ctrl
Q8TAF3	-0.156692	18.376	-1.21366	0.2403	0.492121	-5.85635	U1_CDON-Ctrl
Q9BYB4	-0.116091	18.6012	-1.21342	0.240391	0.492147	-5.85663	U1_CDON-Ctrl
Q8TCY9	-0.142749	17.1124	-1.21302	0.240538	0.492289	-5.85709	U1_CDON-Ctrl
Q9P0B6	-0.169179	16.8518	-1.21192	0.240951	0.492856	-5.85837	U1_CDON-Ctrl
Q14165	-0.0974127	21.7311	-1.21186	0.240971	0.492856	-5.85843	U1_CDON-Ctrl
Q9BVP2	0.13697	21.0257	1.21165	0.241049	0.492857	-5.85868	U1_CDON-Ctrl
P18615	0.107193	19.7317	1.21017	0.241602	0.49369	-5.86039	U1_CDON-Ctrl
P24557	-0.0892976	20.7547	-1.21015	0.241613	0.49369	-5.86042	U1_CDON-Ctrl
Q9BUB7	-0.208302	18.2852	-1.20946	0.241868	0.493855	-5.86121	U1_CDON-Ctrl
Q96P16	-0.0793325	19.5625	-1.20933	0.241919	0.493855	-5.86137	U1_CDON-Ctrl
Q96MT7	0.441148	16.0545	1.21164	0.241928	0.493855	-5.85812	U1_CDON-Ctrl
Q8WUX9	0.0942205	18.9227	1.20631	0.243051	0.495988	-5.86486	U1_CDON-Ctrl
O60220	-0.109729	19.0035	-1.20577	0.243257	0.496045	-5.86549	U1_CDON-Ctrl
Q8IY37	0.0971726	19.668	1.20557	0.24333	0.496045	-5.86571	U1_CDON-Ctrl
Q16514	0.124488	17.0468	1.20524	0.243457	0.496045	-5.8661	U1_CDON-Ctrl
Q05932	-0.113198	16.6571	-1.20515	0.243489	0.496045	-5.8662	U1_CDON-Ctrl
Q5VT52	0.111287	20.942	1.20491	0.24358	0.496045	-5.86648	U1_CDON-Ctrl
Q9UPR0	-0.123897	16.4268	-1.2048	0.243623	0.496045	-5.86661	U1_CDON-Ctrl
Q9NUQ3	-0.0581985	20.714	-1.20462	0.243687	0.496045	-5.86681	U1_CDON-Ctrl
P53365	0.176092	16.0211	1.20457	0.243707	0.496045	-5.86687	U1_CDON-Ctrl
P85037	0.0878094	19.7051	1.20396	0.243938	0.496238	-5.86757	U1_CDON-Ctrl
Q9NYP7	0.150271	17.1481	1.2039	0.243959	0.496238	-5.86764	U1_CDON-Ctrl
Q9NQS1	-0.139532	18.984	-1.20316	0.244238	0.496248	-5.86849	U1_CDON-Ctrl
P52292	-0.0674155	22.454	-1.20306	0.244278	0.496248	-5.86861	U1_CDON-Ctrl
P12318	0.139873	16.6373	1.20295	0.24432	0.496248	-5.86874	U1_CDON-Ctrl
Q9NVX0	-0.242335	15.7309	-1.20269	0.244415	0.496248	-5.86903	U1_CDON-Ctrl
P23528	0.185391	24.9072	1.20257	0.244463	0.496248	-5.86918	U1_CDON-Ctrl
Q4G148	-0.196986	16.2837	-1.20248	0.244497	0.496248	-5.86928	U1_CDON-Ctrl
Q96SK2	-0.25999	18.3508	-1.20244	0.244513	0.496248	-5.86933	U1_CDON-Ctrl
P05386	-0.141393	20.8502	-1.20129	0.244947	0.496903	-5.87065	U1_CDON-Ctrl
Q96CN9	0.134259	17.8175	1.20117	0.244993	0.496903	-5.87079	U1_CDON-Ctrl
O95613	0.122301	18.0837	1.20014	0.245383	0.497391	-5.87198	U1_CDON-Ctrl
Q460N5	0.123193	17.648	1.20012	0.245391	0.497391	-5.872	U1_CDON-Ctrl
Q969R2	-0.218593	14.8584	-1.19931	0.245697	0.497852	-5.87293	U1_CDON-Ctrl
P35813	0.103405	19.1047	1.19837	0.246053	0.498414	-5.87401	U1_CDON-Ctrl
Q5T8D3	0.0958413	19.1083	1.19734	0.246443	0.499044	-5.87518	U1_CDON-Ctrl
Q6PK18	-0.134275	16.6726	-1.19691	0.246607	0.499195	-5.87568	U1_CDON-Ctrl
Q9Y4C1	0.0930133	18.9063	1.19673	0.246676	0.499195	-5.87589	U1_CDON-Ctrl
Q9NVX2	-0.127686	19.9586	-1.19486	0.247388	0.500475	-5.87803	U1_CDON-Ctrl
Q9NPA3	0.405384	15.0108	1.19456	0.247504	0.50055	-5.87838	U1_CDON-Ctrl
Q9NWV8	0.0992221	19.7828	1.19415	0.247658	0.500702	-5.87884	U1_CDON-Ctrl
Q8WV74	-0.227835	16.5946	-1.19381	0.247791	0.500809	-5.87924	U1_CDON-Ctrl
Q8TB36	-0.187842	16.9624	-1.19297	0.248109	0.501293	-5.88019	U1_CDON-Ctrl
Q13523	0.060608	22.2103	1.19235	0.248349	0.501412	-5.88091	U1_CDON-Ctrl
Q93052	-0.112913	19.37	-1.19234	0.248352	0.501412	-5.88092	U1_CDON-Ctrl
Q86V85	-0.154513	16.7258	-1.1922	0.248406	0.501412	-5.88108	U1_CDON-Ctrl
Q96TA1	-0.117596	20.1334	-1.19132	0.24874	0.501926	-5.88208	U1_CDON-Ctrl
Q9H2P0	0.0797483	20.571	1.19083	0.248929	0.502148	-5.88264	U1_CDON-Ctrl
O94776	0.215261	22.7294	1.19001	0.249244	0.502518	-5.88358	U1_CDON-Ctrl
P49770	-0.108141	21.1068	-1.18973	0.24935	0.502518	-5.8839	U1_CDON-Ctrl
O43818	0.0821666	21.5007	1.18973	0.249352	0.502518	-5.8839	U1_CDON-Ctrl
Q96A26	0.150212	20.2628	1.18817	0.249949	0.503361	-5.88568	U1_CDON-Ctrl
Q9H2I8	0.296976	15.4828	1.18797	0.250026	0.503361	-5.88591	U1_CDON-Ctrl
Q6IAN0	0.0777849	19.328	1.18792	0.250045	0.503361	-5.88596	U1_CDON-Ctrl
Q9BYC8	-0.407255	15.0204	-1.18768	0.250138	0.503361	-5.88624	U1_CDON-Ctrl
Q9GZT8	0.0824605	19.8335	1.1876	0.250168	0.503361	-5.88633	U1_CDON-Ctrl
Q8N3P4	0.0925612	17.9823	1.18733	0.250273	0.503413	-5.88664	U1_CDON-Ctrl
P16220	0.107928	17.9786	1.18698	0.250406	0.503519	-5.88703	U1_CDON-Ctrl
Q9UQ13	-0.0814187	20.0004	-1.18671	0.250508	0.503566	-5.88734	U1_CDON-Ctrl
Q8NBK3	0.260542	15.6008	1.18612	0.250739	0.503868	-5.88802	U1_CDON-Ctrl
Q14088	0.0937246	18.8534	1.18569	0.250902	0.504037	-5.8885	U1_CDON-Ctrl
Q2M296	-0.122928	18.4543	-1.18502	0.251162	0.504398	-5.88927	U1_CDON-Ctrl
Q99733	0.11554	22.2614	1.1834	0.251788	0.505485	-5.89111	U1_CDON-Ctrl
P28676	-0.136165	18.0845	-1.1832	0.251863	0.505485	-5.89133	U1_CDON-Ctrl
O00255	0.126438	17.4435	1.18288	0.251988	0.505576	-5.8917	U1_CDON-Ctrl
P08567	-0.0699778	23.688	-1.1826	0.252097	0.505633	-5.89202	U1_CDON-Ctrl
Q7Z3E2	-0.794193	17.2458	-1.18231	0.25221	0.5057	-5.89235	U1_CDON-Ctrl
O00165	-0.091883	17.954	-1.18177	0.252417	0.505954	-5.89296	U1_CDON-Ctrl
Q96LT9	-0.265738	14.9998	-1.18096	0.25273	0.50642	-5.89387	U1_CDON-Ctrl
Q9C0B5	-0.110349	17.5085	-1.18046	0.252926	0.506653	-5.89445	U1_CDON-Ctrl
Q92616	0.0689133	23.8526	1.17989	0.253146	0.506816	-5.89509	U1_CDON-Ctrl
Q86Y56	0.0650591	21.315	1.17983	0.253168	0.506816	-5.89515	U1_CDON-Ctrl
P30047	-0.123643	19.2393	-1.17962	0.253252	0.506824	-5.8954	U1_CDON-Ctrl
P50502	0.0846907	23.6283	1.17875	0.253589	0.507033	-5.89638	U1_CDON-Ctrl
Q99873	0.0947384	23.4433	1.17866	0.253625	0.507033	-5.89649	U1_CDON-Ctrl
Q8NBI5	-0.121904	20.1963	-1.17863	0.253636	0.507033	-5.89652	U1_CDON-Ctrl
Q5MNZ6	-0.355122	15.7487	-1.17825	0.253781	0.507033	-5.89694	U1_CDON-Ctrl
O00308	0.165363	17.3124	1.17824	0.253788	0.507033	-5.89696	U1_CDON-Ctrl
P12955	-0.149675	20.2615	-1.17811	0.253838	0.507033	-5.89711	U1_CDON-Ctrl
O75663	-0.0727574	21.9645	-1.17738	0.25412	0.507437	-5.89793	U1_CDON-Ctrl
P07947	-0.251552	17.301	-1.17628	0.25455	0.508135	-5.89918	U1_CDON-Ctrl
O60603	-0.22287	15.9382	-1.17419	0.255363	0.509498	-5.90153	U1_CDON-Ctrl
Q9NRZ7	-0.164785	17.915	-1.17411	0.255394	0.509498	-5.90162	U1_CDON-Ctrl
Q15120	0.108806	19.6879	1.17384	0.2555	0.509542	-5.90193	U1_CDON-Ctrl
P04114	0.354576	15.7327	1.17365	0.255577	0.509542	-5.90215	U1_CDON-Ctrl
Q9H267	0.0881552	19.6826	1.17321	0.255746	0.509719	-5.90264	U1_CDON-Ctrl
Q9HBM1	0.178726	18.7092	1.17259	0.255988	0.509893	-5.90334	U1_CDON-Ctrl
Q9BYG3	-0.160182	19.4693	-1.17258	0.255995	0.509893	-5.90336	U1_CDON-Ctrl
Q03154	0.094682	20.3344	1.17165	0.256356	0.510229	-5.9044	U1_CDON-Ctrl
O43708	-0.134005	16.855	-1.17129	0.256497	0.510229	-5.9048	U1_CDON-Ctrl
P57088	-0.107049	21.136	-1.17127	0.256506	0.510229	-5.90483	U1_CDON-Ctrl
Q5TDH0	0.0691986	20.203	1.17117	0.256545	0.510229	-5.90494	U1_CDON-Ctrl
Q9Y2I8	-0.205545	16.6122	-1.17111	0.256567	0.510229	-5.905	U1_CDON-Ctrl
Q99504	0.177115	17.64	1.17072	0.256722	0.510371	-5.90545	U1_CDON-Ctrl
Q7L273	0.266102	15.0711	1.17052	0.2568	0.510371	-5.90567	U1_CDON-Ctrl
O96005	-0.0702084	19.7055	-1.16996	0.257021	0.510511	-5.90631	U1_CDON-Ctrl
Q12882	0.175763	18.1693	1.16966	0.257136	0.510511	-5.90664	U1_CDON-Ctrl
Q15438	-0.1857	16.1684	-1.16953	0.257188	0.510511	-5.90679	U1_CDON-Ctrl
Q9NRM2	-0.414877	14.9201	-1.16952	0.257193	0.510511	-5.9068	U1_CDON-Ctrl
Q8NFG4	-0.112999	16.2118	-1.16878	0.257484	0.510927	-5.90763	U1_CDON-Ctrl
Q6P6C2	0.0833988	19.3703	1.16716	0.258121	0.51203	-5.90945	U1_CDON-Ctrl
O14776	0.0771119	23.3314	1.16528	0.258861	0.512955	-5.91156	U1_CDON-Ctrl
Q8IXH7	-0.105127	20.4487	-1.16479	0.259056	0.512955	-5.91211	U1_CDON-Ctrl
Q9H4L5	0.0836092	19.9739	1.16452	0.259163	0.512955	-5.91242	U1_CDON-Ctrl
Q9HD45	0.125677	20.7592	1.16442	0.259199	0.512955	-5.91252	U1_CDON-Ctrl
Q92508	-0.185122	14.1763	-1.16435	0.25923	0.512955	-5.91261	U1_CDON-Ctrl
P31785	0.276523	17.7507	1.16422	0.259279	0.512955	-5.91275	U1_CDON-Ctrl
Q6WCQ1	0.491375	16.8499	1.1642	0.259289	0.512955	-5.91278	U1_CDON-Ctrl
Q5VVJ2	0.161664	15.4428	1.16405	0.259347	0.512955	-5.91294	U1_CDON-Ctrl
Q9BR61	-0.267863	18.3212	-1.16394	0.25939	0.512955	-5.91306	U1_CDON-Ctrl
Q92793	0.285019	14.6205	1.16392	0.259399	0.512955	-5.91309	U1_CDON-Ctrl
Q6RW13	0.196556	15.5681	1.16312	0.259716	0.513417	-5.91399	U1_CDON-Ctrl
O43189	0.463942	15.1819	1.16292	0.259795	0.513417	-5.91421	U1_CDON-Ctrl
Q9Y617	-0.0927841	23.8591	-1.1622	0.260079	0.513818	-5.91501	U1_CDON-Ctrl
O15439	-0.10626	19.4672	-1.16102	0.260547	0.514582	-5.91633	U1_CDON-Ctrl
Q14699	-0.0715019	20.7088	-1.15982	0.261021	0.515218	-5.91767	U1_CDON-Ctrl
Q8TCA0	0.153539	16.7171	1.15958	0.261116	0.515218	-5.91793	U1_CDON-Ctrl
P48637	0.0614257	21.091	1.15954	0.261133	0.515218	-5.91798	U1_CDON-Ctrl
O75616	0.208701	16.434	1.15938	0.261195	0.515218	-5.91816	U1_CDON-Ctrl
O75582	0.153705	17.1682	1.15789	0.261787	0.516173	-5.91982	U1_CDON-Ctrl
Q96T76	-0.0948047	21.4101	-1.15776	0.261842	0.516173	-5.91997	U1_CDON-Ctrl
Q9BWT3	0.0995204	17.1541	1.15705	0.262123	0.516566	-5.92076	U1_CDON-Ctrl
Q01415	-0.0640495	21.7059	-1.15612	0.262493	0.517133	-5.92179	U1_CDON-Ctrl
Q9Y5X3	-0.0658641	22.1675	-1.15548	0.26275	0.517478	-5.92251	U1_CDON-Ctrl
O43353	0.114993	15.9443	1.15473	0.263048	0.517905	-5.92334	U1_CDON-Ctrl
Q9BT81	0.847139	16.6339	1.15402	0.26333	0.518172	-5.92413	U1_CDON-Ctrl
Q9UHD8	0.0896488	22.2788	1.15373	0.263447	0.518172	-5.92445	U1_CDON-Ctrl
Q13043	-0.0929132	21.1902	-1.1533	0.263618	0.518172	-5.92493	U1_CDON-Ctrl
P49750	0.0674209	21.261	1.15326	0.263636	0.518172	-5.92498	U1_CDON-Ctrl
P51808	-0.167403	17.5644	-1.15323	0.263648	0.518172	-5.92501	U1_CDON-Ctrl
Q9UG56	-0.268123	15.8905	-1.15278	0.263826	0.518172	-5.92551	U1_CDON-Ctrl
Q9Y2Z0	0.074813	21.9052	1.15276	0.263837	0.518172	-5.92554	U1_CDON-Ctrl
Q96KG9	0.0815318	19.5519	1.15275	0.26384	0.518172	-5.92555	U1_CDON-Ctrl
P52179	-0.209559	15.06	-1.15025	0.264843	0.51998	-5.92832	U1_CDON-Ctrl
Q8IWY9	-0.162735	17.4439	-1.14998	0.264949	0.520026	-5.92862	U1_CDON-Ctrl
Q6P9B9	-0.115809	18.6491	-1.14874	0.265448	0.520846	-5.92999	U1_CDON-Ctrl
Q7Z3C6	-0.236722	15.8906	-1.14721	0.266063	0.52189	-5.93169	U1_CDON-Ctrl
O95758	0.133905	19.4556	1.14637	0.266402	0.522393	-5.93262	U1_CDON-Ctrl
Q96L91	0.0921857	18.6732	1.14595	0.26657	0.52256	-5.93308	U1_CDON-Ctrl
Q96BW1	-0.121947	16.9118	-1.14547	0.266765	0.522779	-5.93361	U1_CDON-Ctrl
Q86XK2	0.115805	16.14	1.14508	0.266922	0.522927	-5.93404	U1_CDON-Ctrl
Q12768	0.0892579	20.6288	1.14406	0.267333	0.523345	-5.93516	U1_CDON-Ctrl
Q7L1I2	-0.22209	15.0429	-1.14395	0.267378	0.523345	-5.93529	U1_CDON-Ctrl
P82970	0.199399	19.2068	1.1439	0.267399	0.523345	-5.93535	U1_CDON-Ctrl
Q15025	0.408679	13.4471	1.14373	0.267467	0.523345	-5.93553	U1_CDON-Ctrl
Q9UBB5	0.123239	19.6982	1.14316	0.2677	0.523611	-5.93617	U1_CDON-Ctrl
O14980	0.0821142	23.8156	1.14249	0.26797	0.523611	-5.9369	U1_CDON-Ctrl
Q9GZR1	0.228842	15.2246	1.14226	0.268063	0.523611	-5.93716	U1_CDON-Ctrl
Q9NPQ8	-0.152936	19.3086	-1.14224	0.26807	0.523611	-5.93717	U1_CDON-Ctrl
P62820	-0.0852811	21.8952	-1.14221	0.268084	0.523611	-5.93721	U1_CDON-Ctrl
Q9P0N9	0.114921	15.4517	1.14217	0.2681	0.523611	-5.93726	U1_CDON-Ctrl
Q5W0V3	0.0952616	19.5911	1.14142	0.268404	0.523993	-5.93808	U1_CDON-Ctrl
Q99836	0.0636594	19.6063	1.14128	0.268461	0.523993	-5.93824	U1_CDON-Ctrl
P61201	0.0711987	22.164	1.14076	0.268668	0.524078	-5.9388	U1_CDON-Ctrl
Q86UA6	-0.175077	17.7845	-1.14037	0.268829	0.524078	-5.93924	U1_CDON-Ctrl
Q08999	0.279121	16.316	1.14036	0.268832	0.524078	-5.93924	U1_CDON-Ctrl
Q9Y5X2	-0.136093	17.653	-1.14035	0.268837	0.524078	-5.93926	U1_CDON-Ctrl
Q96RS0	-0.23551	15.98	-1.13967	0.269112	0.524453	-5.94	U1_CDON-Ctrl
Q9UPP1	-0.086031	18.6542	-1.13944	0.269206	0.524474	-5.94026	U1_CDON-Ctrl
P52788	0.0533074	22.3775	1.13872	0.2695	0.524885	-5.94105	U1_CDON-Ctrl
Q9UEU0	-0.110519	18.4678	-1.13797	0.269802	0.525297	-5.94187	U1_CDON-Ctrl
Q9Y228	0.10366	20.0205	1.13779	0.269877	0.525297	-5.94207	U1_CDON-Ctrl
Q99933	-0.371229	17.0944	-1.13755	0.269975	0.525326	-5.94234	U1_CDON-Ctrl
O43824	-0.115453	17.9916	-1.13717	0.27013	0.525466	-5.94276	U1_CDON-Ctrl
Q6PL24	0.0956197	18.5224	1.13681	0.270276	0.525588	-5.94315	U1_CDON-Ctrl
O75419	-0.0918936	18.866	-1.13601	0.270602	0.52606	-5.94403	U1_CDON-Ctrl
Q9BV73	-0.123922	18.2281	-1.13516	0.27095	0.526574	-5.94496	U1_CDON-Ctrl
Q6ZSS7	0.13396	15.3033	1.13461	0.271171	0.526673	-5.94556	U1_CDON-Ctrl
P48634	0.071425	21.2135	1.13443	0.271246	0.526673	-5.94575	U1_CDON-Ctrl
Q9NSD9	-0.0837518	23.6354	-1.13442	0.271251	0.526673	-5.94577	U1_CDON-Ctrl
P11171	0.104107	20.2883	1.13336	0.271683	0.527351	-5.94693	U1_CDON-Ctrl
Q96GS4	0.210238	17.1551	1.13275	0.271935	0.527677	-5.9476	U1_CDON-Ctrl
Q13418	-0.0561294	21.7773	-1.13215	0.272181	0.527993	-5.94826	U1_CDON-Ctrl
Q9UI26	0.0795396	20.2808	1.13188	0.272291	0.528043	-5.94855	U1_CDON-Ctrl
Q96S55	0.124697	19.9037	1.13088	0.272701	0.528647	-5.94964	U1_CDON-Ctrl
Q86WA8	-0.17368	14.8362	-1.13052	0.272848	0.528647	-5.95004	U1_CDON-Ctrl
P13051	-0.271586	15.2432	-1.13051	0.272853	0.528647	-5.95005	U1_CDON-Ctrl
Q6P1A2	-0.206334	17.0112	-1.13029	0.272942	0.528657	-5.95029	U1_CDON-Ctrl
Q6UX53	-0.38621	17.0218	-1.12931	0.273345	0.5289	-5.95136	U1_CDON-Ctrl
O94901	-0.193676	16.6021	-1.12926	0.273365	0.5289	-5.95141	U1_CDON-Ctrl
Q9BV81	-0.127625	17.7178	-1.1292	0.273389	0.5289	-5.95148	U1_CDON-Ctrl
Q96BK5	-0.142727	18.9851	-1.12908	0.27344	0.5289	-5.95161	U1_CDON-Ctrl
Q9UGR2	0.0933246	18.3349	1.12897	0.273485	0.5289	-5.95173	U1_CDON-Ctrl
Q9NUI1	0.132982	18.4502	1.12794	0.273908	0.529556	-5.95285	U1_CDON-Ctrl
O00203	0.0579402	22.375	1.12742	0.274122	0.529807	-5.95342	U1_CDON-Ctrl
Q7L8W6	-0.236643	15.7699	-1.12683	0.274363	0.530111	-5.95406	U1_CDON-Ctrl
Q9Y6V7	0.197591	18.3468	1.12643	0.274528	0.530269	-5.95449	U1_CDON-Ctrl
O14523	0.158036	15.8607	1.12594	0.274731	0.530498	-5.95503	U1_CDON-Ctrl
Q9Y4I1	0.13656	18.9608	1.12539	0.274956	0.530621	-5.95562	U1_CDON-Ctrl
Q00403	0.0639552	20.6161	1.12538	0.274963	0.530621	-5.95564	U1_CDON-Ctrl
A0FGR8	-0.0775362	23.0659	-1.1249	0.275161	0.530841	-5.95616	U1_CDON-Ctrl
Q9NVA2	0.223515	18.4688	1.12377	0.275628	0.531423	-5.95739	U1_CDON-Ctrl
Q8NBZ7	-0.22168	16.9501	-1.12376	0.275631	0.531423	-5.9574	U1_CDON-Ctrl
O43488	-0.120588	21.6852	-1.1229	0.275987	0.531948	-5.95834	U1_CDON-Ctrl
Q8TER5	-0.108572	17.8237	-1.12251	0.276148	0.532096	-5.95876	U1_CDON-Ctrl
Q15750	0.0833563	19.6561	1.12207	0.276329	0.532283	-5.95923	U1_CDON-Ctrl
Q9P0S2	-0.0900391	16.405	-1.12181	0.27644	0.532304	-5.95952	U1_CDON-Ctrl
Q9UL33	-0.146735	17.5913	-1.12164	0.276508	0.532304	-5.9597	U1_CDON-Ctrl
Q15048	-0.177449	15.689	-1.12076	0.276875	0.532848	-5.96066	U1_CDON-Ctrl
O95563	-0.256861	17.9608	-1.11973	0.277301	0.533504	-5.96177	U1_CDON-Ctrl
Q9NXR7	0.11	19.3945	1.11907	0.277574	0.533868	-5.96249	U1_CDON-Ctrl
Q16877	0.199678	16.1179	1.11886	0.277662	0.533874	-5.96271	U1_CDON-Ctrl
Q5BJE1	-0.302288	18.607	-1.11731	0.278309	0.534956	-5.9644	U1_CDON-Ctrl
Q15291	0.15255	20.0276	1.11669	0.278567	0.535105	-5.96507	U1_CDON-Ctrl
Q53HC0	0.118835	16.5576	1.11645	0.278667	0.535105	-5.96533	U1_CDON-Ctrl
Q5VTL8	0.0633885	21.0648	1.11645	0.278668	0.535105	-5.96533	U1_CDON-Ctrl
Q14669	-0.101444	20.4056	-1.11624	0.278752	0.535105	-5.96555	U1_CDON-Ctrl
Q9Y6Q9	0.344055	14.352	1.1161	0.27881	0.535105	-5.9657	U1_CDON-Ctrl
Q8WVK7	-0.161482	18.4632	-1.1147	0.279395	0.536064	-5.96721	U1_CDON-Ctrl
Q96F15	-0.220113	13.4267	-1.11449	0.279482	0.53607	-5.96744	U1_CDON-Ctrl
P18669	0.0781128	24.0735	1.11334	0.279962	0.536669	-5.96868	U1_CDON-Ctrl
Q8NHH9	0.122068	20.7397	1.11325	0.280004	0.536669	-5.96878	U1_CDON-Ctrl
P35908	-0.323648	17.4424	-1.11314	0.280049	0.536669	-5.9689	U1_CDON-Ctrl
Q9BR76	-0.219388	19.8409	-1.11176	0.280623	0.537607	-5.97038	U1_CDON-Ctrl
O95382	-0.293029	13.0374	-1.1097	0.281488	0.539099	-5.97259	U1_CDON-Ctrl
O43290	0.0785813	22.5519	1.10947	0.281584	0.539111	-5.97284	U1_CDON-Ctrl
Q53H82	0.0656919	21.6333	1.10928	0.281665	0.539111	-5.97305	U1_CDON-Ctrl
Q9H910	0.0962308	20.8178	1.1082	0.28212	0.539654	-5.97421	U1_CDON-Ctrl
Q15365	0.0732241	22.8298	1.10807	0.282173	0.539654	-5.97435	U1_CDON-Ctrl
P61923	0.0887774	21.1997	1.108	0.282205	0.539654	-5.97443	U1_CDON-Ctrl
Q6P4E1	0.162013	16.8901	1.10754	0.282399	0.539862	-5.97492	U1_CDON-Ctrl
Q9UHK0	0.339339	16.2674	1.10665	0.28277	0.54041	-5.97587	U1_CDON-Ctrl
P30084	-0.0890524	22.8549	-1.10577	0.283145	0.540914	-5.97682	U1_CDON-Ctrl
P04062	0.0814213	19.3161	1.10562	0.283206	0.540914	-5.97697	U1_CDON-Ctrl
O60568	-0.11161	21.995	-1.1052	0.283384	0.541091	-5.97743	U1_CDON-Ctrl
Q9H0F7	-0.21517	15.6586	-1.10465	0.283617	0.541373	-5.97802	U1_CDON-Ctrl
P36957	-0.0714274	22.1143	-1.10428	0.283771	0.541439	-5.97841	U1_CDON-Ctrl
Q9Y6G9	-0.0567221	22.3699	-1.10411	0.283844	0.541439	-5.97859	U1_CDON-Ctrl
P23381	-0.0936913	23.1225	-1.10396	0.283908	0.541439	-5.97876	U1_CDON-Ctrl
Q9ULI0	-0.108423	18.3494	-1.10331	0.284182	0.541797	-5.97945	U1_CDON-Ctrl
P04920	-0.163184	19.5528	-1.10218	0.28466	0.542496	-5.98066	U1_CDON-Ctrl
Q71U36	-0.0927789	18.057	-1.10204	0.28472	0.542496	-5.98081	U1_CDON-Ctrl
Q9UNK0	-0.116039	18.6201	-1.10139	0.284995	0.542856	-5.9815	U1_CDON-Ctrl
O43172	-0.0522322	21.9096	-1.10094	0.285185	0.543054	-5.98198	U1_CDON-Ctrl
Q13642	-0.325947	16.2349	-1.10046	0.285389	0.543186	-5.9825	U1_CDON-Ctrl
P15374	-0.094617	21.972	-1.10037	0.285426	0.543186	-5.98259	U1_CDON-Ctrl
Q5RKV6	0.0623619	19.7369	1.10013	0.285527	0.543215	-5.98284	U1_CDON-Ctrl
Q9UPN7	-0.0674533	20.8768	-1.09944	0.285821	0.54361	-5.98358	U1_CDON-Ctrl
Q96F86	-0.0696757	21.1215	-1.09882	0.286082	0.543944	-5.98424	U1_CDON-Ctrl
P67936	0.141197	23.6203	1.09819	0.28635	0.544289	-5.98491	U1_CDON-Ctrl
Q8NBN7	-0.251458	17.6705	-1.09798	0.286441	0.544299	-5.98514	U1_CDON-Ctrl
Q14119	0.248815	17.3856	1.09723	0.286761	0.54469	-5.98594	U1_CDON-Ctrl
O60826	-0.0811462	20.535	-1.09709	0.28682	0.54469	-5.98608	U1_CDON-Ctrl
Q9Y6M4	-0.154826	17.8868	-1.09626	0.287175	0.545058	-5.98697	U1_CDON-Ctrl
P51790	-0.121864	16.2158	-1.09623	0.287185	0.545058	-5.987	U1_CDON-Ctrl
O43516	0.243923	21.7044	1.09597	0.287296	0.545103	-5.98727	U1_CDON-Ctrl
O94874	0.0628962	21.8621	1.09525	0.287605	0.545525	-5.98804	U1_CDON-Ctrl
Q8WTT2	-0.156358	21.2681	-1.09465	0.287861	0.545534	-5.98868	U1_CDON-Ctrl
Q8NEU8	-0.232713	14.037	-1.09461	0.287877	0.545534	-5.98872	U1_CDON-Ctrl
F8WBI6	0.221267	20.5577	1.09454	0.287909	0.545534	-5.9888	U1_CDON-Ctrl
Q9Y2X7	0.075144	20.1896	1.09424	0.288033	0.545534	-5.98911	U1_CDON-Ctrl
Q9P2X0	-0.325209	17.5814	-1.09423	0.288041	0.545534	-5.98913	U1_CDON-Ctrl
P67809	0.0804962	23.0629	1.09346	0.28837	0.545995	-5.98995	U1_CDON-Ctrl
Q9HAD4	-0.133678	17.7411	-1.09157	0.289178	0.54736	-5.99195	U1_CDON-Ctrl
Q9NUP9	-0.136932	19.4661	-1.09039	0.28968	0.548003	-5.99319	U1_CDON-Ctrl
Q8WYA0	-0.226321	13.8692	-1.09037	0.289691	0.548003	-5.99322	U1_CDON-Ctrl
Q9UNZ2	0.0863225	22.642	1.08965	0.29	0.548423	-5.99398	U1_CDON-Ctrl
O15121	0.136201	14.789	1.08745	0.290946	0.550048	-5.99631	U1_CDON-Ctrl
Q9BXW7	-0.139262	17.4256	-1.08701	0.291134	0.550093	-5.99677	U1_CDON-Ctrl
Q9BYW2	0.0660512	18.7724	1.08693	0.291168	0.550093	-5.99685	U1_CDON-Ctrl
P06733	0.070023	26.9865	1.08678	0.291231	0.550093	-5.99701	U1_CDON-Ctrl
Q9NZJ0	-0.1588	15.9951	-1.08643	0.291383	0.550215	-5.99738	U1_CDON-Ctrl
O60281	-0.632152	16.4664	-1.08618	0.291491	0.550255	-5.99764	U1_CDON-Ctrl
Q8IVF2	0.251802	16.5579	1.08591	0.291608	0.550313	-5.99793	U1_CDON-Ctrl
Q8N392	0.186581	19.2547	1.08506	0.291975	0.550683	-5.99883	U1_CDON-Ctrl
Q8WUA2	-0.083393	21.0182	-1.08505	0.291979	0.550683	-5.99884	U1_CDON-Ctrl
Q96H20	0.0794679	20.2897	1.08423	0.292334	0.551189	-5.9997	U1_CDON-Ctrl
Q6P1X6	-0.159233	17.2863	-1.08347	0.292662	0.551642	-6.0005	U1_CDON-Ctrl
Q9HAN9	0.0892042	19.3117	1.08319	0.29278	0.551701	-6.00079	U1_CDON-Ctrl
Q8N9Z2	0.158206	16.1104	1.08253	0.293066	0.552075	-6.00149	U1_CDON-Ctrl
Q8TEA1	-0.100909	17.6125	-1.08182	0.293372	0.552486	-6.00223	U1_CDON-Ctrl
Q9NR09	-0.0536951	21.4067	-1.08156	0.293487	0.552539	-6.00251	U1_CDON-Ctrl
P46019	-0.157823	18.3716	-1.08067	0.293871	0.552978	-6.00344	U1_CDON-Ctrl
P00505	-0.267677	22.1947	-1.08062	0.293895	0.552978	-6.0035	U1_CDON-Ctrl
Q8IWZ3	0.0792252	19.9047	1.08024	0.294056	0.553117	-6.00389	U1_CDON-Ctrl
Q8ND04	0.164979	18.8834	1.07976	0.294265	0.553344	-6.0044	U1_CDON-Ctrl
O43156	-0.103923	19.6815	-1.07941	0.294418	0.553467	-6.00477	U1_CDON-Ctrl
Q6ZRQ5	0.157956	17.2039	1.07914	0.294534	0.553522	-6.00505	U1_CDON-Ctrl
Q9UL54	0.102432	18.2826	1.07881	0.294678	0.553627	-6.0054	U1_CDON-Ctrl
Q9UPW5	-0.10833	17.2542	-1.07853	0.294802	0.553695	-6.00569	U1_CDON-Ctrl
Q9H334	0.0721076	18.2863	1.07809	0.294991	0.55385	-6.00615	U1_CDON-Ctrl
Q92520	-0.0792877	18.9575	-1.07784	0.295102	0.55385	-6.00642	U1_CDON-Ctrl
Q9H999	0.196321	14.7362	1.07773	0.295147	0.55385	-6.00653	U1_CDON-Ctrl
O95427	-0.227745	14.9899	-1.07695	0.295488	0.554325	-6.00735	U1_CDON-Ctrl
O15379	0.107206	18.057	1.07603	0.295888	0.55491	-6.00831	U1_CDON-Ctrl
Q9UHW5	-0.246102	17.0836	-1.07559	0.296077	0.555101	-6.00876	U1_CDON-Ctrl
O95476	-0.188152	14.8853	-1.0752	0.29625	0.55526	-6.00918	U1_CDON-Ctrl
Q5TAX3	-0.14011	17.2457	-1.07466	0.296485	0.555537	-6.00974	U1_CDON-Ctrl
Q969E2	-0.301425	17.6935	-1.07438	0.296608	0.555602	-6.01004	U1_CDON-Ctrl
A8MXV4	-0.110355	19.3268	-1.07394	0.296797	0.555791	-6.01049	U1_CDON-Ctrl
O00422	-0.0974129	22.341	-1.07331	0.297073	0.556143	-6.01115	U1_CDON-Ctrl
Q9NYB0	0.126999	19.9926	1.07266	0.297357	0.55638	-6.01183	U1_CDON-Ctrl
Q8WUH1	-0.211842	17.4067	-1.07262	0.297375	0.55638	-6.01187	U1_CDON-Ctrl
Q9H1K1	0.0823006	19.2018	1.07175	0.297755	0.556736	-6.01278	U1_CDON-Ctrl
P25686	0.190734	13.9416	1.07158	0.297828	0.556736	-6.01295	U1_CDON-Ctrl
O95049	0.317357	15.3758	1.07158	0.29783	0.556736	-6.01296	U1_CDON-Ctrl
P18621	0.123652	23.2406	1.07037	0.29836	0.557562	-6.01422	U1_CDON-Ctrl
P29372	-0.0619125	20.1023	-1.0698	0.29861	0.557717	-6.01481	U1_CDON-Ctrl
Q15642	0.183263	15.8498	1.06967	0.298667	0.557717	-6.01495	U1_CDON-Ctrl
Q9BV38	0.0955545	20.7559	1.06957	0.298708	0.557717	-6.01504	U1_CDON-Ctrl
O00541	0.164097	21.8073	1.06853	0.299166	0.558376	-6.01613	U1_CDON-Ctrl
P56645	0.111738	15.6762	1.06837	0.299237	0.558376	-6.0163	U1_CDON-Ctrl
Q8NDX5	0.161079	13.8706	1.06789	0.299449	0.558606	-6.0168	U1_CDON-Ctrl
P23141	-0.0869888	23.0021	-1.06623	0.300177	0.559798	-6.01852	U1_CDON-Ctrl
Q8N5Y8	-0.226734	15.8926	-1.06577	0.300378	0.560009	-6.019	U1_CDON-Ctrl
P48426	-0.0587081	19.813	-1.06534	0.300567	0.560022	-6.01944	U1_CDON-Ctrl
Q68D06	0.0760328	18.1841	1.06515	0.300654	0.560022	-6.01965	U1_CDON-Ctrl
Q9H4Z3	0.156998	18.0712	1.06513	0.30066	0.560022	-6.01966	U1_CDON-Ctrl
Q9GZZ1	-0.070098	21.3281	-1.06495	0.300739	0.560022	-6.01985	U1_CDON-Ctrl
P06132	0.0898303	20.2413	1.06419	0.301076	0.560483	-6.02064	U1_CDON-Ctrl
P13929	0.851591	16.4576	1.06391	0.301197	0.560544	-6.02092	U1_CDON-Ctrl
P23229	-0.263393	16.638	-1.06343	0.301411	0.560752	-6.02142	U1_CDON-Ctrl
Q01740	-0.354618	14.1951	-1.06305	0.301579	0.560752	-6.02182	U1_CDON-Ctrl
Q8NHZ8	-0.0939961	18.1263	-1.06288	0.301654	0.560752	-6.022	U1_CDON-Ctrl
Q07955	-0.098012	23.5261	-1.06282	0.30168	0.560752	-6.02206	U1_CDON-Ctrl
Q93083	-0.240175	13.5351	-1.06266	0.301752	0.560752	-6.02223	U1_CDON-Ctrl
Q9UHQ4	-0.129547	18.2685	-1.06219	0.301958	0.56097	-6.02271	U1_CDON-Ctrl
Q8TB52	-0.134497	17.5966	-1.06148	0.30227	0.561384	-6.02344	U1_CDON-Ctrl
Q712K3	0.265936	17.2343	1.061	0.302486	0.561398	-6.02394	U1_CDON-Ctrl
Q8NCE2	-0.138145	18.0199	-1.06087	0.302541	0.561398	-6.02407	U1_CDON-Ctrl
P49902	-0.067778	21.1811	-1.0607	0.302617	0.561398	-6.02425	U1_CDON-Ctrl
P26572	-0.219137	16.5434	-1.06048	0.302712	0.561398	-6.02447	U1_CDON-Ctrl
P33993	0.0688221	24.478	1.06046	0.302721	0.561398	-6.02449	U1_CDON-Ctrl
Q8TC07	-0.067432	21.1202	-1.05887	0.303427	0.562541	-6.02614	U1_CDON-Ctrl
Q3SXM5	-0.127802	19.6534	-1.05733	0.304109	0.563427	-6.02772	U1_CDON-Ctrl
Q96FX7	-0.0842897	18.662	-1.05711	0.30421	0.563427	-6.02796	U1_CDON-Ctrl
P42574	0.0839708	19.7418	1.05691	0.304296	0.563427	-6.02815	U1_CDON-Ctrl
O60879	0.0795211	20.16	1.05674	0.304374	0.563427	-6.02833	U1_CDON-Ctrl
Q03181	0.847045	15.942	1.05658	0.304442	0.563427	-6.02849	U1_CDON-Ctrl
Q96JG6	-0.118797	18.3834	-1.05648	0.304486	0.563427	-6.02859	U1_CDON-Ctrl
O95140	0.0856583	19.2408	1.05628	0.304576	0.563427	-6.0288	U1_CDON-Ctrl
O60907	0.118578	17.3442	1.05619	0.304618	0.563427	-6.0289	U1_CDON-Ctrl
Q9BY44	-0.0661379	22.9319	-1.05575	0.304815	0.563448	-6.02936	U1_CDON-Ctrl
Q96SZ6	-0.242545	17.7009	-1.05564	0.304864	0.563448	-6.02947	U1_CDON-Ctrl
Q6IBW4	0.0683448	18.8251	1.05556	0.304896	0.563448	-6.02954	U1_CDON-Ctrl
Q9H446	0.148352	19.4258	1.05511	0.305096	0.563652	-6.03001	U1_CDON-Ctrl
O60524	-0.148599	20.3508	-1.05448	0.305377	0.564007	-6.03065	U1_CDON-Ctrl
Q15468	-0.362868	13.9969	-1.05601	0.305477	0.564026	-5.97196	U1_CDON-Ctrl
Q9BWW4	0.146748	17.8961	1.05388	0.305644	0.56417	-6.03127	U1_CDON-Ctrl
Q01968	-0.115868	18.8728	-1.05222	0.306389	0.565379	-6.03298	U1_CDON-Ctrl
P09960	0.0677318	23.0934	1.05153	0.306693	0.565532	-6.03368	U1_CDON-Ctrl
Q96G74	0.222845	15.7635	1.05134	0.306778	0.565532	-6.03388	U1_CDON-Ctrl
Q9NX07	-0.240351	15.5719	-1.05131	0.306794	0.565532	-6.03391	U1_CDON-Ctrl
A3KMH1	-0.0906267	19.7535	-1.05122	0.306834	0.565532	-6.03401	U1_CDON-Ctrl
Q96JM3	0.0528981	21.3176	1.05103	0.306919	0.565532	-6.0342	U1_CDON-Ctrl
Q96ER9	-0.0881548	20.0441	-1.0499	0.307425	0.566182	-6.03536	U1_CDON-Ctrl
Q96JZ2	0.216709	17.513	1.04984	0.307451	0.566182	-6.03542	U1_CDON-Ctrl
Q13303	-0.122542	21.2867	-1.04933	0.307677	0.566435	-6.03594	U1_CDON-Ctrl
P68104	-0.139903	25.195	-1.04908	0.30779	0.566477	-6.03619	U1_CDON-Ctrl
Q96KB5	-0.0768416	21.7367	-1.04864	0.307989	0.566677	-6.03665	U1_CDON-Ctrl
Q9NV31	-0.106419	18.7585	-1.04833	0.308128	0.566769	-6.03696	U1_CDON-Ctrl
Q6ZMI0	0.116584	19.6938	1.04758	0.308462	0.567219	-6.03773	U1_CDON-Ctrl
Q9Y692	-0.139168	17.0341	-1.04709	0.308682	0.567395	-6.03823	U1_CDON-Ctrl
P29374	-0.0991898	17.3811	-1.04697	0.308737	0.567395	-6.03835	U1_CDON-Ctrl
P09661	0.0558388	22.0306	1.04662	0.308894	0.567517	-6.03871	U1_CDON-Ctrl
Q9UBI1	-0.230063	17.8936	-1.0454	0.309441	0.568357	-6.03995	U1_CDON-Ctrl
O95785	0.11965	18.3393	1.04519	0.309538	0.56837	-6.04017	U1_CDON-Ctrl
Q8IXB1	-0.096839	20.4032	-1.04497	0.309638	0.568389	-6.0404	U1_CDON-Ctrl
Q9Y4D8	0.565793	15.175	1.04455	0.309827	0.568561	-6.04082	U1_CDON-Ctrl
Q9BXM9	-0.160053	15.9061	-1.04436	0.309912	0.568561	-6.04102	U1_CDON-Ctrl
Q9BQS8	-0.121584	18.8174	-1.04369	0.310212	0.568897	-6.0417	U1_CDON-Ctrl
O14744	-0.0643441	22.5358	-1.04346	0.310315	0.568897	-6.04193	U1_CDON-Ctrl
Q9C0F0	0.215776	14.5246	1.04335	0.310365	0.568897	-6.04204	U1_CDON-Ctrl
P45984	0.121334	16.6007	1.04236	0.310811	0.5694	-6.04305	U1_CDON-Ctrl
P61224	0.435385	13.5173	1.04234	0.310819	0.5694	-6.04307	U1_CDON-Ctrl
Q9Y3Y2	0.227049	18.9227	1.04162	0.311144	0.56983	-6.0438	U1_CDON-Ctrl
P41214	-0.0796599	19.6059	-1.04085	0.311493	0.570303	-6.04458	U1_CDON-Ctrl
Q14192	0.486779	14.3503	1.04016	0.311806	0.570712	-6.04529	U1_CDON-Ctrl
Q8WU76	0.116646	17.5758	1.03889	0.312378	0.571543	-6.04657	U1_CDON-Ctrl
O75832	-0.0710824	21.5195	-1.03867	0.312479	0.571543	-6.0468	U1_CDON-Ctrl
Q96RS6	-0.0537341	21.546	-1.03855	0.312532	0.571543	-6.04692	U1_CDON-Ctrl
O43173	-0.412145	16.6494	-1.03817	0.312705	0.571543	-6.0473	U1_CDON-Ctrl
Q8NEW0	-0.11248	17.2058	-1.03816	0.312712	0.571543	-6.04732	U1_CDON-Ctrl
Q86X83	-0.104373	17.6151	-1.03738	0.313065	0.571969	-6.04811	U1_CDON-Ctrl
Q9H2M9	-0.0901098	22.0802	-1.03723	0.313134	0.571969	-6.04826	U1_CDON-Ctrl
O75427	0.0811244	19.0334	1.03704	0.313217	0.571969	-6.04845	U1_CDON-Ctrl
P27361	0.149747	18.0423	1.03643	0.313497	0.572214	-6.04907	U1_CDON-Ctrl
P50750	-0.146368	19.0917	-1.03635	0.313532	0.572214	-6.04915	U1_CDON-Ctrl
P46013	-0.280085	24.2114	-1.03508	0.314108	0.572941	-6.05043	U1_CDON-Ctrl
Q9BVQ7	-0.191416	17.5454	-1.03507	0.314111	0.572941	-6.05044	U1_CDON-Ctrl
Q6IEG0	-0.196146	15.0062	-1.0344	0.314418	0.573221	-6.05112	U1_CDON-Ctrl
O95834	0.0851307	19.9417	1.03432	0.314454	0.573221	-6.0512	U1_CDON-Ctrl
Q96F63	-0.108592	18.566	-1.03414	0.314537	0.573221	-6.05139	U1_CDON-Ctrl
Q9UDY2	-0.0771323	19.0526	-1.03346	0.314844	0.573615	-6.05207	U1_CDON-Ctrl
P00492	0.0544688	22.2248	1.0318	0.3156	0.574764	-6.05374	U1_CDON-Ctrl
Q96FN4	-0.0963458	18.9549	-1.03137	0.315799	0.574764	-6.05418	U1_CDON-Ctrl
Q9BQP7	-0.230078	16.5888	-1.03131	0.315825	0.574764	-6.05424	U1_CDON-Ctrl
Q14181	0.050106	20.9131	1.0311	0.315922	0.574764	-6.05445	U1_CDON-Ctrl
Q969R8	0.373608	14	1.03108	0.315929	0.574764	-6.05447	U1_CDON-Ctrl
P61073	0.23903	14.2085	1.02994	0.316451	0.575452	-6.05562	U1_CDON-Ctrl
Q6ZNJ1	0.0508859	21.3798	1.02973	0.316545	0.575452	-6.05583	U1_CDON-Ctrl
Q9NZI7	0.112278	18.8009	1.0295	0.316653	0.575452	-6.05606	U1_CDON-Ctrl
Q8TF42	-0.149615	19.1077	-1.02946	0.316672	0.575452	-6.05611	U1_CDON-Ctrl
Q9HCD5	0.0780451	21.1751	1.02918	0.316798	0.575473	-6.05638	U1_CDON-Ctrl
Q9NZR1	-0.255427	16.3748	-1.02903	0.316865	0.575473	-6.05653	U1_CDON-Ctrl
P09914	0.250388	16.5162	1.02819	0.317249	0.575791	-6.05738	U1_CDON-Ctrl
P55795	-0.0718237	20.104	-1.02806	0.317311	0.575791	-6.05751	U1_CDON-Ctrl
P46777	-0.083118	24.5044	-1.02764	0.317502	0.575791	-6.05793	U1_CDON-Ctrl
A6NED2	-0.0969979	17.6999	-1.02743	0.3176	0.575791	-6.05814	U1_CDON-Ctrl
Q7Z6J0	0.0925265	15.5903	1.0273	0.317659	0.575791	-6.05827	U1_CDON-Ctrl
Q9GZN7	0.154081	16.7899	1.02727	0.317674	0.575791	-6.05831	U1_CDON-Ctrl
Q7Z4G4	-0.119779	18.2837	-1.02726	0.317678	0.575791	-6.05832	U1_CDON-Ctrl
Q96CM8	-0.0726166	20.9365	-1.02638	0.318078	0.576352	-6.05919	U1_CDON-Ctrl
Q15650	-0.16823	18.5556	-1.02548	0.318492	0.576535	-6.0601	U1_CDON-Ctrl
Q96DH6	-0.143527	18.4363	-1.02536	0.31855	0.576535	-6.06022	U1_CDON-Ctrl
Q8NB49	-0.148494	17.3411	-1.02535	0.318552	0.576535	-6.06023	U1_CDON-Ctrl
Q9BSC4	-0.121083	20.1236	-1.02508	0.318678	0.576535	-6.0605	U1_CDON-Ctrl
O75131	-0.0548057	22.1669	-1.02505	0.318692	0.576535	-6.06053	U1_CDON-Ctrl
Q8NHQ9	-0.119147	19.9754	-1.02497	0.318726	0.576535	-6.06061	U1_CDON-Ctrl
Q9BQQ3	0.316067	14.3562	1.02466	0.318871	0.576573	-6.06092	U1_CDON-Ctrl
Q8IUH3	0.0779941	18.7002	1.02453	0.31893	0.576573	-6.06105	U1_CDON-Ctrl
Q96CX6	0.172217	19.2806	1.02347	0.319418	0.577289	-6.06211	U1_CDON-Ctrl
Q99496	-0.0972605	18.9844	-1.0232	0.31954	0.577345	-6.06238	U1_CDON-Ctrl
P26368	-0.0816122	22.9436	-1.02234	0.319936	0.577789	-6.06324	U1_CDON-Ctrl
Q14571	-0.204324	17.6397	-1.02227	0.319968	0.577789	-6.06331	U1_CDON-Ctrl
P19397	0.196013	19.2122	1.0215	0.320323	0.578156	-6.06408	U1_CDON-Ctrl
P05387	0.0658082	23.6832	1.02105	0.32053	0.578156	-6.06453	U1_CDON-Ctrl
O14929	-0.068422	22.3691	-1.02103	0.320539	0.578156	-6.06455	U1_CDON-Ctrl
Q00169	0.123489	20.4378	1.02093	0.320586	0.578156	-6.06465	U1_CDON-Ctrl
P54920	0.0782526	21.9977	1.02084	0.320629	0.578156	-6.06474	U1_CDON-Ctrl
Q9NXJ5	0.272497	15.1482	1.02034	0.320857	0.578403	-6.06524	U1_CDON-Ctrl
Q9BZE4	-0.107881	21.4026	-1.01971	0.321151	0.578768	-6.06587	U1_CDON-Ctrl
P13747	-0.172266	17.4933	-1.01945	0.321272	0.57882	-6.06613	U1_CDON-Ctrl
Q99536	0.0795168	22.0708	1.01887	0.321539	0.579137	-6.06671	U1_CDON-Ctrl
Q15831	-0.245636	14.9785	-1.01826	0.321822	0.579343	-6.06732	U1_CDON-Ctrl
P21912	-0.0873077	21.9868	-1.01803	0.321925	0.579343	-6.06754	U1_CDON-Ctrl
Q8NCN5	0.0877246	19.8336	1.01789	0.321991	0.579343	-6.06768	U1_CDON-Ctrl
Q96EK4	0.141495	16.7515	1.01765	0.322101	0.579343	-6.06792	U1_CDON-Ctrl
O14965	0.146082	19.4068	1.01749	0.322178	0.579343	-6.06809	U1_CDON-Ctrl
Q00688	-0.0761477	23.066	-1.01743	0.322204	0.579343	-6.06814	U1_CDON-Ctrl
P50238	-0.29406	20.076	-1.01707	0.322371	0.579479	-6.0685	U1_CDON-Ctrl
Q9H8Y8	-0.113345	21.042	-1.01547	0.323112	0.580647	-6.07009	U1_CDON-Ctrl
Q9Y6W5	0.0840494	20.7035	1.01509	0.32329	0.580801	-6.07048	U1_CDON-Ctrl
P49441	0.127485	16.5142	1.01461	0.323511	0.58088	-6.07095	U1_CDON-Ctrl
Q15019	0.175083	21.8719	1.0146	0.323518	0.58088	-6.07096	U1_CDON-Ctrl
Q5JSL3	0.0455204	21.7792	1.01414	0.323731	0.581097	-6.07142	U1_CDON-Ctrl
Q6P1Q9	0.101815	17.1829	1.01375	0.323912	0.581204	-6.07181	U1_CDON-Ctrl
P30041	0.0622634	23.9177	1.01361	0.323974	0.581204	-6.07194	U1_CDON-Ctrl
P26641	0.0852412	24.516	1.01211	0.324673	0.582262	-6.07343	U1_CDON-Ctrl
P51530	0.275936	13.1752	1.01183	0.324803	0.582262	-6.0737	U1_CDON-Ctrl
P12493	0.288941	14.5838	1.01175	0.32484	0.582262	-6.07378	U1_CDON-Ctrl
O15305	-0.0620698	21.2321	-1.01136	0.325022	0.582387	-6.07417	U1_CDON-Ctrl
P14678	-0.0882063	21.6069	-1.01121	0.325094	0.582387	-6.07432	U1_CDON-Ctrl
Q14004	0.130306	19.1132	1.00944	0.325917	0.583459	-6.07607	U1_CDON-Ctrl
Q9UGM6	-0.0889016	18.6177	-1.00934	0.325966	0.583459	-6.07618	U1_CDON-Ctrl
Q9NX63	-0.0975674	23.1995	-1.00933	0.325969	0.583459	-6.07618	U1_CDON-Ctrl
Q00872	-0.400967	12.0823	-1.00879	0.326222	0.583746	-6.07672	U1_CDON-Ctrl
Q9Y2I1	0.124586	18.6226	1.00834	0.326429	0.583951	-6.07715	U1_CDON-Ctrl
Q86X55	0.0676699	22.0316	1.00758	0.326785	0.584423	-6.07791	U1_CDON-Ctrl
Q92530	-0.0809412	20.1127	-1.00717	0.326978	0.584602	-6.07831	U1_CDON-Ctrl
O43586	0.0750907	19.8454	1.00669	0.327204	0.58479	-6.07879	U1_CDON-Ctrl
Q6PL18	-0.10498	20.6607	-1.00655	0.327268	0.58479	-6.07893	U1_CDON-Ctrl
Q8IUI8	0.0862823	19.5381	1.00628	0.327392	0.584846	-6.07919	U1_CDON-Ctrl
Q9BZX2	-0.141737	19.9563	-1.00589	0.327577	0.585012	-6.07958	U1_CDON-Ctrl
O14545	-0.115393	16.7203	-1.00561	0.327705	0.585076	-6.07985	U1_CDON-Ctrl
Q8N5W9	0.129336	16.7403	1.00533	0.327837	0.585146	-6.08012	U1_CDON-Ctrl
Q13526	0.0540308	22.2785	1.00482	0.328078	0.585241	-6.08063	U1_CDON-Ctrl
O95985	-0.103912	17.731	-1.00474	0.328117	0.585241	-6.08071	U1_CDON-Ctrl
Q8TBC4	-0.0596626	21.7909	-1.00459	0.328187	0.585241	-6.08086	U1_CDON-Ctrl
P35241	0.0531587	21.3797	1.00443	0.328261	0.585241	-6.08102	U1_CDON-Ctrl
Q9P275	0.331867	18.7088	1.00395	0.328485	0.585414	-6.08148	U1_CDON-Ctrl
Q92785	0.0537565	20.2433	1.00378	0.328566	0.585414	-6.08166	U1_CDON-Ctrl
O75874	0.0679027	23.7248	1.00363	0.328635	0.585414	-6.0818	U1_CDON-Ctrl
Q15155	-0.08385	17.2331	-1.0026	0.329119	0.58611	-6.08281	U1_CDON-Ctrl
Q14956	0.290722	19.4399	1.00215	0.329331	0.586316	-6.08326	U1_CDON-Ctrl
Q8WUW1	0.072891	21.1207	1.00181	0.329489	0.586316	-6.08359	U1_CDON-Ctrl
P10599	-0.0594339	23.0162	-1.00176	0.329513	0.586316	-6.08364	U1_CDON-Ctrl
Q15363	-0.173547	21.8884	-1.00141	0.329678	0.586405	-6.08398	U1_CDON-Ctrl
Q14789	0.0801999	21.1147	1.00126	0.329749	0.586405	-6.08413	U1_CDON-Ctrl
Q6ZS81	0.0732157	20.5843	1.00102	0.329862	0.58643	-6.08436	U1_CDON-Ctrl
Q9H7C9	-0.142075	18.796	-1.00084	0.329948	0.58643	-6.08454	U1_CDON-Ctrl
Q03188	-0.218792	17.7043	-0.999559	0.33055	0.586935	-6.0858	U1_CDON-Ctrl
Q9NSU2	-0.135312	15.9353	-0.999384	0.330633	0.586935	-6.08597	U1_CDON-Ctrl
P62913	-0.0976288	23.6431	-0.999328	0.330659	0.586935	-6.08603	U1_CDON-Ctrl
Q13884	0.0556804	21.096	0.999136	0.33075	0.586935	-6.08621	U1_CDON-Ctrl
Q9NXH9	0.0841557	19.674	0.998909	0.330856	0.586935	-6.08644	U1_CDON-Ctrl
O94855	0.0551248	21.0544	0.998874	0.330873	0.586935	-6.08647	U1_CDON-Ctrl
P38159	0.0977749	23.2835	0.998855	0.330882	0.586935	-6.08649	U1_CDON-Ctrl
Q969M7	-0.146137	14.9848	-0.998441	0.331077	0.586955	-6.08689	U1_CDON-Ctrl
O15254	-0.109942	19.5167	-0.998438	0.331079	0.586955	-6.0869	U1_CDON-Ctrl
Q96SQ9	-0.24004	16.7756	-0.997522	0.331511	0.587556	-6.08779	U1_CDON-Ctrl
Q9H944	-0.0943867	18.456	-0.996763	0.331869	0.58796	-6.08854	U1_CDON-Ctrl
Q05209	0.0791399	20.4621	0.99661	0.331942	0.58796	-6.08869	U1_CDON-Ctrl
Q8N357	-0.160986	17.0835	-0.99645	0.332018	0.58796	-6.08884	U1_CDON-Ctrl
Q9Y6I4	0.119197	18.4515	0.994144	0.333109	0.589727	-6.09109	U1_CDON-Ctrl
Q9C0K1	0.306867	14.7579	0.993217	0.333548	0.59034	-6.092	U1_CDON-Ctrl
P60842	-0.0641399	23.6025	-0.992969	0.333666	0.590382	-6.09224	U1_CDON-Ctrl
Q02224	0.248848	17.0661	0.992627	0.333828	0.590504	-6.09257	U1_CDON-Ctrl
Q96DP5	-0.279525	16.0667	-0.991626	0.334304	0.59118	-6.09355	U1_CDON-Ctrl
Q9Y4X0	0.110543	16.8724	0.990962	0.334619	0.591457	-6.09419	U1_CDON-Ctrl
Q00613	0.131088	17.3503	0.990516	0.334831	0.591457	-6.09463	U1_CDON-Ctrl
Q8NFD5	-0.0808175	19.7943	-0.990507	0.334835	0.591457	-6.09463	U1_CDON-Ctrl
Q9H1E5	-0.107289	18.2122	-0.990413	0.33488	0.591457	-6.09473	U1_CDON-Ctrl
Q75N03	0.112474	18.4718	0.990311	0.334928	0.591457	-6.09482	U1_CDON-Ctrl
A1X283	0.25624	16.2105	0.988987	0.335559	0.592405	-6.09611	U1_CDON-Ctrl
Q01433	-0.0531909	21.4508	-0.987829	0.33611	0.593213	-6.09723	U1_CDON-Ctrl
Q5BJF2	-0.171242	17.2504	-0.987595	0.336222	0.593244	-6.09746	U1_CDON-Ctrl
Q13509	-0.0837328	17.7416	-0.9873	0.336362	0.593327	-6.09775	U1_CDON-Ctrl
Q9H773	0.0838774	20.2085	0.986042	0.336963	0.59422	-6.09897	U1_CDON-Ctrl
Q9Y3D8	0.0763302	19.0388	0.985522	0.337211	0.594423	-6.09947	U1_CDON-Ctrl
Q9BU89	0.13838	18.7599	0.985407	0.337266	0.594423	-6.09958	U1_CDON-Ctrl
P36873	-0.117439	17.3356	-0.985037	0.337443	0.594569	-6.09994	U1_CDON-Ctrl
Q06203	-0.0519686	21.6763	-0.984627	0.337639	0.594574	-6.10034	U1_CDON-Ctrl
Q6ZNB6	-0.114537	18.4658	-0.984496	0.337702	0.594574	-6.10046	U1_CDON-Ctrl
P52597	0.0623184	22.5532	0.984441	0.337728	0.594574	-6.10051	U1_CDON-Ctrl
Q5T5X7	-0.20764	15.1366	-0.983535	0.338162	0.594838	-6.10139	U1_CDON-Ctrl
P54819	0.0946526	24.0394	0.983516	0.338171	0.594838	-6.10141	U1_CDON-Ctrl
P35475	-0.0932854	16.7275	-0.983509	0.338174	0.594838	-6.10142	U1_CDON-Ctrl
Q9BRX2	0.0504439	20.6722	0.983342	0.338254	0.594838	-6.10158	U1_CDON-Ctrl
Q08554	0.234038	18.5497	0.981671	0.339055	0.595752	-6.10319	U1_CDON-Ctrl
P23434	-0.10844	19.0057	-0.981546	0.339115	0.595752	-6.10331	U1_CDON-Ctrl
Q13283	-0.063337	21.8053	-0.981454	0.339159	0.595752	-6.1034	U1_CDON-Ctrl
P51580	-0.10802	16.8268	-0.981091	0.339333	0.595752	-6.10375	U1_CDON-Ctrl
P01893	-0.280234	16.3335	-0.980753	0.339495	0.595752	-6.10407	U1_CDON-Ctrl
O14967	0.271498	16.2093	0.980548	0.339594	0.595752	-6.10427	U1_CDON-Ctrl
Q14847	0.0751148	23.2342	0.98044	0.339646	0.595752	-6.10438	U1_CDON-Ctrl
Q86Y39	0.141658	18.4075	0.980386	0.339672	0.595752	-6.10443	U1_CDON-Ctrl
Q8TBB5	-0.110243	17.9478	-0.980318	0.339705	0.595752	-6.10449	U1_CDON-Ctrl
Q9HD15	0.1876	18.6526	0.980293	0.339716	0.595752	-6.10452	U1_CDON-Ctrl
Q96N67	0.155921	18.6151	0.979949	0.339882	0.595877	-6.10485	U1_CDON-Ctrl
O14841	0.340225	15.1578	0.979525	0.340086	0.596046	-6.10526	U1_CDON-Ctrl
Q99633	0.19708	17.5664	0.979356	0.340167	0.596046	-6.10542	U1_CDON-Ctrl
O60293	-0.105787	18.0238	-0.978492	0.340582	0.596609	-6.10625	U1_CDON-Ctrl
P11498	-0.122172	19.6029	-0.978008	0.340815	0.596823	-6.10672	U1_CDON-Ctrl
P33241	0.227954	20.2876	0.977845	0.340893	0.596823	-6.10687	U1_CDON-Ctrl
Q9UIF7	0.366216	15.9423	0.977409	0.341103	0.597026	-6.10729	U1_CDON-Ctrl
Q96BD8	0.083888	18.4815	0.975627	0.341963	0.598364	-6.109	U1_CDON-Ctrl
P50336	-0.228433	17.2496	-0.974812	0.342356	0.598454	-6.10978	U1_CDON-Ctrl
P80303	-0.0640178	22.5737	-0.974643	0.342438	0.598454	-6.10995	U1_CDON-Ctrl
Q96AE4	-0.0675173	23.4735	-0.974485	0.342514	0.598454	-6.1101	U1_CDON-Ctrl
O75534	-0.0732749	23.641	-0.974418	0.342547	0.598454	-6.11016	U1_CDON-Ctrl
Q9BYC5	-0.246486	15.7828	-0.974235	0.342635	0.598454	-6.11034	U1_CDON-Ctrl
Q9BXX0	0.255631	17.0042	0.974227	0.342639	0.598454	-6.11034	U1_CDON-Ctrl
P18583	0.0559092	22.1596	0.974148	0.342677	0.598454	-6.11042	U1_CDON-Ctrl
Q9GZY6	-0.0846353	20.1736	-0.973562	0.34296	0.598783	-6.11098	U1_CDON-Ctrl
Q96FW1	0.0700469	21.6206	0.972956	0.343253	0.599018	-6.11156	U1_CDON-Ctrl
P46734	0.0802311	19.4693	0.972893	0.343284	0.599018	-6.11162	U1_CDON-Ctrl
Q8TAP6	0.216527	17.6652	0.972538	0.343455	0.599151	-6.11196	U1_CDON-Ctrl
Q7Z5L9	0.0533477	21.0561	0.971842	0.343793	0.599182	-6.11263	U1_CDON-Ctrl
Q9UJY4	0.12181	18.4804	0.971829	0.343799	0.599182	-6.11264	U1_CDON-Ctrl
Q9UHA3	0.0975511	19.0787	0.971751	0.343837	0.599182	-6.11271	U1_CDON-Ctrl
Q9H223	-0.0544557	21.1378	-0.971597	0.343911	0.599182	-6.11286	U1_CDON-Ctrl
P53801	0.121326	18.9227	0.971523	0.343947	0.599182	-6.11293	U1_CDON-Ctrl
Q8IWF2	-0.163276	15.736	-0.971222	0.344093	0.599271	-6.11322	U1_CDON-Ctrl
P98179	0.097514	20.9968	0.97029	0.344545	0.599893	-6.11411	U1_CDON-Ctrl
Q7Z417	0.0813074	21.0311	0.969566	0.344896	0.600339	-6.1148	U1_CDON-Ctrl
Q7Z6E9	0.0673136	20.7823	0.969309	0.345021	0.600391	-6.11504	U1_CDON-Ctrl
Q12899	0.102966	18.5902	0.969032	0.345155	0.60046	-6.11531	U1_CDON-Ctrl
Q86X95	0.118689	16.5453	0.968414	0.345455	0.600717	-6.1159	U1_CDON-Ctrl
P28070	-0.0593448	21.3416	-0.968072	0.345622	0.600717	-6.11622	U1_CDON-Ctrl
Q96EP0	0.128068	16.6212	0.968069	0.345623	0.600717	-6.11623	U1_CDON-Ctrl
Q92890	0.079053	20.7681	0.967946	0.345683	0.600717	-6.11634	U1_CDON-Ctrl
P61244	-0.102488	18.8184	-0.966101	0.346581	0.602111	-6.1181	U1_CDON-Ctrl
Q96KQ7	0.13503	19.3632	0.965764	0.346745	0.602231	-6.11842	U1_CDON-Ctrl
Q8NFV4	-0.080271	19.6559	-0.965302	0.34697	0.602457	-6.11886	U1_CDON-Ctrl
P39687	0.0822896	22.6752	0.964692	0.347267	0.602807	-6.11944	U1_CDON-Ctrl
O00562	-0.100147	16.2375	-0.963287	0.347953	0.603689	-6.12077	U1_CDON-Ctrl
Q8WWY3	0.0667381	22.0812	0.96283	0.348176	0.603689	-6.1212	U1_CDON-Ctrl
Q8N4Q1	0.100261	18.8408	0.96278	0.348201	0.603689	-6.12125	U1_CDON-Ctrl
Q9P2J5	0.0437393	23.9087	0.962668	0.348255	0.603689	-6.12136	U1_CDON-Ctrl
P09382	-0.0731144	24.1664	-0.962663	0.348258	0.603689	-6.12136	U1_CDON-Ctrl
P04792	0.068	23.3804	0.962415	0.348379	0.603689	-6.12159	U1_CDON-Ctrl
Q9NRN9	-0.122772	18.7236	-0.962227	0.348471	0.603689	-6.12177	U1_CDON-Ctrl
P50747	-0.109071	16.7171	-0.962052	0.348557	0.603689	-6.12194	U1_CDON-Ctrl
Q8NFI3	-0.146838	15.7248	-0.961892	0.348635	0.603689	-6.12209	U1_CDON-Ctrl
Q13576	0.051446	22.6979	0.961522	0.348816	0.603817	-6.12244	U1_CDON-Ctrl
Q9BVV7	0.0999052	19.5733	0.961206	0.34897	0.603817	-6.12274	U1_CDON-Ctrl
Q9P1Z2	-0.149309	17.3308	-0.961155	0.348995	0.603817	-6.12279	U1_CDON-Ctrl
Q75QN2	-0.061058	19.4399	-0.960854	0.349142	0.603906	-6.12307	U1_CDON-Ctrl
Q13433	-0.167449	15.565	-0.960386	0.349371	0.603974	-6.12352	U1_CDON-Ctrl
O43933	0.0728632	18.3599	0.960384	0.349372	0.603974	-6.12352	U1_CDON-Ctrl
Q9H0E3	-0.0871836	19.0376	-0.959511	0.3498	0.604549	-6.12434	U1_CDON-Ctrl
Q92576	-0.0807068	19.6113	-0.959094	0.350005	0.604681	-6.12474	U1_CDON-Ctrl
Q96D31	0.224425	15.194	0.958877	0.350111	0.604681	-6.12494	U1_CDON-Ctrl
Q04323	0.0651885	21.1244	0.958639	0.350228	0.604681	-6.12517	U1_CDON-Ctrl
O15162	0.367511	14.5597	0.958574	0.35026	0.604681	-6.12523	U1_CDON-Ctrl
Q9Y2J2	-0.0621769	20.1426	-0.958109	0.350488	0.60491	-6.12567	U1_CDON-Ctrl
Q9UH62	-0.147191	14.8971	-0.956999	0.351033	0.605685	-6.12671	U1_CDON-Ctrl
P29475	0.327324	15.562	0.95663	0.351214	0.605792	-6.12706	U1_CDON-Ctrl
Q8N335	-0.0502073	21.0266	-0.956483	0.351287	0.605792	-6.1272	U1_CDON-Ctrl
O00411	-0.0851747	19.9081	-0.955324	0.351856	0.606226	-6.12829	U1_CDON-Ctrl
O00623	-0.132985	18.0534	-0.955259	0.351889	0.606226	-6.12835	U1_CDON-Ctrl
Q9H813	-0.236002	15.0127	-0.955084	0.351975	0.606226	-6.12852	U1_CDON-Ctrl
Q9Y6X3	0.0645744	19.1922	0.955074	0.351979	0.606226	-6.12853	U1_CDON-Ctrl
P42224	0.057085	22.6927	0.954922	0.352055	0.606226	-6.12867	U1_CDON-Ctrl
Q9UID3	-0.0788425	19.0368	-0.954802	0.352114	0.606226	-6.12878	U1_CDON-Ctrl
Q92643	-0.139813	17.6643	-0.954152	0.352434	0.606612	-6.12939	U1_CDON-Ctrl
P23368	-0.0613452	22.715	-0.953397	0.352806	0.606891	-6.1301	U1_CDON-Ctrl
P16383	-0.0981922	17.4199	-0.953236	0.352885	0.606891	-6.13025	U1_CDON-Ctrl
O95199	0.388241	13.3348	0.953061	0.352972	0.606891	-6.13042	U1_CDON-Ctrl
Q9BZL4	0.095199	18.3495	0.953044	0.35298	0.606891	-6.13043	U1_CDON-Ctrl
P61421	0.078572	20.5785	0.952591	0.353203	0.60711	-6.13086	U1_CDON-Ctrl
P00395	-0.598865	12.8897	-0.952013	0.353488	0.607435	-6.1314	U1_CDON-Ctrl
Q9Y2X9	0.182982	16.732	0.951538	0.353723	0.607673	-6.13185	U1_CDON-Ctrl
Q9NSC5	0.0614197	20.7421	0.95088	0.354048	0.608066	-6.13246	U1_CDON-Ctrl
P05198	0.0428495	23.9263	0.95015	0.354409	0.608521	-6.13315	U1_CDON-Ctrl
Q8N0Z3	-0.185993	15.9447	-0.949207	0.354875	0.609156	-6.13403	U1_CDON-Ctrl
Q96P63	-0.229349	17.7536	-0.948685	0.355134	0.609236	-6.13452	U1_CDON-Ctrl
Q96ST2	0.0587179	20.2603	0.948607	0.355172	0.609236	-6.13459	U1_CDON-Ctrl
Q9BSK1	0.171288	15.8289	0.94853	0.355211	0.609236	-6.13466	U1_CDON-Ctrl
P05455	0.0582719	25.1609	0.946711	0.356112	0.610474	-6.13636	U1_CDON-Ctrl
Q9Y303	-0.162219	16.1033	-0.946684	0.356126	0.610474	-6.13639	U1_CDON-Ctrl
Q86VX2	-0.131713	18.1294	-0.944646	0.357138	0.611768	-6.13829	U1_CDON-Ctrl
Q8N0X4	-0.0933504	19.771	-0.944591	0.357165	0.611768	-6.13834	U1_CDON-Ctrl
Q96SB8	0.0595225	20.4153	0.944579	0.357171	0.611768	-6.13835	U1_CDON-Ctrl
P23458	0.0664527	17.2077	0.943873	0.357522	0.612204	-6.13901	U1_CDON-Ctrl
Q9C0E8	0.133997	20.2965	0.943026	0.357944	0.612659	-6.1398	U1_CDON-Ctrl
Q53ET0	0.105758	16.6438	0.94295	0.357982	0.612659	-6.13987	U1_CDON-Ctrl
Q14249	0.500267	15.629	0.941523	0.358693	0.613709	-6.14119	U1_CDON-Ctrl
Q8TBM8	0.143124	15.4256	0.94076	0.359073	0.614194	-6.1419	U1_CDON-Ctrl
Q99439	0.0463044	22.4331	0.940554	0.359176	0.614204	-6.14209	U1_CDON-Ctrl
Q9NQP4	0.152002	19.3514	0.938435	0.360235	0.615681	-6.14406	U1_CDON-Ctrl
Q56NI9	-0.172403	16.1905	-0.938435	0.360235	0.615681	-6.14406	U1_CDON-Ctrl
Q8TAE8	-0.158334	19.3614	-0.936536	0.361185	0.617069	-6.14581	U1_CDON-Ctrl
Q9C0E2	0.0891553	20.198	0.936423	0.361242	0.617069	-6.14592	U1_CDON-Ctrl
P50542	0.182332	17.6123	0.935412	0.361749	0.617622	-6.14685	U1_CDON-Ctrl
Q9H246	0.125886	14.1053	0.935388	0.361761	0.617622	-6.14687	U1_CDON-Ctrl
Q9Y3B2	0.0626044	19.5461	0.93499	0.361961	0.617727	-6.14724	U1_CDON-Ctrl
Q9NVV0	-0.109041	18.4701	-0.934876	0.362018	0.617727	-6.14735	U1_CDON-Ctrl
Q9UFF9	0.196673	14.032	0.93466	0.362126	0.617744	-6.14754	U1_CDON-Ctrl
Q04760	0.0949582	23.3933	0.934412	0.36225	0.61779	-6.14777	U1_CDON-Ctrl
Q9Y315	0.0583289	21.3457	0.933553	0.362682	0.618359	-6.14857	U1_CDON-Ctrl
Q8WUI4	0.121411	17.9818	0.932753	0.363084	0.618877	-6.1493	U1_CDON-Ctrl
O96008	-0.096364	20.6413	-0.932046	0.36344	0.619217	-6.14995	U1_CDON-Ctrl
Q86T24	-0.270584	16.8015	-0.931967	0.363479	0.619217	-6.15003	U1_CDON-Ctrl
Q9UJ41	-0.0705467	19.676	-0.931402	0.363764	0.619346	-6.15055	U1_CDON-Ctrl
P35998	-0.0509432	23.1753	-0.931252	0.363839	0.619346	-6.15068	U1_CDON-Ctrl
Q9BVI4	0.0682735	20.6373	0.931039	0.363947	0.619346	-6.15088	U1_CDON-Ctrl
Q9NZN8	-0.102588	18.5706	-0.930751	0.364091	0.619346	-6.15114	U1_CDON-Ctrl
Q9BRT9	-0.0741278	19.8061	-0.930711	0.364112	0.619346	-6.15118	U1_CDON-Ctrl
Q8TEA7	-0.0911869	17.349	-0.93065	0.364142	0.619346	-6.15124	U1_CDON-Ctrl
Q15047	0.103796	17.9803	0.92978	0.364581	0.619925	-6.15204	U1_CDON-Ctrl
Q14257	-0.0648545	20.2935	-0.929405	0.36477	0.620079	-6.15238	U1_CDON-Ctrl
O14727	0.044764	20.8036	0.92891	0.36502	0.620337	-6.15283	U1_CDON-Ctrl
Q9H814	0.166154	18.4034	0.928665	0.365143	0.62038	-6.15306	U1_CDON-Ctrl
Q9H7D7	-0.0653712	19.5846	-0.927934	0.365513	0.620777	-6.15373	U1_CDON-Ctrl
Q96FH0	-0.144087	15.05	-0.927814	0.365573	0.620777	-6.15384	U1_CDON-Ctrl
Q9BYX4	0.240855	16.3845	0.927488	0.365738	0.62089	-6.15414	U1_CDON-Ctrl
P07384	0.0486379	22.2035	0.927005	0.365982	0.621137	-6.15458	U1_CDON-Ctrl
Q01831	-0.282169	18.3059	-0.926236	0.36637	0.62163	-6.15528	U1_CDON-Ctrl
Q99470	-0.240851	19.2467	-0.926006	0.366487	0.621661	-6.1555	U1_CDON-Ctrl
Q8IYS1	-0.0918041	22.2138	-0.925772	0.366605	0.621695	-6.15571	U1_CDON-Ctrl
Q6P1R4	0.174227	18.2282	0.92483	0.367082	0.622337	-6.15657	U1_CDON-Ctrl
P78417	-0.057624	23.5304	-0.924178	0.367412	0.622729	-6.15717	U1_CDON-Ctrl
Q13472	-0.0787998	18.7085	-0.923076	0.367971	0.623159	-6.15817	U1_CDON-Ctrl
Q9BPY3	-0.11175	18.1523	-0.922982	0.368019	0.623159	-6.15826	U1_CDON-Ctrl
Q14671	-0.0661376	20.1528	-0.922915	0.368053	0.623159	-6.15832	U1_CDON-Ctrl
Q9C0B0	-0.109837	17.9051	-0.922822	0.3681	0.623159	-6.1584	U1_CDON-Ctrl
P16278	-0.0772023	20.5796	-0.922707	0.368158	0.623159	-6.15851	U1_CDON-Ctrl
O00186	-0.0469638	21.455	-0.921512	0.368766	0.624019	-6.1596	U1_CDON-Ctrl
Q8NFA0	-0.118066	16.7632	-0.921254	0.368896	0.624074	-6.15983	U1_CDON-Ctrl
P23443	0.191098	18.0268	0.920554	0.369252	0.624509	-6.16047	U1_CDON-Ctrl
Q9P0P8	-0.268257	18.0544	-0.920067	0.3695	0.62476	-6.16091	U1_CDON-Ctrl
Q15392	-0.0644777	21.4524	-0.919686	0.369694	0.624817	-6.16126	U1_CDON-Ctrl
O43583	0.104037	20.8791	0.919613	0.369731	0.624817	-6.16132	U1_CDON-Ctrl
Q6Y7W6	-0.0707932	21.346	-0.918672	0.37021	0.62522	-6.16218	U1_CDON-Ctrl
Q9HCE0	-0.255493	15.631	-0.918642	0.370225	0.62522	-6.16221	U1_CDON-Ctrl
Q14693	0.152701	15.7167	0.918561	0.370267	0.62522	-6.16228	U1_CDON-Ctrl
P56181	0.14246	17.0635	0.916853	0.371138	0.626371	-6.16383	U1_CDON-Ctrl
P61326	0.0884871	23.1288	0.916837	0.371146	0.626371	-6.16385	U1_CDON-Ctrl
Q08257	0.0836334	20.69	0.916428	0.371354	0.626555	-6.16422	U1_CDON-Ctrl
P82675	-0.0837429	20.3063	-0.91568	0.371736	0.626917	-6.16489	U1_CDON-Ctrl
Q9Y2I7	0.100188	18.5481	0.91562	0.371767	0.626917	-6.16495	U1_CDON-Ctrl
Q9Y224	-0.0740887	22.8681	-0.915128	0.372019	0.627124	-6.16539	U1_CDON-Ctrl
Q15070	-0.0744536	19.3539	-0.914992	0.372088	0.627124	-6.16552	U1_CDON-Ctrl
O96013	-0.0612159	18.5849	-0.913618	0.372791	0.628141	-6.16676	U1_CDON-Ctrl
Q99541	0.160746	20.8825	0.913114	0.373049	0.628408	-6.16721	U1_CDON-Ctrl
Q96FS4	0.0501364	20.0281	0.912551	0.373337	0.628651	-6.16772	U1_CDON-Ctrl
Q9H1U9	0.164175	14.699	0.912444	0.373392	0.628651	-6.16782	U1_CDON-Ctrl
Q969G3	0.087011	21.2839	0.91193	0.373655	0.628884	-6.16828	U1_CDON-Ctrl
E9PRG8	0.359517	18.554	0.911586	0.373832	0.628884	-6.16859	U1_CDON-Ctrl
P07332	-0.16749	17.4816	-0.911394	0.37393	0.628884	-6.16877	U1_CDON-Ctrl
O14828	-0.0629935	20.1345	-0.911102	0.37408	0.628884	-6.16903	U1_CDON-Ctrl
O94886	0.162074	15.9849	0.911065	0.374099	0.628884	-6.16906	U1_CDON-Ctrl
Q14568	-0.51922	14.9844	-0.91101	0.374127	0.628884	-6.16911	U1_CDON-Ctrl
O43809	-0.0483495	22.8187	-0.910676	0.374298	0.629004	-6.16941	U1_CDON-Ctrl
O14966	-0.084672	17.6763	-0.909717	0.374791	0.629664	-6.17028	U1_CDON-Ctrl
Q13404	0.078786	20.5814	0.909496	0.374904	0.629688	-6.17048	U1_CDON-Ctrl
Q9H7E2	-0.244437	17.1418	-0.909131	0.375092	0.629835	-6.1708	U1_CDON-Ctrl
Q8N5G2	0.098824	17.2757	0.908801	0.375261	0.629953	-6.1711	U1_CDON-Ctrl
O94761	0.196568	15.3818	0.907965	0.375691	0.630507	-6.17185	U1_CDON-Ctrl
O15347	0.1121	21.3839	0.90724	0.376064	0.630713	-6.1725	U1_CDON-Ctrl
Q9ULC4	0.0985082	20.9081	0.90721	0.37608	0.630713	-6.17253	U1_CDON-Ctrl
A0AVF1	0.251595	13.1993	0.907145	0.376113	0.630713	-6.17259	U1_CDON-Ctrl
Q7Z4Q2	0.0465012	20.9419	0.906633	0.376377	0.630883	-6.17305	U1_CDON-Ctrl
Q9UI10	-0.0485388	20.748	-0.906561	0.376414	0.630883	-6.17311	U1_CDON-Ctrl
Q9NYL2	-0.198776	16.5168	-0.906149	0.376626	0.630926	-6.17348	U1_CDON-Ctrl
O95429	0.0589684	17.8232	0.905878	0.376766	0.630926	-6.17373	U1_CDON-Ctrl
Q8N6M0	0.0661285	20.7035	0.905761	0.376826	0.630926	-6.17383	U1_CDON-Ctrl
Q9UHN1	-0.108658	16.5739	-0.905736	0.376839	0.630926	-6.17385	U1_CDON-Ctrl
Q7Z403	-0.187847	16.335	-0.904922	0.377259	0.631462	-6.17458	U1_CDON-Ctrl
P39748	-0.0637476	22.6585	-0.904551	0.377451	0.631616	-6.17492	U1_CDON-Ctrl
Q6YP21	-0.0945504	20.5084	-0.903841	0.377817	0.631917	-6.17555	U1_CDON-Ctrl
Q8N1S5	-0.113689	16.375	-0.903815	0.377831	0.631917	-6.17557	U1_CDON-Ctrl
Q96RR4	0.14559	17.5372	0.903494	0.377997	0.63201	-6.17586	U1_CDON-Ctrl
Q96QD8	0.129359	16.2382	0.903319	0.378087	0.63201	-6.17602	U1_CDON-Ctrl
P37802	0.0750245	23.4507	0.902283	0.378622	0.632739	-6.17694	U1_CDON-Ctrl
P29144	-0.0599649	24.6364	-0.901953	0.378793	0.632856	-6.17724	U1_CDON-Ctrl
Q9BUR5	0.179016	17.829	0.900459	0.379566	0.633829	-6.17857	U1_CDON-Ctrl
P18206	0.0734411	23.8681	0.900441	0.379575	0.633829	-6.17859	U1_CDON-Ctrl
Q7Z2E3	0.160624	16.5137	0.899058	0.380292	0.634858	-6.17982	U1_CDON-Ctrl
Q5H9U9	-0.128065	18.4679	-0.898814	0.380419	0.634902	-6.18004	U1_CDON-Ctrl
P23219	0.0795584	19.8489	0.898346	0.380662	0.635087	-6.18045	U1_CDON-Ctrl
Q9UIG0	-0.256124	22.7542	-0.898073	0.380804	0.635087	-6.1807	U1_CDON-Ctrl
Q15032	0.168951	14.8778	0.89802	0.380831	0.635087	-6.18074	U1_CDON-Ctrl
Q12834	0.109471	17.8328	0.897728	0.380983	0.635172	-6.181	U1_CDON-Ctrl
Q9UPT9	-0.118925	17.5821	-0.897432	0.381136	0.635261	-6.18127	U1_CDON-Ctrl
Q7Z2W9	-0.159056	18.0667	-0.896985	0.381369	0.635481	-6.18166	U1_CDON-Ctrl
Q8WY36	0.126721	17.8441	0.896363	0.381692	0.635769	-6.18222	U1_CDON-Ctrl
Q96I51	0.0832743	17.8782	0.896265	0.381743	0.635769	-6.1823	U1_CDON-Ctrl
P35580	0.161469	18.6296	0.894797	0.382507	0.636565	-6.18361	U1_CDON-Ctrl
Q9BZE9	-0.0610971	20.0562	-0.894773	0.382519	0.636565	-6.18363	U1_CDON-Ctrl
Q9Y2H1	0.210367	15.7072	0.894765	0.382523	0.636565	-6.18363	U1_CDON-Ctrl
O95059	0.121997	16.7451	0.893821	0.383015	0.637034	-6.18447	U1_CDON-Ctrl
Q9H2F9	-0.119921	18.1179	-0.893763	0.383045	0.637034	-6.18452	U1_CDON-Ctrl
P49715	-0.12036	19.5203	-0.893083	0.3834	0.637034	-6.18512	U1_CDON-Ctrl
Q92574	-0.133407	15.9945	-0.893064	0.38341	0.637034	-6.18514	U1_CDON-Ctrl
Q9UNM6	-0.0653313	23.5302	-0.892948	0.38347	0.637034	-6.18524	U1_CDON-Ctrl
P30679	0.139504	16.1914	0.892905	0.383493	0.637034	-6.18528	U1_CDON-Ctrl
Q8N3K9	0.405686	16.9445	0.89278	0.383558	0.637034	-6.18539	U1_CDON-Ctrl
P98194	-0.107727	18.495	-0.892424	0.383743	0.637034	-6.18571	U1_CDON-Ctrl
Q53GS9	0.0814878	21.6326	0.892401	0.383756	0.637034	-6.18573	U1_CDON-Ctrl
P80723	0.0558386	21.0078	0.892122	0.383901	0.637034	-6.18597	U1_CDON-Ctrl
P53384	-0.0743273	20.1061	-0.89191	0.384012	0.637034	-6.18616	U1_CDON-Ctrl
Q495W5	-0.348724	12.2255	-0.891804	0.384067	0.637034	-6.18626	U1_CDON-Ctrl
Q9UBL3	0.0767973	20.4213	0.891712	0.384115	0.637034	-6.18634	U1_CDON-Ctrl
A6NHR9	-0.0378828	23.2926	-0.891131	0.384418	0.637275	-6.18685	U1_CDON-Ctrl
Q9UGY1	0.463228	15.9905	0.891048	0.384462	0.637275	-6.18692	U1_CDON-Ctrl
Q7Z6K3	0.21251	14.8886	0.890828	0.384577	0.637299	-6.18712	U1_CDON-Ctrl
Q7L7X3	-0.132979	17.0034	-0.89026	0.384874	0.63755	-6.18762	U1_CDON-Ctrl
Q96ME1	0.133331	18.1625	0.89015	0.384931	0.63755	-6.18772	U1_CDON-Ctrl
P49407	-0.0623665	21.0743	-0.889959	0.385031	0.63755	-6.18789	U1_CDON-Ctrl
Q8NBX0	-0.0986863	19.3774	-0.889276	0.385388	0.637902	-6.18849	U1_CDON-Ctrl
Q16539	0.0611657	21.911	0.889167	0.385445	0.637902	-6.18858	U1_CDON-Ctrl
P16333	-0.0643951	18.7651	-0.888904	0.385583	0.637963	-6.18882	U1_CDON-Ctrl
Q14108	-0.0847172	19.4674	-0.888042	0.386034	0.638542	-6.18957	U1_CDON-Ctrl
O60547	-0.0757255	21.4244	-0.887458	0.38634	0.638881	-6.19009	U1_CDON-Ctrl
Q9BTL3	0.133227	18.9753	0.887251	0.386449	0.638894	-6.19027	U1_CDON-Ctrl
O75934	-0.075901	21.4624	-0.887039	0.38656	0.638911	-6.19046	U1_CDON-Ctrl
P21399	-0.0424536	23.0195	-0.886768	0.386702	0.638979	-6.1907	U1_CDON-Ctrl
P04156	0.0916736	16.757	0.885805	0.387207	0.6395	-6.19154	U1_CDON-Ctrl
Q92664	-0.0610166	18.315	-0.885781	0.38722	0.6395	-6.19156	U1_CDON-Ctrl
P09132	-0.0677031	20.1685	-0.88546	0.387388	0.63954	-6.19185	U1_CDON-Ctrl
P54727	0.0790833	22.1541	0.885336	0.387454	0.63954	-6.19195	U1_CDON-Ctrl
Q92835	0.0470402	23.1368	0.885156	0.387548	0.63954	-6.19211	U1_CDON-Ctrl
Q70J99	-0.053084	20.6331	-0.884494	0.387896	0.63993	-6.19269	U1_CDON-Ctrl
Q8TDB6	0.0673126	17.0827	0.884321	0.387987	0.63993	-6.19284	U1_CDON-Ctrl
Q8WVM7	0.0765574	18.3503	0.883835	0.388243	0.640185	-6.19327	U1_CDON-Ctrl
P17152	0.149864	18.7235	0.883635	0.388348	0.640191	-6.19345	U1_CDON-Ctrl
P16083	-0.194544	16.4745	-0.883234	0.388559	0.640334	-6.1938	U1_CDON-Ctrl
Q8IYS2	-0.118514	16.9599	-0.882954	0.388706	0.640334	-6.19404	U1_CDON-Ctrl
Q93084	-0.0554286	20.7872	-0.882893	0.388738	0.640334	-6.1941	U1_CDON-Ctrl
Q9UJT0	0.122497	15.7263	0.882513	0.388938	0.640496	-6.19443	U1_CDON-Ctrl
O14737	-0.062346	22.5632	-0.881963	0.389227	0.640806	-6.19491	U1_CDON-Ctrl
Q8WXG9	-0.0807498	18.2498	-0.881588	0.389425	0.640965	-6.19524	U1_CDON-Ctrl
P14649	0.119252	17.1084	0.881381	0.389534	0.640977	-6.19542	U1_CDON-Ctrl
Q9BRT6	0.255115	17.5441	0.880338	0.390084	0.641708	-6.19633	U1_CDON-Ctrl
P48553	-0.122808	15.9926	-0.880153	0.390181	0.641708	-6.19649	U1_CDON-Ctrl
Q03111	0.225243	17.9164	0.879814	0.39036	0.641785	-6.19679	U1_CDON-Ctrl
Q92696	-0.0615212	20.3037	-0.879536	0.390507	0.641785	-6.19703	U1_CDON-Ctrl
P48739	0.0583446	21.7202	0.879459	0.390548	0.641785	-6.1971	U1_CDON-Ctrl
P35236	-0.0772292	20.4565	-0.879296	0.390634	0.641785	-6.19724	U1_CDON-Ctrl
Q7L8J4	-0.294641	13.5439	-0.878979	0.390801	0.641893	-6.19752	U1_CDON-Ctrl
Q9Y6C9	-0.0960938	20.2319	-0.877941	0.391349	0.642626	-6.19842	U1_CDON-Ctrl
P62308	-0.0545834	21.5133	-0.877633	0.391512	0.642727	-6.19869	U1_CDON-Ctrl
P33121	0.0442505	22.0723	0.877311	0.391683	0.642839	-6.19897	U1_CDON-Ctrl
Q8TBZ3	0.297101	13.6887	0.877119	0.391784	0.642839	-6.19914	U1_CDON-Ctrl
P61204	-0.0525892	21.648	-0.876871	0.391916	0.642888	-6.19935	U1_CDON-Ctrl
Q05823	0.0583496	18.6472	0.87602	0.392366	0.64346	-6.20009	U1_CDON-Ctrl
O75391	0.0893834	19.0422	0.875742	0.392513	0.643534	-6.20034	U1_CDON-Ctrl
Q9BX10	-0.124183	16.0261	-0.875506	0.392638	0.643572	-6.20054	U1_CDON-Ctrl
O00399	0.095551	18.3502	0.875083	0.392862	0.643773	-6.20091	U1_CDON-Ctrl
Q13868	0.0631391	20.2164	0.874193	0.393334	0.64406	-6.20168	U1_CDON-Ctrl
Q9BWE0	0.170592	15.7031	0.874059	0.393405	0.64406	-6.2018	U1_CDON-Ctrl
Q6AI08	-0.214428	14.5886	-0.874026	0.393423	0.64406	-6.20183	U1_CDON-Ctrl
Q9NQ92	0.100842	14.8768	0.873984	0.393445	0.64406	-6.20186	U1_CDON-Ctrl
O43299	0.19812	17.5736	0.873356	0.393778	0.644315	-6.20241	U1_CDON-Ctrl
O95139	-0.102484	19.6207	-0.873306	0.393805	0.644315	-6.20245	U1_CDON-Ctrl
Q6ZMG9	-0.113515	18.0342	-0.872336	0.39432	0.6448	-6.20329	U1_CDON-Ctrl
P78563	-0.0935753	17.6693	-0.872164	0.394411	0.6448	-6.20344	U1_CDON-Ctrl
Q9NYB9	-0.127673	16.1773	-0.872085	0.394453	0.6448	-6.20351	U1_CDON-Ctrl
Q14746	-0.0534549	18.7702	-0.87198	0.394509	0.6448	-6.2036	U1_CDON-Ctrl
O60234	-0.114018	20.7411	-0.871297	0.394872	0.645226	-6.20419	U1_CDON-Ctrl
Q9Y244	-0.346385	15.6555	-0.870609	0.395238	0.645657	-6.20479	U1_CDON-Ctrl
Q9BUL9	0.145125	16.4127	0.869917	0.395606	0.645678	-6.20539	U1_CDON-Ctrl
O95295	-0.0995797	19.0468	-0.86984	0.395647	0.645678	-6.20545	U1_CDON-Ctrl
Q7Z628	-0.197533	15.2135	-0.869836	0.395649	0.645678	-6.20546	U1_CDON-Ctrl
P49711	0.173105	19.8856	0.869818	0.395659	0.645678	-6.20547	U1_CDON-Ctrl
O14908	0.124962	17.1872	0.869542	0.395806	0.645751	-6.20571	U1_CDON-Ctrl
P25490	0.292032	20.5429	0.869136	0.396022	0.645937	-6.20606	U1_CDON-Ctrl
Q9NWU1	-0.0805512	18.2264	-0.868632	0.396291	0.646208	-6.20649	U1_CDON-Ctrl
Q8TF05	-0.0582703	19.8791	-0.868064	0.396593	0.646501	-6.20698	U1_CDON-Ctrl
Q9NRG4	-0.229184	14.7003	-0.867846	0.396709	0.646501	-6.20717	U1_CDON-Ctrl
P34949	-0.135057	19.7922	-0.867701	0.396787	0.646501	-6.2073	U1_CDON-Ctrl
Q8IY22	0.186413	17.9723	0.867529	0.396879	0.646501	-6.20745	U1_CDON-Ctrl
P05412	-0.683377	14.9372	-0.866891	0.397219	0.646888	-6.208	U1_CDON-Ctrl
Q9P0J7	0.129929	18.0026	0.866615	0.397367	0.646962	-6.20823	U1_CDON-Ctrl
P19440	0.0673259	19.652	0.866382	0.397491	0.646997	-6.20843	U1_CDON-Ctrl
O75223	0.0708707	22.8061	0.86581	0.397797	0.647258	-6.20893	U1_CDON-Ctrl
Q6PHR2	-0.211054	15.5087	-0.865443	0.397993	0.647258	-6.20924	U1_CDON-Ctrl
O43929	-0.127427	18.9105	-0.865304	0.398067	0.647258	-6.20936	U1_CDON-Ctrl
Q96S59	-0.0994156	17.916	-0.865146	0.398151	0.647258	-6.2095	U1_CDON-Ctrl
Q9P2B7	0.515041	17.0116	0.865124	0.398163	0.647258	-6.20952	U1_CDON-Ctrl
Q8IUR7	0.0794343	18.4718	0.864888	0.398289	0.647296	-6.20972	U1_CDON-Ctrl
P04066	0.14937	18.3304	0.864213	0.398651	0.647718	-6.2103	U1_CDON-Ctrl
P49761	0.137438	18.7069	0.863335	0.39912	0.647748	-6.21105	U1_CDON-Ctrl
Q5VSL9	-0.0783698	18.5054	-0.863312	0.399133	0.647748	-6.21107	U1_CDON-Ctrl
O43181	-0.280536	17.0273	-0.863287	0.399146	0.647748	-6.21109	U1_CDON-Ctrl
Q14676	-0.152804	21.3704	-0.863261	0.39916	0.647748	-6.21112	U1_CDON-Ctrl
Q2TAY7	0.0436981	22.1895	0.863043	0.399277	0.647748	-6.2113	U1_CDON-Ctrl
P46776	-0.0770564	22.2338	-0.86303	0.399284	0.647748	-6.21131	U1_CDON-Ctrl
Q86UW7	0.967879	13.6637	0.862791	0.399412	0.647789	-6.21152	U1_CDON-Ctrl
P02655	-0.235698	16.2394	-0.862504	0.399566	0.647872	-6.21177	U1_CDON-Ctrl
Q9NZJ9	0.0559925	20.3165	0.862059	0.399804	0.648092	-6.21215	U1_CDON-Ctrl
Q17RN3	0.249677	15.1491	0.861361	0.400178	0.648533	-6.21274	U1_CDON-Ctrl
Q13546	0.0550607	18.8307	0.859853	0.400988	0.649631	-6.21403	U1_CDON-Ctrl
A0AVT1	-0.0390725	22.0538	-0.859715	0.401062	0.649631	-6.21415	U1_CDON-Ctrl
Q9GZT9	-0.120784	15.9562	-0.859179	0.401349	0.649923	-6.21461	U1_CDON-Ctrl
Q8NI08	0.163941	15.7916	0.858998	0.401447	0.649923	-6.21476	U1_CDON-Ctrl
Q12872	0.110508	19.4198	0.858067	0.401947	0.650375	-6.21556	U1_CDON-Ctrl
Q8TB03	0.0862231	19.6455	0.857958	0.402006	0.650375	-6.21565	U1_CDON-Ctrl
Q9H4P4	0.169333	15.0623	0.857747	0.40212	0.650375	-6.21583	U1_CDON-Ctrl
Q9C040	-0.17544	16.7393	-0.857643	0.402176	0.650375	-6.21592	U1_CDON-Ctrl
P49815	0.133613	17.9095	0.857228	0.402399	0.650375	-6.21627	U1_CDON-Ctrl
P56589	-0.0913843	19.0378	-0.857179	0.402426	0.650375	-6.21632	U1_CDON-Ctrl
Q9Y5Z9	0.102623	16.3354	0.857139	0.402447	0.650375	-6.21635	U1_CDON-Ctrl
P31350	-0.0622672	22.327	-0.856296	0.402901	0.650943	-6.21707	U1_CDON-Ctrl
Q9Y6I3	0.0774178	19.6918	0.8554	0.403384	0.651425	-6.21783	U1_CDON-Ctrl
Q9GZR7	-0.10484	20.4441	-0.855359	0.403406	0.651425	-6.21787	U1_CDON-Ctrl
Q9H074	0.111523	20.1391	0.853225	0.404557	0.653018	-6.21968	U1_CDON-Ctrl
Q8N0T1	-0.128753	17.1152	-0.853149	0.404598	0.653018	-6.21974	U1_CDON-Ctrl
Q12873	0.0913343	19.6284	0.852647	0.40487	0.653289	-6.22017	U1_CDON-Ctrl
Q9Y5B6	0.0598606	20.2458	0.852131	0.405148	0.653458	-6.22061	U1_CDON-Ctrl
Q96SY0	-0.0622323	18.8123	-0.85203	0.405203	0.653458	-6.22069	U1_CDON-Ctrl
Q969Q5	-0.0624611	18.0581	-0.85188	0.405285	0.653458	-6.22082	U1_CDON-Ctrl
Q5VT06	0.0875553	17.3226	0.851516	0.405481	0.653505	-6.22113	U1_CDON-Ctrl
Q969V6	-0.313815	16.4407	-0.851444	0.40552	0.653505	-6.22119	U1_CDON-Ctrl
P11387	-0.300558	23.1317	-0.850493	0.406035	0.654042	-6.222	U1_CDON-Ctrl
Q96G21	0.137168	18.6593	0.850446	0.40606	0.654042	-6.22203	U1_CDON-Ctrl
Q9NPJ6	0.0696341	19.0864	0.849993	0.406306	0.65427	-6.22242	U1_CDON-Ctrl
Q8IWF6	0.100862	15.716	0.849541	0.40655	0.654439	-6.2228	U1_CDON-Ctrl
Q13085	-0.0718133	20.6428	-0.849418	0.406617	0.654439	-6.2229	U1_CDON-Ctrl
Q9BUR4	-0.13845	15.4	-0.849101	0.406789	0.654548	-6.22317	U1_CDON-Ctrl
O96011	-0.129144	17.5074	-0.848098	0.407333	0.655111	-6.22402	U1_CDON-Ctrl
P09874	-0.137919	25.0537	-0.848074	0.407346	0.655111	-6.22404	U1_CDON-Ctrl
Q15334	-0.178548	16.14	-0.847619	0.407593	0.655342	-6.22442	U1_CDON-Ctrl
O96028	0.0590136	19.8952	0.847109	0.40787	0.655498	-6.22485	U1_CDON-Ctrl
P55347	0.199754	14.2967	0.847058	0.407898	0.655498	-6.2249	U1_CDON-Ctrl
Q9BVC5	0.137618	16.1451	0.84559	0.408695	0.656613	-6.22613	U1_CDON-Ctrl
Q8IXM2	0.108635	19.2299	0.844884	0.409079	0.657062	-6.22673	U1_CDON-Ctrl
Q9NXA8	0.128342	17.0518	0.844489	0.409294	0.657078	-6.22706	U1_CDON-Ctrl
Q6UWP8	0.252373	16.3043	0.844485	0.409297	0.657078	-6.22706	U1_CDON-Ctrl
O00629	0.0833428	20.3815	0.842328	0.410472	0.658797	-6.22887	U1_CDON-Ctrl
Q9Y3A4	-0.251909	18.0289	-0.841961	0.410671	0.65895	-6.22918	U1_CDON-Ctrl
P55263	-0.038767	22.3716	-0.841531	0.410906	0.65916	-6.22954	U1_CDON-Ctrl
P35527	-0.288144	25.3039	-0.841291	0.411037	0.659202	-6.22974	U1_CDON-Ctrl
P27448	0.154182	16.4996	0.840602	0.411413	0.659357	-6.23032	U1_CDON-Ctrl
P10109	0.06723	20.0406	0.840318	0.411568	0.659357	-6.23056	U1_CDON-Ctrl
Q96CN7	0.107664	20.6516	0.840052	0.411713	0.659357	-6.23078	U1_CDON-Ctrl
P16402	-0.448798	21.2231	-0.839944	0.411773	0.659357	-6.23087	U1_CDON-Ctrl
P18074	0.0844021	20.8338	0.839889	0.411803	0.659357	-6.23092	U1_CDON-Ctrl
Q9HBI1	-0.131143	16.9998	-0.839758	0.411874	0.659357	-6.23103	U1_CDON-Ctrl
P61077	-0.144292	17.5014	-0.839725	0.411892	0.659357	-6.23105	U1_CDON-Ctrl
P13637	-0.315352	17.5345	-0.839409	0.412065	0.659357	-6.23132	U1_CDON-Ctrl
Q53H96	0.108448	16.4383	0.839254	0.41215	0.659357	-6.23145	U1_CDON-Ctrl
P50225	0.0738236	20.4081	0.839205	0.412176	0.659357	-6.23149	U1_CDON-Ctrl
Q9Y3E1	-0.215687	15.8017	-0.838491	0.412567	0.659815	-6.23209	U1_CDON-Ctrl
P11215	-0.0812217	21.0848	-0.837791	0.41295	0.66026	-6.23267	U1_CDON-Ctrl
P49795	-0.0997785	18.6587	-0.837307	0.413215	0.660517	-6.23307	U1_CDON-Ctrl
A6NHX0	-0.175372	15.2488	-0.836881	0.413448	0.660723	-6.23343	U1_CDON-Ctrl
Q86VR2	-0.166882	17.2387	-0.836685	0.413556	0.660728	-6.23359	U1_CDON-Ctrl
Q9NP72	0.038034	21.7771	0.836448	0.413685	0.660768	-6.23379	U1_CDON-Ctrl
O43482	0.10404	17.889	0.83621	0.413816	0.660809	-6.23399	U1_CDON-Ctrl
Q8WX93	-0.157492	16.0758	-0.835736	0.414076	0.661057	-6.23438	U1_CDON-Ctrl
Q8IVH2	0.177732	14.5062	0.835249	0.414343	0.66111	-6.23479	U1_CDON-Ctrl
Q9UMR5	-0.211207	14.3732	-0.835106	0.414421	0.66111	-6.23491	U1_CDON-Ctrl
Q9H9Q2	0.0665352	19.8281	0.835104	0.414422	0.66111	-6.23491	U1_CDON-Ctrl
Q9UBU7	-0.172252	14.1024	-0.833921	0.415072	0.661979	-6.23589	U1_CDON-Ctrl
Q8NB16	0.0469249	20.6581	0.832997	0.415579	0.662496	-6.23666	U1_CDON-Ctrl
Q15126	-0.0792079	21.3178	-0.832949	0.415606	0.662496	-6.2367	U1_CDON-Ctrl
Q9Y2S6	0.116309	22.0515	0.832185	0.416026	0.662999	-6.23733	U1_CDON-Ctrl
O95816	-0.0512764	20.2379	-0.83002	0.417218	0.664731	-6.23913	U1_CDON-Ctrl
P51397	0.142559	20.2329	0.829733	0.417376	0.664814	-6.23936	U1_CDON-Ctrl
P62310	-0.0805827	19.7501	-0.829453	0.41753	0.664893	-6.2396	U1_CDON-Ctrl
Q01844	0.0729928	21.874	0.828227	0.418207	0.665803	-6.24061	U1_CDON-Ctrl
P40227	0.0489076	24.6102	0.827259	0.418741	0.666398	-6.24141	U1_CDON-Ctrl
Q6NZY4	0.0796455	19.6428	0.827167	0.418791	0.666398	-6.24148	U1_CDON-Ctrl
Q9UDT6	0.118835	19.3488	0.826278	0.419283	0.667012	-6.24222	U1_CDON-Ctrl
Q9UHV7	0.1227	14.797	0.826042	0.419413	0.667051	-6.24241	U1_CDON-Ctrl
Q9UK45	0.0977057	21.1497	0.825298	0.419824	0.667373	-6.24302	U1_CDON-Ctrl
P62495	0.0584524	21.9593	0.825195	0.419882	0.667373	-6.24311	U1_CDON-Ctrl
Q6ICG6	0.0908675	18.1632	0.825104	0.419932	0.667373	-6.24318	U1_CDON-Ctrl
Q14469	0.444153	17.1606	0.823926	0.420584	0.667842	-6.24415	U1_CDON-Ctrl
Q9P2M4	0.168999	14.3494	0.823868	0.420616	0.667842	-6.2442	U1_CDON-Ctrl
Q9Y4A5	0.0534927	20.6968	0.823833	0.420636	0.667842	-6.24423	U1_CDON-Ctrl
Q5TIE3	-0.18964	17.0644	-0.823807	0.42065	0.667842	-6.24425	U1_CDON-Ctrl
Q96AJ9	0.114959	17.8024	0.823435	0.420856	0.668002	-6.24456	U1_CDON-Ctrl
Q9Y2X3	-0.0798545	22.5484	-0.823095	0.421045	0.668085	-6.24484	U1_CDON-Ctrl
Q2KHT3	0.181036	14.1921	0.822959	0.421119	0.668085	-6.24495	U1_CDON-Ctrl
Q9Y2Y1	-0.179992	15.5221	-0.822636	0.421299	0.66816	-6.24521	U1_CDON-Ctrl
Q9BRX9	0.0816282	17.8238	0.822493	0.421378	0.66816	-6.24533	U1_CDON-Ctrl
O75882	-0.205382	17.3746	-0.822167	0.421559	0.668279	-6.2456	U1_CDON-Ctrl
Q7Z7A4	0.0537027	20.0292	0.821698	0.421819	0.668523	-6.24598	U1_CDON-Ctrl
Q9UK53	0.252341	17.0193	0.821225	0.422082	0.668772	-6.24637	U1_CDON-Ctrl
O00767	0.120801	18.2842	0.820735	0.422354	0.668891	-6.24677	U1_CDON-Ctrl
P46459	-0.0452394	23.517	-0.820415	0.422531	0.668891	-6.24703	U1_CDON-Ctrl
Q15014	0.1727	17.2841	0.820263	0.422616	0.668891	-6.24716	U1_CDON-Ctrl
Q9UDX5	-0.104472	17.5147	-0.820198	0.422652	0.668891	-6.24721	U1_CDON-Ctrl
P83436	0.0661916	19.5015	0.820137	0.422686	0.668891	-6.24726	U1_CDON-Ctrl
P14550	-0.0750849	22.4664	-0.819881	0.422828	0.668948	-6.24747	U1_CDON-Ctrl
Q9NZ32	0.0550614	18.6024	0.819047	0.423292	0.66949	-6.24815	U1_CDON-Ctrl
Q9UKB1	0.115568	16.7655	0.818885	0.423382	0.66949	-6.24828	U1_CDON-Ctrl
Q9NUX5	0.112115	16.4179	0.818132	0.423801	0.669985	-6.2489	U1_CDON-Ctrl
Q9HBF4	-0.14019	17.2122	-0.817543	0.424128	0.670335	-6.24938	U1_CDON-Ctrl
Q53H47	0.178031	17.9618	0.817172	0.424335	0.670425	-6.24968	U1_CDON-Ctrl
Q96CN4	0.0924155	16.5905	0.816928	0.424471	0.670425	-6.24988	U1_CDON-Ctrl
O95159	0.0984927	17.8749	0.81687	0.424503	0.670425	-6.24993	U1_CDON-Ctrl
Q5VWC8	-0.136377	16.1033	-0.816366	0.424784	0.670683	-6.25034	U1_CDON-Ctrl
O15446	0.0726736	19.8693	0.816063	0.424953	0.670683	-6.25058	U1_CDON-Ctrl
Q9P0I2	-0.0631587	18.8457	-0.815879	0.425056	0.670683	-6.25074	U1_CDON-Ctrl
Q8NBI6	-0.134759	17.5203	-0.815815	0.425091	0.670683	-6.25079	U1_CDON-Ctrl
Q9NRY5	0.0473137	19.4832	0.815489	0.425273	0.670803	-6.25105	U1_CDON-Ctrl
P28072	0.037697	21.9173	0.815258	0.425402	0.670839	-6.25124	U1_CDON-Ctrl
P55060	-0.0393013	23.8959	-0.814736	0.425693	0.670915	-6.25167	U1_CDON-Ctrl
P62258	0.0670193	24.4499	0.814654	0.425739	0.670915	-6.25173	U1_CDON-Ctrl
Q86Y37	0.126193	17.9065	0.814533	0.425806	0.670915	-6.25183	U1_CDON-Ctrl
Q9P0U3	-0.0642576	17.8902	-0.81441	0.425875	0.670915	-6.25193	U1_CDON-Ctrl
P13598	-0.180207	14.2116	-0.813983	0.426114	0.671124	-6.25228	U1_CDON-Ctrl
Q9UHX1	0.0587018	23.1661	0.812415	0.42699	0.672223	-6.25355	U1_CDON-Ctrl
Q149N8	0.122913	17.4712	0.812339	0.427032	0.672223	-6.25361	U1_CDON-Ctrl
Q13144	-0.0488031	21.0388	-0.812163	0.427131	0.672223	-6.25375	U1_CDON-Ctrl
Q9BPX5	-0.113086	20.2306	-0.811889	0.427284	0.672297	-6.25398	U1_CDON-Ctrl
Q9BU23	0.100766	16.6899	0.811237	0.427649	0.672588	-6.2545	U1_CDON-Ctrl
P62140	-0.0605253	19.6316	-0.811177	0.427682	0.672588	-6.25455	U1_CDON-Ctrl
Q9HAH7	0.142104	15.7379	0.8102	0.428229	0.673211	-6.25534	U1_CDON-Ctrl
P48651	-0.0664592	20.6497	-0.810091	0.428291	0.673211	-6.25543	U1_CDON-Ctrl
P00813	-0.0574426	21.3912	-0.809527	0.428607	0.673449	-6.25589	U1_CDON-Ctrl
Q96N11	0.0794662	17.799	0.809255	0.428759	0.673449	-6.25611	U1_CDON-Ctrl
Q9BTE1	0.0585487	17.9941	0.809168	0.428808	0.673449	-6.25618	U1_CDON-Ctrl
Q969G6	-0.0724748	18.8715	-0.808851	0.428985	0.673449	-6.25643	U1_CDON-Ctrl
Q5JS54	-0.0886916	17.7013	-0.808762	0.429035	0.673449	-6.25651	U1_CDON-Ctrl
P0DP25	0.0627982	23.5975	0.80868	0.429081	0.673449	-6.25657	U1_CDON-Ctrl
Q96GW9	-0.0768379	19.6656	-0.808401	0.429238	0.673528	-6.2568	U1_CDON-Ctrl
Q9BUV8	0.0859217	17.6355	0.807462	0.429765	0.674094	-6.25756	U1_CDON-Ctrl
P47712	-0.0444422	20.9611	-0.807377	0.429812	0.674094	-6.25762	U1_CDON-Ctrl
P49736	-0.0408689	24.4306	-0.806842	0.430113	0.674399	-6.25806	U1_CDON-Ctrl
Q8NFY9	-0.127601	16.8313	-0.80637	0.430378	0.674584	-6.25844	U1_CDON-Ctrl
Q5VST6	-0.100912	16.9948	-0.806183	0.430483	0.674584	-6.25859	U1_CDON-Ctrl
Q86YT6	0.114282	16.8599	0.80603	0.430569	0.674584	-6.25871	U1_CDON-Ctrl
Q8TDZ2	0.166598	17.0249	0.805512	0.430861	0.674584	-6.25913	U1_CDON-Ctrl
Q7Z2W4	-0.0390732	22.1509	-0.805479	0.430879	0.674584	-6.25915	U1_CDON-Ctrl
P42226	0.05353	20.1846	0.805411	0.430917	0.674584	-6.25921	U1_CDON-Ctrl
Q96S19	-0.243337	15.7831	-0.805026	0.431134	0.674584	-6.25952	U1_CDON-Ctrl
Q71DI3	0.253504	13.1777	0.808486	0.431194	0.674584	-6.14683	U1_CDON-Ctrl
Q9GZP4	0.15795	16.9759	0.80489	0.43121	0.674584	-6.25963	U1_CDON-Ctrl
O00410	0.0495706	24.1032	0.804733	0.431299	0.674584	-6.25975	U1_CDON-Ctrl
P05120	-0.142795	23.1308	-0.804476	0.431443	0.674644	-6.25996	U1_CDON-Ctrl
Q68DK7	0.587457	16.7379	0.804152	0.431626	0.674696	-6.26022	U1_CDON-Ctrl
O00273	0.0470995	21.2382	0.804037	0.43169	0.674696	-6.26031	U1_CDON-Ctrl
Q96DX7	0.234928	15.9404	0.803218	0.432151	0.67525	-6.26097	U1_CDON-Ctrl
Q15645	-0.0540555	20.9991	-0.802527	0.432541	0.675404	-6.26152	U1_CDON-Ctrl
Q9NWW5	-0.16711	14.8579	-0.802509	0.432551	0.675404	-6.26154	U1_CDON-Ctrl
P10155	-0.0563653	22.2638	-0.802307	0.432665	0.675404	-6.2617	U1_CDON-Ctrl
Q9ULV3	0.114027	15.8025	0.802167	0.432744	0.675404	-6.26181	U1_CDON-Ctrl
P61964	-0.0794288	21.0638	-0.802095	0.432784	0.675404	-6.26187	U1_CDON-Ctrl
Q8N0Z6	-0.0662837	18.3595	-0.801251	0.433261	0.675981	-6.26255	U1_CDON-Ctrl
P36551	0.0591997	20.7913	0.800995	0.433405	0.67604	-6.26275	U1_CDON-Ctrl
P68366	-0.0811082	22.9489	-0.800158	0.433878	0.676596	-6.26342	U1_CDON-Ctrl
Q86UT8	-0.184406	16.27	-0.799896	0.434026	0.676596	-6.26363	U1_CDON-Ctrl
Q9NRX5	-0.233264	15.6027	-0.799795	0.434083	0.676596	-6.26371	U1_CDON-Ctrl
P50213	-0.0687602	23.3259	-0.797247	0.435524	0.678675	-6.26575	U1_CDON-Ctrl
O00178	0.0617492	21.0065	0.796781	0.435788	0.678848	-6.26612	U1_CDON-Ctrl
Q02447	0.20597	17.5782	0.79657	0.435907	0.678848	-6.26629	U1_CDON-Ctrl
Q96C90	-0.117304	19.8359	-0.796477	0.43596	0.678848	-6.26636	U1_CDON-Ctrl
Q8WVX9	-0.0932503	17.787	-0.796292	0.436065	0.678848	-6.26651	U1_CDON-Ctrl
Q13243	0.0846138	21.4978	0.795794	0.436347	0.67898	-6.2669	U1_CDON-Ctrl
P42345	-0.0422615	21.0335	-0.795661	0.436422	0.67898	-6.26701	U1_CDON-Ctrl
O95243	0.297662	16.0763	0.795574	0.436472	0.67898	-6.26708	U1_CDON-Ctrl
P10398	0.0450235	19.3405	0.794478	0.437093	0.67978	-6.26795	U1_CDON-Ctrl
Q9H0S4	-0.107003	19.738	-0.79423	0.437234	0.679797	-6.26815	U1_CDON-Ctrl
Q86XL3	-0.0664007	19.5121	-0.794039	0.437343	0.679797	-6.2683	U1_CDON-Ctrl
P55010	0.0498842	22.6372	0.793686	0.437543	0.679797	-6.26858	U1_CDON-Ctrl
P23921	0.0420344	21.8325	0.793458	0.437672	0.679797	-6.26876	U1_CDON-Ctrl
Q14129	0.27991	16.2118	0.793424	0.437692	0.679797	-6.26879	U1_CDON-Ctrl
Q14684	0.071254	21.8461	0.793286	0.43777	0.679797	-6.2689	U1_CDON-Ctrl
O14617	-0.0436831	21.7216	-0.793103	0.437874	0.679797	-6.26904	U1_CDON-Ctrl
O43837	-0.0936469	22.1158	-0.792943	0.437965	0.679797	-6.26917	U1_CDON-Ctrl
Q92556	0.0502022	22.8296	0.791696	0.438674	0.68073	-6.27016	U1_CDON-Ctrl
Q86YV5	-0.198353	16.3374	-0.790582	0.439307	0.681546	-6.27104	U1_CDON-Ctrl
Q92834	0.13099	17.6629	0.790234	0.439506	0.681687	-6.27131	U1_CDON-Ctrl
O15355	0.0505169	23.1664	0.789672	0.439825	0.682015	-6.27176	U1_CDON-Ctrl
Q13352	0.157955	15.6992	0.789063	0.440173	0.682386	-6.27224	U1_CDON-Ctrl
O14981	-0.104545	19.4254	-0.788785	0.440331	0.682465	-6.27246	U1_CDON-Ctrl
Q5T4S7	-0.0545959	23.1067	-0.78783	0.440876	0.682973	-6.27321	U1_CDON-Ctrl
Q96EY1	0.0774136	20.2788	0.787647	0.44098	0.682973	-6.27335	U1_CDON-Ctrl
Q8IWW6	-0.11055	14.6804	-0.787605	0.441004	0.682973	-6.27339	U1_CDON-Ctrl
Q5W0B1	0.133791	18.76	0.787299	0.441179	0.682973	-6.27363	U1_CDON-Ctrl
Q9H0R4	0.0902955	19.5922	0.787263	0.441199	0.682973	-6.27366	U1_CDON-Ctrl
Q9NSP4	-0.19625	16.0009	-0.786434	0.441672	0.683369	-6.27431	U1_CDON-Ctrl
Q16222	-0.0649651	20.1621	-0.786187	0.441813	0.683369	-6.2745	U1_CDON-Ctrl
Q96NW4	-0.0662049	18.89	-0.786132	0.441845	0.683369	-6.27455	U1_CDON-Ctrl
P30086	-0.0791185	23.5675	-0.786058	0.441887	0.683369	-6.27461	U1_CDON-Ctrl
O43242	0.0400917	23.9399	0.785796	0.442037	0.683433	-6.27481	U1_CDON-Ctrl
Q9Y4K3	0.0855482	16.6975	0.785541	0.442182	0.683491	-6.27501	U1_CDON-Ctrl
O96000	-0.081749	20.4871	-0.784803	0.442605	0.683976	-6.27559	U1_CDON-Ctrl
Q9NQ88	-0.112078	18.2828	-0.783145	0.443553	0.685252	-6.27689	U1_CDON-Ctrl
Q02083	-0.122209	14.571	-0.782982	0.443647	0.685252	-6.27702	U1_CDON-Ctrl
P55036	-0.067133	21.9674	-0.781811	0.444318	0.68612	-6.27794	U1_CDON-Ctrl
Q5JVF3	-0.0445737	21.3951	-0.779522	0.445631	0.687945	-6.27973	U1_CDON-Ctrl
Q92540	0.303199	16.3432	0.779287	0.445766	0.687945	-6.27991	U1_CDON-Ctrl
Q9BUK6	-0.0716793	19.0693	-0.779182	0.445826	0.687945	-6.27999	U1_CDON-Ctrl
Q13287	-0.0742946	19.3551	-0.77896	0.445954	0.687974	-6.28016	U1_CDON-Ctrl
Q9UKT5	-0.149294	17.4226	-0.778497	0.44622	0.688146	-6.28053	U1_CDON-Ctrl
Q99805	0.0899465	20.2515	0.778387	0.446283	0.688146	-6.28061	U1_CDON-Ctrl
Q01081	-0.0768446	21.6039	-0.778198	0.446392	0.688147	-6.28076	U1_CDON-Ctrl
Q9NY25	-0.117388	16.3033	-0.77753	0.446776	0.68857	-6.28128	U1_CDON-Ctrl
Q9BW71	0.0570153	20.7072	0.776928	0.447122	0.688937	-6.28175	U1_CDON-Ctrl
Q6Y1H2	-0.108006	17.8152	-0.776561	0.447333	0.689075	-6.28203	U1_CDON-Ctrl
P20674	-0.0476886	22.8705	-0.776387	0.447434	0.689075	-6.28217	U1_CDON-Ctrl
Q9Y5S1	-0.117147	16.3733	-0.776204	0.447539	0.689075	-6.28231	U1_CDON-Ctrl
Q14103	0.0958251	24.554	0.775948	0.447686	0.689134	-6.28251	U1_CDON-Ctrl
P15309	-0.238987	15.3394	-0.775647	0.44786	0.689233	-6.28274	U1_CDON-Ctrl
Q9NZT2	0.04865	20.1604	0.774817	0.448338	0.689687	-6.28339	U1_CDON-Ctrl
Q8WZ82	-0.091233	17.6356	-0.774677	0.448418	0.689687	-6.2835	U1_CDON-Ctrl
P62380	-0.15009	17.0233	-0.774399	0.448579	0.689687	-6.28371	U1_CDON-Ctrl
Q9Y679	-0.0425749	20.8474	-0.774225	0.448679	0.689687	-6.28385	U1_CDON-Ctrl
Q96RR1	-0.214166	16.6399	-0.774189	0.4487	0.689687	-6.28388	U1_CDON-Ctrl
Q92572	-0.0409458	20.0983	-0.773717	0.448972	0.689831	-6.28424	U1_CDON-Ctrl
Q504Q3	0.160769	15.9939	0.773648	0.449012	0.689831	-6.28429	U1_CDON-Ctrl
O43396	-0.038289	21.7643	-0.772307	0.449786	0.690852	-6.28533	U1_CDON-Ctrl
P16455	0.170076	17.604	0.772083	0.449915	0.690883	-6.28551	U1_CDON-Ctrl
Q16134	-0.0673048	19.7034	-0.771516	0.450243	0.691218	-6.28594	U1_CDON-Ctrl
O14735	0.178905	18.2301	0.770948	0.450572	0.691526	-6.28638	U1_CDON-Ctrl
Q9NVR5	-0.16059	14.5287	-0.770791	0.450662	0.691526	-6.2865	U1_CDON-Ctrl
O43504	0.0570305	19.4129	0.770517	0.450821	0.691601	-6.28672	U1_CDON-Ctrl
O43379	0.0952497	19.0967	0.769756	0.451261	0.691945	-6.2873	U1_CDON-Ctrl
Q92599	0.0639119	18.8626	0.769751	0.451264	0.691945	-6.28731	U1_CDON-Ctrl
Q9H875	0.142881	16.8571	0.76887	0.451774	0.692559	-6.28799	U1_CDON-Ctrl
O00750	-0.157955	14.4857	-0.767936	0.452315	0.693067	-6.28871	U1_CDON-Ctrl
Q8NBU5	0.103734	20.0243	0.76771	0.452446	0.693067	-6.28888	U1_CDON-Ctrl
Q96C23	0.154232	16.7454	0.767668	0.45247	0.693067	-6.28891	U1_CDON-Ctrl
Q9GZL7	-0.0399782	21.8579	-0.767408	0.452621	0.693067	-6.28911	U1_CDON-Ctrl
P12814	0.0564398	23.5807	0.767211	0.452735	0.693067	-6.28926	U1_CDON-Ctrl
P99999	-0.0938691	22.7736	-0.767063	0.452821	0.693067	-6.28938	U1_CDON-Ctrl
Q92989	0.0731739	18.9732	0.766975	0.452872	0.693067	-6.28945	U1_CDON-Ctrl
Q8WUY1	-0.0946913	19.5657	-0.766195	0.453325	0.693175	-6.29004	U1_CDON-Ctrl
P25815	-0.235816	21.1941	-0.766155	0.453348	0.693175	-6.29008	U1_CDON-Ctrl
Q8WWH5	0.0850065	18.158	0.766105	0.453377	0.693175	-6.29011	U1_CDON-Ctrl
Q9Y4Z0	-0.172657	20.7111	-0.766097	0.453381	0.693175	-6.29012	U1_CDON-Ctrl
P12956	0.0487635	24.8022	0.765229	0.453885	0.693777	-6.29079	U1_CDON-Ctrl
Q8WYA6	0.048136	21.9627	0.764932	0.454058	0.693874	-6.29101	U1_CDON-Ctrl
Q9H0D6	0.0349752	22.72	0.763613	0.454824	0.694877	-6.29202	U1_CDON-Ctrl
Q6PD74	0.0514092	20.284	0.76293	0.455222	0.695316	-6.29255	U1_CDON-Ctrl
Q9Y2W2	0.0572254	21.331	0.762531	0.455454	0.695502	-6.29285	U1_CDON-Ctrl
O95551	0.0849789	19.5572	0.76215	0.455676	0.695605	-6.29314	U1_CDON-Ctrl
Q9NX08	0.0643675	19.8057	0.762038	0.455741	0.695605	-6.29323	U1_CDON-Ctrl
Q92733	0.0668783	18.3942	0.761651	0.455966	0.695781	-6.29352	U1_CDON-Ctrl
Q9BWD1	0.0462745	22.7067	0.761135	0.456267	0.696072	-6.29392	U1_CDON-Ctrl
Q96M96	-0.0523194	18.8368	-0.760715	0.456512	0.69611	-6.29424	U1_CDON-Ctrl
Q96PC5	0.0596368	19.0862	0.760714	0.456513	0.69611	-6.29424	U1_CDON-Ctrl
Q9Y217	0.100882	20.2703	0.758861	0.457593	0.69759	-6.29565	U1_CDON-Ctrl
O75151	-0.15514	17.3436	-0.758094	0.458041	0.698104	-6.29623	U1_CDON-Ctrl
Q96BY6	0.0532529	22.098	0.7575	0.458388	0.698464	-6.29669	U1_CDON-Ctrl
P50749	-0.0467213	20.6209	-0.756808	0.458792	0.698831	-6.29721	U1_CDON-Ctrl
Q9HB07	-0.0664714	20.4837	-0.756684	0.458865	0.698831	-6.29731	U1_CDON-Ctrl
P51157	0.126797	16.6434	0.75652	0.45896	0.698831	-6.29743	U1_CDON-Ctrl
P0DPB5	0.0855864	17.6087	0.755799	0.459382	0.699305	-6.29798	U1_CDON-Ctrl
Q08AD1	-0.320068	17.7736	-0.75535	0.459645	0.699537	-6.29832	U1_CDON-Ctrl
Q96QF0	-0.258535	12.3915	-0.755158	0.459758	0.69954	-6.29846	U1_CDON-Ctrl
Q96PM5	-0.116993	16.1597	-0.754192	0.460323	0.700232	-6.29919	U1_CDON-Ctrl
Q96CB8	0.0703695	19.0293	0.753876	0.460508	0.700345	-6.29943	U1_CDON-Ctrl
P16435	0.057474	22.0323	0.75346	0.460752	0.700547	-6.29975	U1_CDON-Ctrl
Q86TB9	0.0485424	19.8123	0.753165	0.460925	0.700641	-6.29997	U1_CDON-Ctrl
O00257	0.179998	17.7996	0.75288	0.461092	0.700704	-6.30019	U1_CDON-Ctrl
Q14CB8	-0.147158	16.0429	-0.752717	0.461188	0.700704	-6.30031	U1_CDON-Ctrl
Q96CB9	-0.20465	16.3335	-0.752042	0.461584	0.700991	-6.30082	U1_CDON-Ctrl
Q9Y421	-0.190202	17.4537	-0.752017	0.461598	0.700991	-6.30084	U1_CDON-Ctrl
Q6PCB5	0.0575856	19.4033	0.751673	0.4618	0.701094	-6.3011	U1_CDON-Ctrl
Q13950	-0.107036	17.9788	-0.751508	0.461897	0.701094	-6.30122	U1_CDON-Ctrl
Q96K49	0.131848	15.8914	0.751334	0.461999	0.701094	-6.30135	U1_CDON-Ctrl
P47985	0.104201	16.8721	0.750269	0.462625	0.701875	-6.30216	U1_CDON-Ctrl
Q9H9B1	-0.0481617	19.4843	-0.750069	0.462742	0.701885	-6.30231	U1_CDON-Ctrl
P61247	0.0899631	24.6662	0.749651	0.462988	0.702089	-6.30262	U1_CDON-Ctrl
Q14739	0.152365	22.7368	0.748997	0.463373	0.702379	-6.30311	U1_CDON-Ctrl
Q92766	0.167017	16.6699	0.748797	0.46349	0.702379	-6.30326	U1_CDON-Ctrl
Q8IUH4	0.101714	17.2346	0.748577	0.46362	0.702379	-6.30343	U1_CDON-Ctrl
Q8N567	-0.174076	16.0561	-0.748351	0.463752	0.702379	-6.3036	U1_CDON-Ctrl
Q13643	0.0773693	20.1457	0.74824	0.463818	0.702379	-6.30368	U1_CDON-Ctrl
P53004	-0.0516495	21.5686	-0.748193	0.463846	0.702379	-6.30372	U1_CDON-Ctrl
Q96RU2	0.0960457	18.3515	0.747316	0.464362	0.702992	-6.30438	U1_CDON-Ctrl
Q9Y6Y0	0.100955	16.2863	0.746414	0.464893	0.703628	-6.30505	U1_CDON-Ctrl
Q5TC12	-0.108329	16.1337	-0.745198	0.46561	0.704545	-6.30596	U1_CDON-Ctrl
Q9NZJ7	-0.0765622	18.4702	-0.744932	0.465767	0.704613	-6.30616	U1_CDON-Ctrl
P62906	0.0575451	23.8048	0.744334	0.46612	0.704978	-6.30661	U1_CDON-Ctrl
Q96CT7	0.0741016	22.2764	0.744106	0.466255	0.705013	-6.30678	U1_CDON-Ctrl
O00232	-0.060669	22.784	-0.743686	0.466502	0.705219	-6.30709	U1_CDON-Ctrl
Q9Y4B4	0.169375	16.927	0.743273	0.466746	0.70536	-6.3074	U1_CDON-Ctrl
Q5U5X0	-0.145735	17.7173	-0.743099	0.466849	0.70536	-6.30753	U1_CDON-Ctrl
Q9Y605	0.158439	14.7096	0.742962	0.46693	0.70536	-6.30763	U1_CDON-Ctrl
P17813	-0.0867592	17.9767	-0.742542	0.467178	0.705566	-6.30795	U1_CDON-Ctrl
Q9Y580	-0.100835	17.3415	-0.742116	0.46743	0.705778	-6.30826	U1_CDON-Ctrl
Q702N8	0.145751	17.2485	0.741678	0.467689	0.706001	-6.30859	U1_CDON-Ctrl
Q9BVA1	-0.109711	19.3195	-0.741479	0.467807	0.70601	-6.30874	U1_CDON-Ctrl
Q8ND56	-0.0887754	19.9711	-0.741191	0.467977	0.706064	-6.30895	U1_CDON-Ctrl
Q14151	0.0457021	21.9761	0.740651	0.468297	0.706064	-6.30935	U1_CDON-Ctrl
P11049	0.147713	16.3926	0.739892	0.468746	0.706064	-6.30992	U1_CDON-Ctrl
Q9UBQ0	-0.0421406	21.8316	-0.73968	0.468871	0.706064	-6.31008	U1_CDON-Ctrl
P60002	0.189414	15.7557	0.739482	0.468989	0.706064	-6.31022	U1_CDON-Ctrl
Q96B26	0.1102	20.0808	0.739456	0.469004	0.706064	-6.31024	U1_CDON-Ctrl
Q99519	-0.126841	16.9597	-0.739413	0.46903	0.706064	-6.31027	U1_CDON-Ctrl
Q96EY4	-0.0553199	19.5186	-0.73941	0.469032	0.706064	-6.31028	U1_CDON-Ctrl
P78537	0.0696227	18.5392	0.739226	0.46914	0.706064	-6.31041	U1_CDON-Ctrl
O94916	0.277292	14.5854	0.739157	0.469181	0.706064	-6.31046	U1_CDON-Ctrl
Q04727	0.113344	15.9362	0.739132	0.469196	0.706064	-6.31048	U1_CDON-Ctrl
Q8IZ69	0.050126	19.0949	0.739008	0.469269	0.706064	-6.31057	U1_CDON-Ctrl
Q06787	0.0718265	20.9676	0.738869	0.469352	0.706064	-6.31068	U1_CDON-Ctrl
Q96NB2	0.217741	15.6799	0.738777	0.469407	0.706064	-6.31075	U1_CDON-Ctrl
Q6P4R8	-0.0539289	17.8367	-0.737393	0.470227	0.706892	-6.31177	U1_CDON-Ctrl
Q3L8U1	0.10031	16.7774	0.737284	0.470292	0.706892	-6.31185	U1_CDON-Ctrl
O43805	-0.0784563	18.6147	-0.737284	0.470292	0.706892	-6.31185	U1_CDON-Ctrl
Q9NZQ3	0.112455	17.4545	0.736336	0.470855	0.707462	-6.31256	U1_CDON-Ctrl
Q92604	-0.137665	15.9565	-0.736132	0.470976	0.707462	-6.31271	U1_CDON-Ctrl
Q9Y6V0	0.16098	18.0892	0.735899	0.471114	0.707462	-6.31288	U1_CDON-Ctrl
Q9H7E9	-0.0935154	19.4193	-0.735724	0.471219	0.707462	-6.31301	U1_CDON-Ctrl
Q8N4J0	0.0744614	18.5239	0.7354	0.471411	0.707462	-6.31325	U1_CDON-Ctrl
Q92685	-0.109158	16.2756	-0.735337	0.471448	0.707462	-6.31329	U1_CDON-Ctrl
P16150	-0.055321	19.2735	-0.735326	0.471455	0.707462	-6.3133	U1_CDON-Ctrl
P40937	-0.0405758	21.3766	-0.734723	0.471813	0.707732	-6.31375	U1_CDON-Ctrl
Q6XZF7	-0.225862	17.4416	-0.734646	0.471859	0.707732	-6.3138	U1_CDON-Ctrl
P55211	0.259678	14.7395	0.732618	0.473066	0.709374	-6.3153	U1_CDON-Ctrl
Q7Z7F0	0.0606156	19.2679	0.73089	0.474095	0.710749	-6.31657	U1_CDON-Ctrl
A0A087WV53	-0.1388	16.3424	-0.730629	0.474251	0.710777	-6.31676	U1_CDON-Ctrl
P43246	0.0438056	23.2152	0.730483	0.474338	0.710777	-6.31687	U1_CDON-Ctrl
Q8IY57	-0.118536	15.0454	-0.730117	0.474556	0.710797	-6.31714	U1_CDON-Ctrl
A6NHT5	-0.119085	14.7042	-0.730083	0.474576	0.710797	-6.31716	U1_CDON-Ctrl
O95182	-0.087565	19.0385	-0.729812	0.474739	0.710871	-6.31736	U1_CDON-Ctrl
Q9P2K8	-0.0526315	19.4342	-0.729286	0.475052	0.711172	-6.31775	U1_CDON-Ctrl
Q14BN4	0.0486562	19.5032	0.728793	0.475347	0.711179	-6.31811	U1_CDON-Ctrl
P29401	0.0943212	24.564	0.72878	0.475355	0.711179	-6.31812	U1_CDON-Ctrl
Q9UBZ4	0.241967	15.219	0.728714	0.475394	0.711179	-6.31817	U1_CDON-Ctrl
Q9H6A0	0.0868458	18.1362	0.728095	0.475763	0.711373	-6.31862	U1_CDON-Ctrl
Q9NWU2	0.0738295	19.0696	0.727977	0.475834	0.711373	-6.31871	U1_CDON-Ctrl
P51965	0.0872279	18.563	0.727931	0.475862	0.711373	-6.31874	U1_CDON-Ctrl
Q8NCM8	-0.0814496	17.2886	-0.727421	0.476166	0.711635	-6.31911	U1_CDON-Ctrl
Q86W50	-0.0559232	18.6645	-0.727261	0.476262	0.711635	-6.31923	U1_CDON-Ctrl
Q9H5H4	-0.0414873	17.4886	-0.726668	0.476617	0.71185	-6.31966	U1_CDON-Ctrl
Q96BP3	0.0431861	21.3389	0.726549	0.476688	0.71185	-6.31975	U1_CDON-Ctrl
Q13363	-0.0797151	20.2922	-0.72639	0.476783	0.71185	-6.31987	U1_CDON-Ctrl
Q7L266	-0.106727	17.1214	-0.726158	0.476922	0.71185	-6.32004	U1_CDON-Ctrl
P15498	0.0310116	23.0957	0.726042	0.476991	0.71185	-6.32012	U1_CDON-Ctrl
Q8N3F8	0.0743468	18.4538	0.72583	0.477118	0.71185	-6.32028	U1_CDON-Ctrl
P34931	-0.159481	18.0377	-0.725411	0.477369	0.71185	-6.32058	U1_CDON-Ctrl
Q9UBK9	-0.123725	18.7342	-0.725329	0.477418	0.71185	-6.32064	U1_CDON-Ctrl
P50613	-0.165822	17.8696	-0.724963	0.477637	0.71185	-6.32091	U1_CDON-Ctrl
Q06265	0.0513733	20.2237	0.72496	0.477639	0.71185	-6.32091	U1_CDON-Ctrl
Q9UBP6	-0.0729087	18.6285	-0.724951	0.477645	0.71185	-6.32092	U1_CDON-Ctrl
O95456	-0.0533878	20.8864	-0.724582	0.477866	0.712012	-6.32119	U1_CDON-Ctrl
Q99766	-0.370456	15.196	-0.723824	0.47832	0.712301	-6.32174	U1_CDON-Ctrl
Q9UNH7	-0.0351857	21.962	-0.723774	0.47835	0.712301	-6.32177	U1_CDON-Ctrl
Q14689	0.123103	15.7556	0.723568	0.478473	0.712301	-6.32192	U1_CDON-Ctrl
O75152	-0.0713948	20.0476	-0.723506	0.47851	0.712301	-6.32197	U1_CDON-Ctrl
Q16706	-0.0783164	17.5078	-0.723022	0.4788	0.712436	-6.32232	U1_CDON-Ctrl
Q13277	-0.0976653	18.7723	-0.722979	0.478826	0.712436	-6.32235	U1_CDON-Ctrl
O75691	-0.107478	20.3821	-0.722618	0.479043	0.71259	-6.32262	U1_CDON-Ctrl
Q8IY67	-0.0491938	21.5384	-0.721813	0.479526	0.713141	-6.3232	U1_CDON-Ctrl
Q66K74	0.0407063	21.8476	0.721113	0.479946	0.713598	-6.32371	U1_CDON-Ctrl
Q13478	-0.104123	17.0576	-0.720905	0.480071	0.713616	-6.32386	U1_CDON-Ctrl
Q9Y6M7	0.0615713	17.8729	0.720712	0.480187	0.71362	-6.324	U1_CDON-Ctrl
Q7L2J0	0.0578602	20.0871	0.720126	0.480539	0.713976	-6.32442	U1_CDON-Ctrl
P38117	0.0463884	23.0976	0.719791	0.48074	0.714107	-6.32467	U1_CDON-Ctrl
P57678	-0.0436228	21.8034	-0.718752	0.481365	0.714868	-6.32542	U1_CDON-Ctrl
Q9NPB8	0.202633	16.0341	0.716823	0.482527	0.716027	-6.32681	U1_CDON-Ctrl
Q9UBV2	-0.0712763	19.4357	-0.716762	0.482564	0.716027	-6.32686	U1_CDON-Ctrl
Q9UPQ9	0.120531	17.8634	0.716721	0.482588	0.716027	-6.32688	U1_CDON-Ctrl
Q96I25	-0.0433446	21.8993	-0.716483	0.482732	0.716027	-6.32706	U1_CDON-Ctrl
Q9UII2	0.0677345	23.6379	0.716457	0.482748	0.716027	-6.32708	U1_CDON-Ctrl
P28838	-0.050929	23.6845	-0.716328	0.482825	0.716027	-6.32717	U1_CDON-Ctrl
Q8IZ81	-0.0704246	18.1415	-0.715757	0.483169	0.716207	-6.32758	U1_CDON-Ctrl
Q9HBH5	0.0576189	19.5232	0.715707	0.483199	0.716207	-6.32762	U1_CDON-Ctrl
Q9P0U4	-0.110564	16.8049	-0.715562	0.483287	0.716207	-6.32772	U1_CDON-Ctrl
Q9H1P3	-0.062017	16.0966	-0.714942	0.483661	0.716594	-6.32817	U1_CDON-Ctrl
P41212	0.207656	18.0415	0.712998	0.484835	0.717789	-6.32956	U1_CDON-Ctrl
P42766	0.0975392	23.4671	0.712826	0.484939	0.717789	-6.32969	U1_CDON-Ctrl
Q16610	-0.0777674	17.9768	-0.712587	0.485083	0.717789	-6.32986	U1_CDON-Ctrl
Q8NFT6	0.348812	16.3696	0.712459	0.48516	0.717789	-6.32995	U1_CDON-Ctrl
A5PLL7	0.240577	14.951	0.712319	0.485245	0.717789	-6.33005	U1_CDON-Ctrl
P31949	0.050704	23.1264	0.712295	0.48526	0.717789	-6.33007	U1_CDON-Ctrl
Q86WT6	-0.0884364	17.0846	-0.71229	0.485262	0.717789	-6.33007	U1_CDON-Ctrl
Q9BY12	0.670478	15.3883	0.711845	0.485532	0.718019	-6.33039	U1_CDON-Ctrl
Q16850	-0.0580099	21.1844	-0.710226	0.486511	0.719299	-6.33155	U1_CDON-Ctrl
P60468	0.100203	17.4434	0.709986	0.486656	0.719346	-6.33172	U1_CDON-Ctrl
P40926	-0.0532112	25.1206	-0.709581	0.486902	0.719541	-6.33201	U1_CDON-Ctrl
Q9NRC8	-0.231246	13.4019	-0.709057	0.487219	0.719817	-6.33238	U1_CDON-Ctrl
Q5TA50	-0.112416	15.6958	-0.708896	0.487317	0.719817	-6.3325	U1_CDON-Ctrl
Q7Z6Z7	0.0381182	24.2522	0.708603	0.487494	0.719911	-6.33271	U1_CDON-Ctrl
Q96H12	-0.185619	17.5255	-0.708348	0.487649	0.719971	-6.33289	U1_CDON-Ctrl
Q9NWS0	-0.0644099	19.48	-0.707708	0.488037	0.720377	-6.33335	U1_CDON-Ctrl
P00441	0.0548561	23.9923	0.707212	0.488338	0.720652	-6.3337	U1_CDON-Ctrl
Q16760	0.201321	15.7707	0.7065	0.48877	0.721121	-6.33421	U1_CDON-Ctrl
Q9BZG8	-0.112077	17.6302	-0.706301	0.488891	0.721126	-6.33435	U1_CDON-Ctrl
Q9Y5U2	0.0937579	18.7973	0.706101	0.489013	0.721126	-6.33449	U1_CDON-Ctrl
Q06587	0.064311	19.0726	0.705901	0.489134	0.721126	-6.33463	U1_CDON-Ctrl
Q63ZY3	0.125899	17.1603	0.705744	0.48923	0.721126	-6.33474	U1_CDON-Ctrl
Q86SZ2	0.0506143	16.7872	0.705309	0.489493	0.721152	-6.33505	U1_CDON-Ctrl
P98171	-0.0426479	21.2535	-0.705296	0.489502	0.721152	-6.33506	U1_CDON-Ctrl
Q96GX9	0.0570449	18.8342	0.704991	0.489687	0.721152	-6.33528	U1_CDON-Ctrl
Q15904	-0.0818049	16.654	-0.704833	0.489783	0.721152	-6.33539	U1_CDON-Ctrl
P52701	0.0338901	23.3661	0.704776	0.489817	0.721152	-6.33543	U1_CDON-Ctrl
Q15437	-0.0354922	21.7843	-0.703253	0.490744	0.722047	-6.33651	U1_CDON-Ctrl
P81605	0.215745	22.215	0.703143	0.490811	0.722047	-6.33659	U1_CDON-Ctrl
Q9HC07	-0.188392	16.2408	-0.703071	0.490854	0.722047	-6.33664	U1_CDON-Ctrl
Q9UL45	-0.131421	16.1573	-0.703026	0.490882	0.722047	-6.33667	U1_CDON-Ctrl
Q9ULM3	-0.131037	15.9699	-0.702689	0.491087	0.72218	-6.33691	U1_CDON-Ctrl
Q2VPK5	-0.0583575	18.3661	-0.701932	0.491548	0.722689	-6.33745	U1_CDON-Ctrl
Q86XP1	-0.140415	15.4452	-0.701522	0.491797	0.722888	-6.33774	U1_CDON-Ctrl
P54577	-0.0599803	25.0614	-0.700768	0.492257	0.723396	-6.33827	U1_CDON-Ctrl
P51692	-0.0764237	17.687	-0.699139	0.493251	0.724688	-6.33942	U1_CDON-Ctrl
Q9H8V3	0.142984	15.7329	0.698719	0.493507	0.724896	-6.33971	U1_CDON-Ctrl
O43524	0.146591	15.5897	0.698454	0.493669	0.724965	-6.3399	U1_CDON-Ctrl
O43663	-0.0413759	20.3907	-0.69811	0.493879	0.725105	-6.34014	U1_CDON-Ctrl
P61962	-0.0846413	18.8089	-0.697482	0.494262	0.725499	-6.34058	U1_CDON-Ctrl
Q96JB2	-0.0554065	18.0649	-0.696512	0.494856	0.726202	-6.34127	U1_CDON-Ctrl
Q9BZQ6	0.0693262	17.4436	0.695691	0.495358	0.72677	-6.34184	U1_CDON-Ctrl
Q8TB45	0.14309	17.0482	0.695118	0.495708	0.727115	-6.34224	U1_CDON-Ctrl
Q9Y5L4	-0.0563715	19.9506	-0.694554	0.496054	0.727453	-6.34264	U1_CDON-Ctrl
P43353	0.14422	15.3141	0.69367	0.496595	0.728078	-6.34326	U1_CDON-Ctrl
Q6PIW4	-0.125012	15.6687	-0.692366	0.497394	0.728897	-6.34417	U1_CDON-Ctrl
O00194	-0.0960657	19.3735	-0.692251	0.497465	0.728897	-6.34425	U1_CDON-Ctrl
P30050	-0.051204	22.7205	-0.692111	0.497551	0.728897	-6.34435	U1_CDON-Ctrl
P30049	-0.0748998	20.7697	-0.691996	0.497621	0.728897	-6.34443	U1_CDON-Ctrl
P80297	-0.10153	18.8668	-0.691647	0.497836	0.728897	-6.34467	U1_CDON-Ctrl
Q02880	-0.213769	23.6106	-0.691611	0.497857	0.728897	-6.34469	U1_CDON-Ctrl
P68402	0.0465464	20.739	0.691443	0.497961	0.728897	-6.34481	U1_CDON-Ctrl
Q9NQS7	0.192472	19.8682	0.690227	0.498707	0.729663	-6.34566	U1_CDON-Ctrl
Q86U42	0.0825979	21.2547	0.690214	0.498715	0.729663	-6.34567	U1_CDON-Ctrl
Q13131	-0.0687795	20.4735	-0.689716	0.499021	0.729898	-6.34601	U1_CDON-Ctrl
Q96G25	0.0708532	18.5499	0.689577	0.499106	0.729898	-6.34611	U1_CDON-Ctrl
O75792	-0.0708976	21.4265	-0.68877	0.499602	0.730455	-6.34667	U1_CDON-Ctrl
Q9UPU5	0.0422991	20.5307	0.688223	0.499939	0.730634	-6.34705	U1_CDON-Ctrl
Q9H0A8	0.0636798	19.4976	0.688194	0.499956	0.730634	-6.34707	U1_CDON-Ctrl
Q9Y6B7	0.111484	17.0095	0.687661	0.500284	0.730945	-6.34744	U1_CDON-Ctrl
O75570	-0.152671	13.6004	-0.687411	0.500438	0.731001	-6.34761	U1_CDON-Ctrl
Q8TBZ6	0.0657359	16.9641	0.686972	0.500709	0.731227	-6.34792	U1_CDON-Ctrl
Q9H7N4	0.127499	19.3908	0.686707	0.500872	0.731244	-6.3481	U1_CDON-Ctrl
Q9H832	-0.064379	19.0855	-0.686577	0.500952	0.731244	-6.34819	U1_CDON-Ctrl
Q9NX05	-0.059392	18.161	-0.685238	0.501777	0.732279	-6.34912	U1_CDON-Ctrl
Q9UKD1	0.0875479	17.2158	0.683785	0.502673	0.733262	-6.35012	U1_CDON-Ctrl
P14621	-0.0576036	18.1006	-0.683693	0.50273	0.733262	-6.35019	U1_CDON-Ctrl
P27986	-0.0452704	20.5313	-0.683582	0.502798	0.733262	-6.35026	U1_CDON-Ctrl
Q15388	-0.168943	20.3002	-0.681674	0.503976	0.734691	-6.35158	U1_CDON-Ctrl
P25208	0.0816665	16.7306	0.681582	0.504033	0.734691	-6.35164	U1_CDON-Ctrl
Q6VN20	-0.0619362	17.5705	-0.681431	0.504127	0.734691	-6.35174	U1_CDON-Ctrl
Q9Y4C2	-0.497964	17.45	-0.680602	0.504639	0.735268	-6.35231	U1_CDON-Ctrl
Q96QT4	0.102394	17.7281	0.679718	0.505186	0.735895	-6.35292	U1_CDON-Ctrl
Q9BZL6	0.0917304	18.8068	0.678498	0.505941	0.736825	-6.35376	U1_CDON-Ctrl
Q9H4A4	0.0418903	22.5086	0.677721	0.506422	0.737356	-6.35429	U1_CDON-Ctrl
Q13439	0.0377511	20.6002	0.677498	0.506561	0.737388	-6.35444	U1_CDON-Ctrl
Q01804	-0.0977127	17.3087	-0.676981	0.506881	0.737684	-6.35479	U1_CDON-Ctrl
Q9NTJ5	-0.0393998	23.1297	-0.676313	0.507295	0.738117	-6.35525	U1_CDON-Ctrl
P48723	0.0850763	17.9328	0.675422	0.507848	0.738636	-6.35586	U1_CDON-Ctrl
Q8TDC3	0.0990131	16.7075	0.675362	0.507885	0.738636	-6.3559	U1_CDON-Ctrl
P11831	0.082975	15.4116	0.674945	0.508144	0.738842	-6.35618	U1_CDON-Ctrl
Q8TB72	0.0893937	19.565	0.674734	0.508275	0.738863	-6.35633	U1_CDON-Ctrl
Q9HA64	0.043033	20.3684	0.67446	0.508445	0.738874	-6.35651	U1_CDON-Ctrl
Q9UPU7	0.0997115	19.6148	0.674165	0.508628	0.738874	-6.35671	U1_CDON-Ctrl
P40925	0.047032	24.643	0.674157	0.508633	0.738874	-6.35672	U1_CDON-Ctrl
Q16254	-0.0909964	17.1697	-0.673515	0.509032	0.739201	-6.35716	U1_CDON-Ctrl
P42785	-0.0352598	20.3815	-0.673268	0.509186	0.739201	-6.35732	U1_CDON-Ctrl
Q9H0U3	-0.0790883	20.7999	-0.67323	0.509209	0.739201	-6.35735	U1_CDON-Ctrl
Q96Q89	0.0429683	18.4863	0.672049	0.509944	0.740021	-6.35815	U1_CDON-Ctrl
P35612	0.248748	14.6896	0.671945	0.510008	0.740021	-6.35822	U1_CDON-Ctrl
Q9P246	-0.106787	15.9474	-0.671645	0.510195	0.740122	-6.35843	U1_CDON-Ctrl
P04732	0.118952	17.4377	0.671395	0.51035	0.740122	-6.3586	U1_CDON-Ctrl
Q8N1F7	0.0348362	23.4618	0.671126	0.510518	0.740122	-6.35878	U1_CDON-Ctrl
Q9P2W1	-0.159375	17.5193	-0.670817	0.510711	0.740122	-6.35899	U1_CDON-Ctrl
Q7Z3J2	0.0497488	19.0649	0.670775	0.510737	0.740122	-6.35902	U1_CDON-Ctrl
Q8IXT5	0.0437418	20.7899	0.67057	0.510864	0.740122	-6.35915	U1_CDON-Ctrl
Q8TBN0	0.0751325	17.0659	0.670517	0.510897	0.740122	-6.35919	U1_CDON-Ctrl
Q96FZ7	-0.0904267	18.0967	-0.669991	0.511225	0.740171	-6.35955	U1_CDON-Ctrl
A0A0B4J2F0	-0.102538	17.9396	-0.669899	0.511282	0.740171	-6.35961	U1_CDON-Ctrl
Q96RK0	-0.167494	13.2944	-0.669743	0.511379	0.740171	-6.35971	U1_CDON-Ctrl
Q9NQ66	0.106653	16.5838	0.669603	0.511467	0.740171	-6.35981	U1_CDON-Ctrl
P16615	-0.0307457	23.1062	-0.669495	0.511534	0.740171	-6.35988	U1_CDON-Ctrl
O94973	-0.0463771	19.9434	-0.669272	0.511673	0.740171	-6.36003	U1_CDON-Ctrl
Q15021	0.0369938	23.1727	0.669147	0.51175	0.740171	-6.36012	U1_CDON-Ctrl
Q86TU7	0.0466378	20.2953	0.667756	0.512618	0.741127	-6.36106	U1_CDON-Ctrl
P15515	-0.185743	11.547	-0.670099	0.512775	0.741127	-6.30051	U1_CDON-Ctrl
Q9UPN9	0.152492	20.2804	0.667261	0.512927	0.741127	-6.36139	U1_CDON-Ctrl
Q8TEK3	0.293875	16.3011	0.667225	0.51295	0.741127	-6.36141	U1_CDON-Ctrl
Q86VP1	0.0513049	20.9106	0.667148	0.512998	0.741127	-6.36147	U1_CDON-Ctrl
P07738	-0.0956316	15.5443	-0.666843	0.513188	0.741195	-6.36167	U1_CDON-Ctrl
Q15041	0.0954038	19.2241	0.666639	0.513316	0.741195	-6.36181	U1_CDON-Ctrl
Q96D53	0.115135	16.5956	0.666509	0.513396	0.741195	-6.3619	U1_CDON-Ctrl
Q13769	0.0345285	21.1165	0.665932	0.513757	0.741421	-6.36228	U1_CDON-Ctrl
Q9ULD2	-0.0677325	16.5615	-0.665883	0.513787	0.741421	-6.36232	U1_CDON-Ctrl
P60900	-0.0297718	23.524	-0.66532	0.514139	0.741748	-6.3627	U1_CDON-Ctrl
Q9UBB6	0.0816271	20.3139	0.664608	0.514585	0.741748	-6.36317	U1_CDON-Ctrl
Q9Y3C7	-0.0798832	16.3242	-0.664463	0.514675	0.741748	-6.36327	U1_CDON-Ctrl
P35573	-0.124672	15.2553	-0.664463	0.514675	0.741748	-6.36327	U1_CDON-Ctrl
Q86W74	0.114483	15.3293	0.664452	0.514682	0.741748	-6.36328	U1_CDON-Ctrl
Q8NB46	0.0853746	16.9384	0.664389	0.514721	0.741748	-6.36332	U1_CDON-Ctrl
Q6MZP7	-0.103485	15.9388	-0.664207	0.514835	0.741748	-6.36344	U1_CDON-Ctrl
Q14146	0.056244	18.9807	0.663806	0.515086	0.741939	-6.36371	U1_CDON-Ctrl
O75955	0.0343013	20.7434	0.663469	0.515297	0.742074	-6.36394	U1_CDON-Ctrl
Q9UG63	-0.0482842	22.3961	-0.663227	0.515448	0.742124	-6.3641	U1_CDON-Ctrl
P78344	0.0329586	22.9181	0.662523	0.515889	0.742574	-6.36457	U1_CDON-Ctrl
O43772	-0.0582236	19.1375	-0.661993	0.516221	0.742574	-6.36493	U1_CDON-Ctrl
Q5JUQ0	0.150101	16.2234	0.661901	0.516278	0.742574	-6.36499	U1_CDON-Ctrl
Q9Y616	0.078052	16.6121	0.661619	0.516455	0.742574	-6.36518	U1_CDON-Ctrl
Q8WVY7	0.0530021	20.3138	0.661455	0.516558	0.742574	-6.36529	U1_CDON-Ctrl
O76080	0.106479	16.1598	0.661426	0.516576	0.742574	-6.36531	U1_CDON-Ctrl
Q15056	-0.0625221	22.855	-0.661415	0.516583	0.742574	-6.36531	U1_CDON-Ctrl
Q8N4F7	-0.0917909	17.4896	-0.660227	0.517328	0.743305	-6.36611	U1_CDON-Ctrl
Q7Z6B0	0.0909463	19.9481	0.659882	0.517544	0.743305	-6.36634	U1_CDON-Ctrl
Q9UER7	-0.0520538	18.3991	-0.659801	0.517595	0.743305	-6.36639	U1_CDON-Ctrl
P55160	0.0445872	21.5483	0.659634	0.517699	0.743305	-6.3665	U1_CDON-Ctrl
Q9H2K8	0.057733	20.3578	0.659473	0.517801	0.743305	-6.36661	U1_CDON-Ctrl
Q9Y5W9	-0.129004	15.1283	-0.659407	0.517842	0.743305	-6.36665	U1_CDON-Ctrl
O75396	0.0427806	21.4824	0.659291	0.517915	0.743305	-6.36673	U1_CDON-Ctrl
Q8TAD7	0.138241	15.9997	0.657276	0.51918	0.744873	-6.36807	U1_CDON-Ctrl
P40938	-0.0325773	21.9444	-0.657176	0.519243	0.744873	-6.36814	U1_CDON-Ctrl
Q96N21	0.087508	16.3856	0.656611	0.519598	0.745213	-6.36851	U1_CDON-Ctrl
P19784	-0.0373421	21.5626	-0.656304	0.519791	0.745321	-6.36872	U1_CDON-Ctrl
O15382	-0.0813698	20.7403	-0.655906	0.520042	0.745463	-6.36898	U1_CDON-Ctrl
Q9BWU1	-0.187991	15.9794	-0.655772	0.520126	0.745463	-6.36907	U1_CDON-Ctrl
P27987	0.257052	15.2406	0.655429	0.520342	0.745601	-6.3693	U1_CDON-Ctrl
Q7Z6P3	0.0526073	20.9419	0.655065	0.52057	0.745601	-6.36954	U1_CDON-Ctrl
P62277	0.0905785	23.1697	0.655019	0.5206	0.745601	-6.36957	U1_CDON-Ctrl
P49459	0.0673245	18.6937	0.654868	0.520694	0.745601	-6.36967	U1_CDON-Ctrl
P21127	-0.0619209	19.359	-0.654681	0.520813	0.745602	-6.36979	U1_CDON-Ctrl
Q6UN15	0.0454295	20.7175	0.653642	0.521467	0.746329	-6.37048	U1_CDON-Ctrl
Q13123	0.0782587	21.8119	0.653499	0.521557	0.746329	-6.37057	U1_CDON-Ctrl
O43684	-0.0561172	22.0091	-0.653118	0.521797	0.746503	-6.37083	U1_CDON-Ctrl
A5PLN9	0.0404778	19.1275	0.652704	0.522058	0.746708	-6.3711	U1_CDON-Ctrl
Q9NRG9	-0.0543979	20.2905	-0.651781	0.522639	0.747224	-6.37171	U1_CDON-Ctrl
P84243	0.33349	18.5994	0.651757	0.522655	0.747224	-6.37172	U1_CDON-Ctrl
Q9NZ09	0.0542032	18.2346	0.651498	0.522818	0.747288	-6.37189	U1_CDON-Ctrl
Q96AQ8	0.107674	18.2456	0.651141	0.523043	0.747441	-6.37213	U1_CDON-Ctrl
Q8NBW4	-0.195367	15.2074	-0.650619	0.523373	0.747743	-6.37247	U1_CDON-Ctrl
Q13049	-0.0973018	15.9894	-0.650353	0.523541	0.747814	-6.37265	U1_CDON-Ctrl
O75843	0.0822077	18.1132	0.649799	0.52389	0.748144	-6.37301	U1_CDON-Ctrl
Q9H871	-0.0674214	18.026	-0.649584	0.524026	0.748169	-6.37315	U1_CDON-Ctrl
Q96HR8	-0.132701	16.7588	-0.64904	0.52437	0.748492	-6.37351	U1_CDON-Ctrl
O00764	0.0537668	20.0548	0.64851	0.524705	0.7488	-6.37386	U1_CDON-Ctrl
Q92545	-0.127899	15.5876	-0.648073	0.524982	0.74892	-6.37414	U1_CDON-Ctrl
Q96RT1	0.0884932	18.7542	0.647951	0.525058	0.74892	-6.37422	U1_CDON-Ctrl
P08708	-0.0844446	23.3036	-0.647637	0.525257	0.74892	-6.37443	U1_CDON-Ctrl
Q6PJG2	0.14206	17.8605	0.647627	0.525263	0.74892	-6.37444	U1_CDON-Ctrl
Q13557	-0.0649245	16.5571	-0.647324	0.525455	0.749025	-6.37464	U1_CDON-Ctrl
O95989	0.0403497	19.7283	0.64683	0.525768	0.749251	-6.37496	U1_CDON-Ctrl
Q13488	-0.0601125	17.8109	-0.646699	0.525851	0.749251	-6.37504	U1_CDON-Ctrl
Q99700	0.0708239	20.6925	0.646488	0.525984	0.749273	-6.37518	U1_CDON-Ctrl
Q96DT0	-0.184348	15.6389	-0.64582	0.526407	0.749464	-6.37562	U1_CDON-Ctrl
Q99816	0.0360151	20.3754	0.645788	0.526427	0.749464	-6.37564	U1_CDON-Ctrl
P11233	0.0645604	21.5941	0.645714	0.526474	0.749464	-6.37569	U1_CDON-Ctrl
Q86UT6	-0.0689286	16.5287	-0.645233	0.526779	0.749729	-6.376	U1_CDON-Ctrl
Q9H3F6	-0.144045	16.6285	-0.644058	0.527523	0.75062	-6.37677	U1_CDON-Ctrl
P0CG39	-0.162052	20.2995	-0.64379	0.527693	0.750692	-6.37694	U1_CDON-Ctrl
O94762	0.0427446	16.8847	0.643131	0.528111	0.750934	-6.37737	U1_CDON-Ctrl
O75563	-0.0436127	21.6648	-0.643072	0.528149	0.750934	-6.37741	U1_CDON-Ctrl
Q68CP9	0.0638632	19.7311	0.642953	0.528224	0.750934	-6.37749	U1_CDON-Ctrl
P0DPB6	-0.0540329	18.9974	-0.642773	0.528338	0.750934	-6.37761	U1_CDON-Ctrl
Q2TBE0	0.201608	17.0512	0.642241	0.528676	0.751068	-6.37795	U1_CDON-Ctrl
Q8N884	-0.128478	20.285	-0.64224	0.528677	0.751068	-6.37795	U1_CDON-Ctrl
Q8N108	-0.112324	15.7567	-0.642063	0.528789	0.751068	-6.37807	U1_CDON-Ctrl
Q9BQB6	-0.069903	19.1599	-0.641661	0.529045	0.751262	-6.37833	U1_CDON-Ctrl
Q12769	-0.0428489	21.6302	-0.640907	0.529523	0.751773	-6.37882	U1_CDON-Ctrl
P28482	-0.050344	21.7207	-0.640516	0.529772	0.751821	-6.37907	U1_CDON-Ctrl
O75928	0.0788328	14.2763	0.640418	0.529834	0.751821	-6.37913	U1_CDON-Ctrl
P10176	0.146125	17.6474	0.640292	0.529914	0.751821	-6.37922	U1_CDON-Ctrl
P52435	-0.0646825	18.7366	-0.639824	0.530211	0.752042	-6.37952	U1_CDON-Ctrl
Q8ND82	-0.097614	18.4835	-0.639646	0.530325	0.752042	-6.37963	U1_CDON-Ctrl
Q8N103	0.142822	14.2666	0.639486	0.530427	0.752042	-6.37974	U1_CDON-Ctrl
Q02241	-0.0867039	20.2135	-0.638747	0.530896	0.75254	-6.38022	U1_CDON-Ctrl
Q8IWL3	0.287927	17.2853	0.638218	0.531233	0.752848	-6.38056	U1_CDON-Ctrl
P29084	-0.110751	20.1497	-0.636966	0.53203	0.753643	-6.38137	U1_CDON-Ctrl
Q96EV8	0.152438	17.4152	0.636904	0.53207	0.753643	-6.38141	U1_CDON-Ctrl
O60645	-0.0520814	19.1028	-0.636775	0.532152	0.753643	-6.38149	U1_CDON-Ctrl
Q9HA47	-0.102269	16.1165	-0.63615	0.53255	0.754038	-6.38189	U1_CDON-Ctrl
O94921	0.0766192	17.2649	0.635316	0.533082	0.754552	-6.38243	U1_CDON-Ctrl
Q96NB3	0.128898	17.3277	0.635183	0.533167	0.754552	-6.38251	U1_CDON-Ctrl
Q9BZH6	-0.0656404	20.3593	-0.635019	0.533271	0.754552	-6.38262	U1_CDON-Ctrl
Q7Z4V5	0.0662173	21.7889	0.633713	0.534104	0.755438	-6.38346	U1_CDON-Ctrl
P24928	0.0346775	22.5739	0.633352	0.534335	0.755438	-6.38369	U1_CDON-Ctrl
O43765	-0.0357915	22.3272	-0.633267	0.534389	0.755438	-6.38374	U1_CDON-Ctrl
Q6UWZ7	0.0880512	16.647	0.633181	0.534444	0.755438	-6.3838	U1_CDON-Ctrl
P14923	-0.208632	19.6398	-0.633102	0.534495	0.755438	-6.38385	U1_CDON-Ctrl
Q13555	-0.03957	19.8661	-0.632502	0.534878	0.755809	-6.38423	U1_CDON-Ctrl
A8K855	0.320098	11.6288	0.633017	0.534996	0.755809	-6.32617	U1_CDON-Ctrl
P53621	0.0288885	24.1755	0.632074	0.535151	0.755859	-6.38451	U1_CDON-Ctrl
Q9Y496	-0.0538903	17.8169	-0.631661	0.535415	0.755902	-6.38477	U1_CDON-Ctrl
O95861	0.0407889	20.8474	0.631471	0.535536	0.755902	-6.38489	U1_CDON-Ctrl
Q9NW64	0.0426172	21.9288	0.631317	0.535635	0.755902	-6.38499	U1_CDON-Ctrl
P12724	0.0911831	16.9961	0.631278	0.53566	0.755902	-6.38502	U1_CDON-Ctrl
O75694	-0.0491568	22.1926	-0.630875	0.535918	0.756071	-6.38527	U1_CDON-Ctrl
Q9H3S1	-0.104169	13.8269	-0.630666	0.536052	0.756071	-6.38541	U1_CDON-Ctrl
O00587	-0.123309	15.2975	-0.63053	0.536138	0.756071	-6.38549	U1_CDON-Ctrl
Q99735	-0.0638208	18.7823	-0.628899	0.537182	0.757374	-6.38654	U1_CDON-Ctrl
O95980	-0.0966321	15.6048	-0.628482	0.53745	0.75753	-6.3868	U1_CDON-Ctrl
Q09327	0.142291	16.2007	0.628158	0.537657	0.75753	-6.38701	U1_CDON-Ctrl
Q8TEP8	-0.19168	16.4107	-0.628096	0.537697	0.75753	-6.38705	U1_CDON-Ctrl
Q9Y5K8	0.0789777	20.071	0.627978	0.537772	0.75753	-6.38712	U1_CDON-Ctrl
Q8TDP1	-0.0865713	19.348	-0.627572	0.538032	0.757579	-6.38738	U1_CDON-Ctrl
P48449	0.0515401	20.594	0.62755	0.538047	0.757579	-6.38739	U1_CDON-Ctrl
P40692	0.0659568	20.2554	0.627018	0.538387	0.757812	-6.38773	U1_CDON-Ctrl
P43250	-0.101679	15.058	-0.626896	0.538466	0.757812	-6.38781	U1_CDON-Ctrl
Q14161	-0.0659456	20.7573	-0.626682	0.538603	0.757812	-6.38794	U1_CDON-Ctrl
Q7Z7K6	0.121054	19.4949	0.626408	0.538778	0.757812	-6.38812	U1_CDON-Ctrl
O75575	0.137844	14.6196	0.626356	0.538812	0.757812	-6.38815	U1_CDON-Ctrl
Q9BPW8	-0.0657972	20.3123	-0.625234	0.539532	0.758653	-6.38886	U1_CDON-Ctrl
Q8IYD1	0.180756	14.2363	0.625051	0.539649	0.758653	-6.38898	U1_CDON-Ctrl
Q96I34	0.178501	15.1717	0.624327	0.540114	0.759137	-6.38944	U1_CDON-Ctrl
Q9HAS0	0.0602793	19.3969	0.624096	0.540262	0.759177	-6.38958	U1_CDON-Ctrl
Q96AX1	-0.051093	20.41	-0.623806	0.540449	0.75927	-6.38977	U1_CDON-Ctrl
Q8IWV8	-0.114923	18.2413	-0.623574	0.540598	0.759311	-6.38991	U1_CDON-Ctrl
Q9NXR8	0.156277	15.5886	0.622956	0.540995	0.759444	-6.3903	U1_CDON-Ctrl
P16885	0.0346667	22.4852	0.622804	0.541093	0.759444	-6.3904	U1_CDON-Ctrl
Q7RTS9	0.0897691	17.4807	0.62263	0.541204	0.759444	-6.39051	U1_CDON-Ctrl
Q6ZS17	-0.289472	15.8818	-0.622579	0.541238	0.759444	-6.39054	U1_CDON-Ctrl
P49356	-0.0584616	17.4412	-0.62242	0.541339	0.759444	-6.39064	U1_CDON-Ctrl
Q5T1C6	-0.0709551	18.0744	-0.62219	0.541488	0.759444	-6.39079	U1_CDON-Ctrl
P31040	0.0327874	23.1861	0.621932	0.541653	0.759444	-6.39095	U1_CDON-Ctrl
Q8N5M1	0.0602283	18.5715	0.621752	0.541769	0.759444	-6.39106	U1_CDON-Ctrl
Q92625	0.0642367	19.4067	0.621745	0.541774	0.759444	-6.39107	U1_CDON-Ctrl
Q9H816	0.0979065	13.8741	0.621257	0.542088	0.759611	-6.39137	U1_CDON-Ctrl
Q99613	0.0340957	23.8368	0.620961	0.542278	0.759611	-6.39156	U1_CDON-Ctrl
O95347	-0.0272437	24.6207	-0.620857	0.542345	0.759611	-6.39163	U1_CDON-Ctrl
Q02543	-0.0461386	23.1116	-0.620813	0.542374	0.759611	-6.39165	U1_CDON-Ctrl
P22528	0.513709	16.7427	0.620561	0.542536	0.75967	-6.39181	U1_CDON-Ctrl
Q7Z434	0.0445032	19.3682	0.619659	0.543116	0.760265	-6.39238	U1_CDON-Ctrl
P09972	0.0484639	20.7294	0.619528	0.543201	0.760265	-6.39246	U1_CDON-Ctrl
Q5M775	0.101322	18.6471	0.618998	0.543542	0.760424	-6.39279	U1_CDON-Ctrl
P11388	-0.210445	24.0948	-0.618978	0.543555	0.760424	-6.39281	U1_CDON-Ctrl
Q08AG7	0.0967684	17.9629	0.618669	0.543754	0.760534	-6.393	U1_CDON-Ctrl
O14795	0.070976	16.5733	0.618007	0.544181	0.760806	-6.39342	U1_CDON-Ctrl
Q9H0U4	0.051279	21.1647	0.617897	0.544252	0.760806	-6.39348	U1_CDON-Ctrl
Q7KZI7	-0.102291	17.6356	-0.617669	0.544399	0.760806	-6.39363	U1_CDON-Ctrl
Q9UNI6	-0.0880067	19.0558	-0.617621	0.54443	0.760806	-6.39366	U1_CDON-Ctrl
Q8IXQ4	0.0457401	21.1251	0.616957	0.544859	0.761237	-6.39407	U1_CDON-Ctrl
P49757	-0.109196	18.6343	-0.616632	0.545068	0.761361	-6.39428	U1_CDON-Ctrl
Q99747	0.0327273	21.6577	0.616326	0.545266	0.761443	-6.39447	U1_CDON-Ctrl
Q9NZE8	-0.0966899	16.0151	-0.616102	0.54541	0.761443	-6.39461	U1_CDON-Ctrl
Q9H2C0	0.0650358	19.1977	0.615981	0.545488	0.761443	-6.39468	U1_CDON-Ctrl
Q13136	0.0748727	18.9285	0.615498	0.5458	0.761676	-6.39498	U1_CDON-Ctrl
Q9HAV7	0.031832	22.7175	0.615264	0.545952	0.761676	-6.39513	U1_CDON-Ctrl
P78347	0.0400542	23.3457	0.615081	0.54607	0.761676	-6.39524	U1_CDON-Ctrl
Q96I24	-0.0273704	22.5423	-0.614977	0.546137	0.761676	-6.39531	U1_CDON-Ctrl
Q9NYA1	0.110676	16.125	0.614226	0.546623	0.761911	-6.39578	U1_CDON-Ctrl
Q5KSL6	-0.393041	15.5201	-0.614178	0.546653	0.761911	-6.39581	U1_CDON-Ctrl
P61978	-0.032501	25.0271	-0.614157	0.546667	0.761911	-6.39582	U1_CDON-Ctrl
P26038	0.04457	26.3977	0.613877	0.546848	0.761996	-6.39599	U1_CDON-Ctrl
O00160	-0.0465747	22.6289	-0.612289	0.547875	0.763148	-6.39698	U1_CDON-Ctrl
Q00577	-0.0858392	19.7302	-0.612188	0.54794	0.763148	-6.39704	U1_CDON-Ctrl
Q08209	0.0429088	21.1419	0.612039	0.548037	0.763148	-6.39714	U1_CDON-Ctrl
Q6N043	0.159733	16.2809	0.611705	0.548253	0.76328	-6.39734	U1_CDON-Ctrl
Q86TM6	0.0963422	17.5807	0.611418	0.548439	0.763318	-6.39752	U1_CDON-Ctrl
P49593	0.0601638	20.5916	0.61129	0.548522	0.763318	-6.3976	U1_CDON-Ctrl
Q6UWD8	0.10355	15.2229	0.610636	0.548945	0.763739	-6.39801	U1_CDON-Ctrl
Q9Y619	-0.185574	17.0375	-0.61045	0.549066	0.763739	-6.39812	U1_CDON-Ctrl
Q5M7Z0	0.29241	12.409	0.610246	0.549198	0.763755	-6.39825	U1_CDON-Ctrl
Q8N3C0	0.0325746	22.2247	0.609874	0.549439	0.763906	-6.39848	U1_CDON-Ctrl
Q9H3S7	-0.0380604	20.5565	-0.609706	0.549548	0.763906	-6.39858	U1_CDON-Ctrl
O00566	0.0453572	21.1254	0.608477	0.550345	0.764845	-6.39934	U1_CDON-Ctrl
Q9H0Q0	-0.0536475	18.3289	-0.607871	0.550738	0.765107	-6.39971	U1_CDON-Ctrl
Q8TAE6	0.087944	16.3222	0.607814	0.550776	0.765107	-6.39975	U1_CDON-Ctrl
Q9Y6D6	-0.0447966	20.026	-0.607392	0.551049	0.765319	-6.40001	U1_CDON-Ctrl
Q5JTH9	0.0659001	21.7784	0.606893	0.551373	0.765601	-6.40032	U1_CDON-Ctrl
Q8IUE6	-0.146803	17.8947	-0.606655	0.551528	0.765648	-6.40046	U1_CDON-Ctrl
Q7L3B6	-0.0889703	16.8939	-0.606203	0.551821	0.765887	-6.40074	U1_CDON-Ctrl
Q9BWH2	0.0553846	19.2557	0.604723	0.552784	0.766903	-6.40165	U1_CDON-Ctrl
Q8N5B7	0.1258	16.5847	0.604704	0.552796	0.766903	-6.40166	U1_CDON-Ctrl
O14979	-0.0777189	22.8325	-0.604487	0.552937	0.76693	-6.40179	U1_CDON-Ctrl
Q5UCC4	0.342459	16.4653	0.603951	0.553286	0.767245	-6.40212	U1_CDON-Ctrl
Q96BW9	-0.104737	16.5779	-0.60292	0.553957	0.76799	-6.40275	U1_CDON-Ctrl
Q14511	0.121875	13.7751	0.602753	0.554065	0.76799	-6.40286	U1_CDON-Ctrl
P08397	0.0517515	19.8718	0.602478	0.554245	0.76807	-6.40302	U1_CDON-Ctrl
Q9H098	-0.0342106	21.5073	-0.602047	0.554525	0.76829	-6.40329	U1_CDON-Ctrl
Q9Y3C1	-0.0422211	20.3613	-0.601757	0.554714	0.768331	-6.40346	U1_CDON-Ctrl
Q5PSV4	-0.0818924	15.9444	-0.601629	0.554798	0.768331	-6.40354	U1_CDON-Ctrl
O95997	-0.197639	15.5765	-0.600867	0.555294	0.768712	-6.40401	U1_CDON-Ctrl
Q9GZS1	-0.0752407	20.6839	-0.600833	0.555316	0.768712	-6.40403	U1_CDON-Ctrl
P13807	0.0375111	20.4934	0.600289	0.55567	0.769034	-6.40436	U1_CDON-Ctrl
Q9Y6Y8	-0.0455769	21.5688	-0.598609	0.556767	0.770383	-6.40538	U1_CDON-Ctrl
Q9Y646	-0.128189	15.9211	-0.597864	0.557253	0.770587	-6.40583	U1_CDON-Ctrl
Q9BV23	0.0977526	16.2572	0.597841	0.557268	0.770587	-6.40585	U1_CDON-Ctrl
P43304	0.0666714	19.7559	0.597823	0.55728	0.770587	-6.40586	U1_CDON-Ctrl
O14521	-0.100608	17.2224	-0.596831	0.557928	0.771074	-6.40646	U1_CDON-Ctrl
Q86XH1	-0.102025	15.2554	-0.596641	0.558052	0.771074	-6.40658	U1_CDON-Ctrl
Q9Y572	-0.109631	15.2383	-0.596639	0.558053	0.771074	-6.40658	U1_CDON-Ctrl
O60711	-0.0264493	21.4645	-0.596537	0.55812	0.771074	-6.40664	U1_CDON-Ctrl
Q8WTW3	0.0655745	18.708	0.596206	0.558336	0.771139	-6.40684	U1_CDON-Ctrl
Q9P265	0.0504254	20.085	0.596092	0.558411	0.771139	-6.40691	U1_CDON-Ctrl
P31327	-0.0473907	18.1392	-0.595767	0.558623	0.771264	-6.4071	U1_CDON-Ctrl
Q5JPI9	-0.075998	17.1564	-0.595413	0.558855	0.771271	-6.40732	U1_CDON-Ctrl
Q8IZ83	0.0356699	21.7201	0.595386	0.558873	0.771271	-6.40734	U1_CDON-Ctrl
O95977	0.0978976	16.132	0.594505	0.559449	0.771898	-6.40787	U1_CDON-Ctrl
Q00610	0.036617	24.9086	0.59357	0.560061	0.772574	-6.40843	U1_CDON-Ctrl
Q6P3X3	-0.0523562	20.6203	-0.592865	0.560523	0.772875	-6.40886	U1_CDON-Ctrl
Q8IXK0	0.0941813	18.3067	0.592863	0.560524	0.772875	-6.40886	U1_CDON-Ctrl
Q9P2D0	0.0888865	16.8672	0.592468	0.560783	0.773063	-6.40909	U1_CDON-Ctrl
O95197	0.0574783	19.0227	0.591559	0.561379	0.773716	-6.40964	U1_CDON-Ctrl
Q9NRG0	0.0988731	17.4931	0.591025	0.561729	0.773995	-6.40996	U1_CDON-Ctrl
Q8N302	0.132642	14.2734	0.593936	0.561826	0.773995	-6.29768	U1_CDON-Ctrl
Q15629	0.164537	16.5182	0.59035	0.562171	0.774195	-6.41037	U1_CDON-Ctrl
P49759	0.068119	16.2009	0.590283	0.562216	0.774195	-6.41041	U1_CDON-Ctrl
Q15696	-0.183772	15.5124	-0.589231	0.562906	0.774933	-6.41104	U1_CDON-Ctrl
Q9HD47	-0.080762	16.6318	-0.589092	0.562997	0.774933	-6.41112	U1_CDON-Ctrl
Q9H0C8	0.0316751	22.4391	0.588243	0.563555	0.775532	-6.41163	U1_CDON-Ctrl
Q05639	0.167393	17.0653	0.587658	0.563939	0.775892	-6.41198	U1_CDON-Ctrl
P42696	0.153304	19.1211	0.587173	0.564258	0.776161	-6.41227	U1_CDON-Ctrl
Q15843	0.0362753	20.9695	0.586743	0.56454	0.776336	-6.41252	U1_CDON-Ctrl
Q96S66	-0.050352	19.1505	-0.586261	0.564857	0.776336	-6.41281	U1_CDON-Ctrl
Q9H4L7	-0.029349	20.3753	-0.586129	0.564945	0.776336	-6.41289	U1_CDON-Ctrl
Q9NXC5	-0.0379174	18.5877	-0.585875	0.565112	0.776336	-6.41304	U1_CDON-Ctrl
O75475	0.113807	22.7561	0.585816	0.56515	0.776336	-6.41307	U1_CDON-Ctrl
Q9P215	-0.0616607	16.8424	-0.585764	0.565185	0.776336	-6.4131	U1_CDON-Ctrl
Q9H2U1	0.0331285	21.0596	0.585673	0.565244	0.776336	-6.41316	U1_CDON-Ctrl
Q8N283	0.111503	16.5094	0.585275	0.565506	0.776375	-6.4134	U1_CDON-Ctrl
Q13395	-0.0721881	17.7171	-0.585256	0.565519	0.776375	-6.41341	U1_CDON-Ctrl
P56377	0.0738677	17.802	0.585	0.565687	0.776382	-6.41356	U1_CDON-Ctrl
Q15024	0.044307	20.5933	0.584876	0.565769	0.776382	-6.41363	U1_CDON-Ctrl
Q9H9A6	-0.0430407	21.8622	-0.583779	0.566491	0.777012	-6.41428	U1_CDON-Ctrl
Q9Y296	-0.0650524	18.83	-0.583693	0.566548	0.777012	-6.41433	U1_CDON-Ctrl
P78316	-0.0886785	19.7583	-0.583618	0.566597	0.777012	-6.41438	U1_CDON-Ctrl
Q9UKE5	0.186182	18.0924	0.583044	0.566976	0.777216	-6.41472	U1_CDON-Ctrl
O95825	-0.0938628	18.7211	-0.583019	0.566992	0.777216	-6.41473	U1_CDON-Ctrl
P61088	0.0396874	22.8386	0.582036	0.56764	0.777936	-6.41532	U1_CDON-Ctrl
Q14690	-0.0880705	22.7937	-0.581785	0.567805	0.777994	-6.41546	U1_CDON-Ctrl
P30519	-0.029721	21.2481	-0.581461	0.568019	0.778119	-6.41566	U1_CDON-Ctrl
P83731	0.12716	22.7159	0.580913	0.568381	0.778445	-6.41598	U1_CDON-Ctrl
Q99638	-0.0851918	17.0373	-0.580697	0.568523	0.778472	-6.41611	U1_CDON-Ctrl
P54725	0.0592709	19.4669	0.580275	0.568802	0.778582	-6.41636	U1_CDON-Ctrl
P63000	-0.0604714	20.6586	-0.580202	0.56885	0.778582	-6.4164	U1_CDON-Ctrl
Q9H019	0.154887	15.3921	0.579696	0.569184	0.778604	-6.4167	U1_CDON-Ctrl
Q9UFN0	-0.0622733	16.9535	-0.579558	0.569275	0.778604	-6.41678	U1_CDON-Ctrl
P11169	0.0527196	18.9563	0.579236	0.569488	0.778604	-6.41697	U1_CDON-Ctrl
Q05D32	-0.0499826	19.2052	-0.579184	0.569522	0.778604	-6.417	U1_CDON-Ctrl
Q9UBS0	-0.0731965	16.5079	-0.579069	0.569598	0.778604	-6.41707	U1_CDON-Ctrl
O60318	-0.0460027	17.9553	-0.579059	0.569605	0.778604	-6.41707	U1_CDON-Ctrl
Q9NX46	-0.0397378	19.3084	-0.578809	0.56977	0.77866	-6.41722	U1_CDON-Ctrl
O95260	-0.0568142	18.3212	-0.578278	0.570121	0.778851	-6.41753	U1_CDON-Ctrl
Q8WXW3	0.066613	17.5737	0.578099	0.570239	0.778851	-6.41764	U1_CDON-Ctrl
Q5VIR6	-0.0296141	20.2186	-0.577742	0.570475	0.778851	-6.41785	U1_CDON-Ctrl
Q9H568	-0.0795042	18.6553	-0.577654	0.570533	0.778851	-6.4179	U1_CDON-Ctrl
O94927	-0.0581011	19.151	-0.577498	0.570637	0.778851	-6.41799	U1_CDON-Ctrl
P41223	-0.0557576	20.869	-0.577234	0.570811	0.778851	-6.41814	U1_CDON-Ctrl
Q9Y4P3	-0.043677	21.4284	-0.577122	0.570885	0.778851	-6.41821	U1_CDON-Ctrl
P51572	0.0557928	23.1224	0.577107	0.570895	0.778851	-6.41822	U1_CDON-Ctrl
Q5JTV8	-0.0763051	21.5088	-0.576728	0.571145	0.779025	-6.41844	U1_CDON-Ctrl
Q01780	-0.0413657	21.6399	-0.576087	0.57157	0.779035	-6.41882	U1_CDON-Ctrl
Q8WW01	0.0552743	16.7831	0.576046	0.571597	0.779035	-6.41884	U1_CDON-Ctrl
Q9NR12	-0.0350265	20.9468	-0.576007	0.571623	0.779035	-6.41886	U1_CDON-Ctrl
Q8TD30	-0.0752627	18.6739	-0.575972	0.571646	0.779035	-6.41888	U1_CDON-Ctrl
P13987	0.143732	18.1048	0.575587	0.571901	0.779215	-6.41911	U1_CDON-Ctrl
Q9HCU9	-0.0551403	17.9995	-0.575019	0.572276	0.779262	-6.41944	U1_CDON-Ctrl
Q96MT8	0.133984	14.5454	0.575013	0.572281	0.779262	-6.41944	U1_CDON-Ctrl
O15155	0.0830154	17.8149	0.574734	0.572466	0.779262	-6.41961	U1_CDON-Ctrl
Q86UA1	-0.0489179	20.3296	-0.574585	0.572564	0.779262	-6.41969	U1_CDON-Ctrl
Q8N5F7	0.0958748	17.753	0.574538	0.572595	0.779262	-6.41972	U1_CDON-Ctrl
Q8N999	0.180524	14.8497	0.574417	0.572675	0.779262	-6.41979	U1_CDON-Ctrl
P51116	-0.0597985	18.8889	-0.573937	0.572993	0.779527	-6.42007	U1_CDON-Ctrl
O15504	-0.0937432	16.187	-0.5729	0.573681	0.780148	-6.42068	U1_CDON-Ctrl
Q7Z7H5	-0.0524563	19.4054	-0.572876	0.573696	0.780148	-6.42069	U1_CDON-Ctrl
Q96CW5	-0.0375819	21.1674	-0.572617	0.573868	0.780214	-6.42084	U1_CDON-Ctrl
Q8N3F0	-0.0814367	16.1337	-0.571795	0.574414	0.780633	-6.42132	U1_CDON-Ctrl
Q9NPE3	-0.114371	18.9545	-0.57178	0.574423	0.780633	-6.42133	U1_CDON-Ctrl
Q9H467	-0.121476	16.697	-0.570836	0.57505	0.781247	-6.42188	U1_CDON-Ctrl
Q86V81	0.12836	20.5166	0.570727	0.575122	0.781247	-6.42194	U1_CDON-Ctrl
Q9C0D3	0.122677	15.0407	0.5702	0.575473	0.781555	-6.42225	U1_CDON-Ctrl
P82664	-0.094969	17.4753	-0.569612	0.575863	0.781917	-6.42259	U1_CDON-Ctrl
Q16270	0.174783	16.0258	0.569267	0.576092	0.78206	-6.42279	U1_CDON-Ctrl
P40222	0.0323459	21.9958	0.568932	0.576315	0.782195	-6.42298	U1_CDON-Ctrl
Q9UKF6	0.0275867	21.6774	0.568503	0.5766	0.78226	-6.42323	U1_CDON-Ctrl
P09651	-0.0441258	25.0995	-0.568248	0.576769	0.78226	-6.42338	U1_CDON-Ctrl
Q9H501	0.0508411	20.3887	0.567994	0.576938	0.78226	-6.42352	U1_CDON-Ctrl
Q5SNV9	-0.0841388	20.2471	-0.567752	0.577099	0.78226	-6.42366	U1_CDON-Ctrl
Q53GS7	0.0660346	18.676	0.567657	0.577162	0.78226	-6.42372	U1_CDON-Ctrl
P04259	0.302149	18.2002	0.567364	0.577357	0.78226	-6.42389	U1_CDON-Ctrl
Q9H553	-0.131364	18.4298	-0.56728	0.577413	0.78226	-6.42393	U1_CDON-Ctrl
Q8NE01	-0.0567275	17.5061	-0.567193	0.577471	0.78226	-6.42398	U1_CDON-Ctrl
Q9H1D9	0.0580225	17.2524	0.567184	0.577477	0.78226	-6.42399	U1_CDON-Ctrl
P61254	0.0655972	22.3976	0.566931	0.577645	0.782303	-6.42414	U1_CDON-Ctrl
Q96TA2	0.0266928	21.0952	0.566765	0.577756	0.782303	-6.42423	U1_CDON-Ctrl
O95900	-0.135182	15.0355	-0.566473	0.57795	0.782316	-6.4244	U1_CDON-Ctrl
P28288	0.0553197	20.6571	0.566214	0.578123	0.782316	-6.42455	U1_CDON-Ctrl
Q9P107	-0.038041	19.4365	-0.566192	0.578137	0.782316	-6.42456	U1_CDON-Ctrl
P47897	0.0346004	23.5059	0.565317	0.578719	0.782937	-6.42506	U1_CDON-Ctrl
Q9HBH0	-0.13965	14.5838	-0.5647	0.57913	0.783325	-6.42542	U1_CDON-Ctrl
Q96GD4	-0.0743474	19.4822	-0.563851	0.579696	0.783923	-6.42591	U1_CDON-Ctrl
O00189	-0.0480443	18.1797	-0.563453	0.579961	0.784026	-6.42613	U1_CDON-Ctrl
Q9UQM7	-0.0501531	16.6689	-0.563364	0.580021	0.784026	-6.42619	U1_CDON-Ctrl
Q86Y07	0.10645	17.317	0.563069	0.580217	0.784125	-6.42635	U1_CDON-Ctrl
Q96D46	-0.0288192	20.9469	-0.561763	0.581089	0.784958	-6.4271	U1_CDON-Ctrl
Q9NX18	-0.0938911	15.636	-0.561752	0.581096	0.784958	-6.42711	U1_CDON-Ctrl
Q15366	-0.0393147	21.3212	-0.561587	0.581206	0.784958	-6.4272	U1_CDON-Ctrl
Q8NFF5	-0.0436748	19.7184	-0.561208	0.581459	0.785115	-6.42742	U1_CDON-Ctrl
P47813	0.0866376	22.2901	0.560842	0.581704	0.785115	-6.42763	U1_CDON-Ctrl
Q9NVS9	-0.0665997	19.4561	-0.560557	0.581894	0.785115	-6.42779	U1_CDON-Ctrl
Q13371	0.0815481	17.4962	0.560402	0.581997	0.785115	-6.42788	U1_CDON-Ctrl
O60906	-0.0770195	14.5897	-0.560359	0.582026	0.785115	-6.4279	U1_CDON-Ctrl
Q52LJ0	-0.0380685	21.9319	-0.560296	0.582068	0.785115	-6.42794	U1_CDON-Ctrl
P62136	-0.0538328	21.0888	-0.559692	0.582472	0.785492	-6.42828	U1_CDON-Ctrl
Q9UGN5	-0.113063	17.9926	-0.559342	0.582706	0.785522	-6.42848	U1_CDON-Ctrl
Q15311	-0.0235549	20.4275	-0.559287	0.582743	0.785522	-6.42851	U1_CDON-Ctrl
Q13686	0.173943	16.2127	0.558821	0.583054	0.785774	-6.42878	U1_CDON-Ctrl
Q5BJH7	0.122148	15.443	0.558448	0.583303	0.785817	-6.42899	U1_CDON-Ctrl
Q8NC56	-0.0533649	19.7138	-0.558401	0.583334	0.785817	-6.42902	U1_CDON-Ctrl
Q9UKI8	-0.115837	17.6103	-0.557594	0.583874	0.786377	-6.42948	U1_CDON-Ctrl
Q15102	-0.0408942	22.0132	-0.556896	0.584341	0.786838	-6.42987	U1_CDON-Ctrl
P78318	-0.0463387	21.4115	-0.556129	0.584855	0.787362	-6.43031	U1_CDON-Ctrl
Q9P2S5	-0.0809809	15.1725	-0.55573	0.585122	0.787554	-6.43053	U1_CDON-Ctrl
Q96MG7	0.0354296	18.4838	0.555359	0.585371	0.787721	-6.43074	U1_CDON-Ctrl
P60228	0.0325624	22.758	0.55481	0.585739	0.788048	-6.43105	U1_CDON-Ctrl
A5YKK6	0.0219725	22.2364	0.55441	0.586007	0.788144	-6.43128	U1_CDON-Ctrl
P80217	-0.130215	17.2577	-0.55409	0.586221	0.788144	-6.43146	U1_CDON-Ctrl
P31483	-0.0616256	20.9409	-0.553976	0.586297	0.788144	-6.43152	U1_CDON-Ctrl
Q16342	-0.149269	19.0417	-0.55396	0.586308	0.788144	-6.43153	U1_CDON-Ctrl
Q9BZV1	-0.0479104	19.4255	-0.552663	0.587178	0.788945	-6.43226	U1_CDON-Ctrl
Q96L92	-0.0380823	20.6985	-0.552526	0.58727	0.788945	-6.43234	U1_CDON-Ctrl
Q969M3	0.139787	17.8826	0.552507	0.587282	0.788945	-6.43235	U1_CDON-Ctrl
P52333	-0.0796239	19.4496	-0.552175	0.587505	0.788945	-6.43254	U1_CDON-Ctrl
Q15052	0.0561963	21.8421	0.552066	0.587578	0.788945	-6.4326	U1_CDON-Ctrl
Q7L523	-0.0505147	19.3286	-0.551739	0.587798	0.788945	-6.43278	U1_CDON-Ctrl
P10244	-0.0879346	16.698	-0.551729	0.587804	0.788945	-6.43279	U1_CDON-Ctrl
Q96MX6	0.0448624	20.3799	0.551583	0.587903	0.788945	-6.43287	U1_CDON-Ctrl
Q15003	0.0367678	22.1769	0.551255	0.588123	0.789073	-6.43305	U1_CDON-Ctrl
Q5XPI4	-0.0661176	17.9867	-0.550625	0.588546	0.789473	-6.43341	U1_CDON-Ctrl
Q8NBF2	-0.0596382	20.5699	-0.549262	0.589461	0.790505	-6.43417	U1_CDON-Ctrl
O75381	0.0806563	20.5343	0.549003	0.589636	0.790505	-6.43431	U1_CDON-Ctrl
Q15051	-0.104623	16.5797	-0.548922	0.58969	0.790505	-6.43436	U1_CDON-Ctrl
O60237	0.250374	12.3094	0.54821	0.590169	0.790979	-6.43476	U1_CDON-Ctrl
Q86YH6	0.0883309	17.948	0.547935	0.590354	0.791059	-6.43491	U1_CDON-Ctrl
P52272	-0.0459041	25.6138	-0.547105	0.590913	0.791534	-6.43537	U1_CDON-Ctrl
Q9NWV4	0.0585588	20.7529	0.547036	0.590959	0.791534	-6.43541	U1_CDON-Ctrl
P09497	0.0430413	21.8025	0.546819	0.591105	0.791545	-6.43553	U1_CDON-Ctrl
Q8WTS6	0.0291031	19.4927	0.546652	0.591217	0.791545	-6.43562	U1_CDON-Ctrl
Q9UQ16	0.0762931	16.5984	0.546291	0.59146	0.791606	-6.43583	U1_CDON-Ctrl
Q9HD20	-0.0403281	21.3801	-0.546212	0.591513	0.791606	-6.43587	U1_CDON-Ctrl
Q15006	-0.0561654	19.9254	-0.545794	0.591795	0.791736	-6.4361	U1_CDON-Ctrl
P54277	-0.0494979	17.9099	-0.545696	0.591861	0.791736	-6.43616	U1_CDON-Ctrl
P98155	-0.118794	16.6967	-0.545419	0.592048	0.79177	-6.43631	U1_CDON-Ctrl
O60294	-0.0861069	16.1517	-0.545287	0.592137	0.79177	-6.43638	U1_CDON-Ctrl
Q9GZN8	0.0385678	20.4003	0.544447	0.592703	0.792359	-6.43685	U1_CDON-Ctrl
Q6UWE0	-0.0529498	17.7705	-0.544165	0.592893	0.792445	-6.43701	U1_CDON-Ctrl
Q15386	0.0665306	19.5737	0.543936	0.593047	0.792485	-6.43713	U1_CDON-Ctrl
Q9Y2H0	0.0782315	17.5021	0.543695	0.593209	0.792525	-6.43727	U1_CDON-Ctrl
P15289	-0.143818	16.2239	-0.543441	0.593381	0.792525	-6.43741	U1_CDON-Ctrl
Q96LJ7	0.143511	17.0569	0.543333	0.593454	0.792525	-6.43747	U1_CDON-Ctrl
Q70CQ2	-0.0390843	18.1628	-0.542842	0.593785	0.7928	-6.43774	U1_CDON-Ctrl
Q8NEJ9	0.0741557	18.7582	0.542265	0.594175	0.792927	-6.43806	U1_CDON-Ctrl
Q7Z3V4	-0.129636	16.134	-0.542211	0.594211	0.792927	-6.43809	U1_CDON-Ctrl
A7KAX9	0.129301	18.4942	0.54198	0.594367	0.792927	-6.43821	U1_CDON-Ctrl
Q9BZQ8	0.0378845	21.4157	0.541909	0.594414	0.792927	-6.43825	U1_CDON-Ctrl
P35754	0.0510495	20.6673	0.541772	0.594507	0.792927	-6.43833	U1_CDON-Ctrl
P78382	-0.0638343	16.999	-0.541571	0.594643	0.792932	-6.43844	U1_CDON-Ctrl
O75608	-0.0422142	21.5859	-0.541394	0.594762	0.792932	-6.43854	U1_CDON-Ctrl
O94830	-0.105017	14.2815	-0.540888	0.595104	0.793221	-6.43882	U1_CDON-Ctrl
Q9H9L3	-0.191859	15.2181	-0.539369	0.59613	0.794421	-6.43965	U1_CDON-Ctrl
Q96S82	0.116082	16.8926	0.538865	0.596471	0.794708	-6.43993	U1_CDON-Ctrl
Q01196	0.0593077	19.7147	0.538423	0.59677	0.794939	-6.44017	U1_CDON-Ctrl
Q6ZYL4	-0.05001	16.8883	-0.537868	0.597146	0.794996	-6.44048	U1_CDON-Ctrl
Q9NPF5	0.0502703	19.4434	0.537827	0.597173	0.794996	-6.4405	U1_CDON-Ctrl
Q9ULG1	-0.173922	15.727	-0.537802	0.59719	0.794996	-6.44051	U1_CDON-Ctrl
Q27J81	-0.0732312	18.9097	-0.536936	0.597776	0.795608	-6.44099	U1_CDON-Ctrl
Q6ULP2	0.055445	18.1206	0.536208	0.598269	0.795713	-6.44138	U1_CDON-Ctrl
Q9NVV4	0.0428911	19.5205	0.536159	0.598302	0.795713	-6.44141	U1_CDON-Ctrl
Q92547	-0.0332267	20.3531	-0.536113	0.598333	0.795713	-6.44144	U1_CDON-Ctrl
Q13153	0.0573035	18.4009	0.535815	0.598535	0.795713	-6.4416	U1_CDON-Ctrl
Q6QNY0	0.0559268	19.0351	0.535744	0.598583	0.795713	-6.44164	U1_CDON-Ctrl
Q9BRA2	-0.0718502	20.0012	-0.535705	0.59861	0.795713	-6.44166	U1_CDON-Ctrl
Q9H008	-0.0577503	19.549	-0.534661	0.599317	0.796218	-6.44223	U1_CDON-Ctrl
Q9BQ95	-0.0551965	17.9761	-0.534607	0.599354	0.796218	-6.44226	U1_CDON-Ctrl
Q9H3M7	-0.0682607	15.9542	-0.534587	0.599367	0.796218	-6.44227	U1_CDON-Ctrl
O95625	-0.160043	16.6548	-0.534	0.599765	0.796559	-6.44259	U1_CDON-Ctrl
Q9P2E5	-0.085387	16.6094	-0.533836	0.599876	0.796559	-6.44268	U1_CDON-Ctrl
O95391	0.130035	20.2747	0.533626	0.600019	0.796581	-6.44279	U1_CDON-Ctrl
Q13614	0.0644855	16.5197	0.532592	0.60072	0.797344	-6.44335	U1_CDON-Ctrl
Q96NL6	-0.168476	13.7408	-0.532328	0.600899	0.797415	-6.4435	U1_CDON-Ctrl
P82663	-0.0793175	16.9729	-0.531874	0.601207	0.797656	-6.44374	U1_CDON-Ctrl
P10451	-0.096594	16.5934	-0.53161	0.601387	0.797727	-6.44388	U1_CDON-Ctrl
Q15633	0.0695731	16.8529	0.530591	0.602078	0.798477	-6.44444	U1_CDON-Ctrl
Q9H2H8	-0.0391086	19.6779	-0.52982	0.602602	0.799004	-6.44485	U1_CDON-Ctrl
O95568	0.108126	18.5596	0.528772	0.603315	0.799781	-6.44542	U1_CDON-Ctrl
Q9H939	0.232834	13.9109	0.528934	0.603567	0.799869	-6.44496	U1_CDON-Ctrl
Q9BVC6	-0.0531552	20.6036	-0.528302	0.603634	0.799869	-6.44567	U1_CDON-Ctrl
Q8WUD1	-0.10395	14.149	-0.527485	0.60419	0.800427	-6.44611	U1_CDON-Ctrl
Q15326	0.127058	17.2184	0.52728	0.60433	0.800427	-6.44622	U1_CDON-Ctrl
Q8TCT8	0.0932209	17.8474	0.527125	0.604435	0.800427	-6.4463	U1_CDON-Ctrl
H7BZ55	0.223238	16.6796	0.526276	0.605013	0.801024	-6.44676	U1_CDON-Ctrl
Q14331	0.0532354	19.8921	0.525467	0.605564	0.801517	-6.44719	U1_CDON-Ctrl
Q86SQ9	-0.0557453	16.8521	-0.525318	0.605665	0.801517	-6.44727	U1_CDON-Ctrl
O95864	-0.0723851	19.578	-0.525171	0.605765	0.801517	-6.44735	U1_CDON-Ctrl
Q9NRL3	-0.0492594	18.5841	-0.524265	0.606383	0.802166	-6.44784	U1_CDON-Ctrl
Q00536	-0.0795643	16.1078	-0.524066	0.606518	0.802178	-6.44794	U1_CDON-Ctrl
P17706	-0.0349562	20.8473	-0.523849	0.606666	0.802205	-6.44806	U1_CDON-Ctrl
Q9UDY8	0.0423945	18.0793	0.523306	0.607037	0.802509	-6.44835	U1_CDON-Ctrl
Q9NTI5	-0.0588185	22.3052	-0.52314	0.60715	0.802509	-6.44844	U1_CDON-Ctrl
P55039	-0.0461304	20.7321	-0.522675	0.607467	0.80276	-6.44869	U1_CDON-Ctrl
Q3B7J2	0.0609326	16.0163	0.522297	0.607725	0.802874	-6.44889	U1_CDON-Ctrl
Q9UK59	-0.0351238	20.9138	-0.522132	0.607838	0.802874	-6.44898	U1_CDON-Ctrl
P47756	0.0290214	23.5926	0.521875	0.608013	0.802874	-6.44911	U1_CDON-Ctrl
P04183	0.0904334	19.9502	0.521632	0.608179	0.802874	-6.44924	U1_CDON-Ctrl
P78527	-0.0496907	26.1923	-0.521351	0.60837	0.802874	-6.44939	U1_CDON-Ctrl
Q8N1G0	-0.0980482	16.4716	-0.520888	0.608687	0.802874	-6.44964	U1_CDON-Ctrl
Q7Z401	0.0483008	17.9815	0.520842	0.608718	0.802874	-6.44966	U1_CDON-Ctrl
Q9H116	0.164516	14.3846	0.520796	0.60875	0.802874	-6.44969	U1_CDON-Ctrl
P33527	-0.170738	16.0014	-0.520705	0.608812	0.802874	-6.44973	U1_CDON-Ctrl
P54198	-0.0602994	17.8104	-0.520689	0.608823	0.802874	-6.44974	U1_CDON-Ctrl
Q08426	0.0598839	17.2593	0.52007	0.609246	0.803264	-6.45007	U1_CDON-Ctrl
Q969H6	0.0819737	15.8093	0.518861	0.610072	0.804032	-6.45071	U1_CDON-Ctrl
Q9UK58	-0.193655	14.2168	-0.518696	0.610184	0.804032	-6.4508	U1_CDON-Ctrl
Q9BWJ5	-0.0601494	20.1486	-0.518581	0.610263	0.804032	-6.45086	U1_CDON-Ctrl
Q96EA4	0.0493497	17.275	0.518473	0.610337	0.804032	-6.45092	U1_CDON-Ctrl
P42336	0.0606163	17.181	0.517186	0.611217	0.805024	-6.4516	U1_CDON-Ctrl
Q8IWA4	-0.0595528	16.6183	-0.514063	0.613356	0.807539	-6.45324	U1_CDON-Ctrl
Q9H6K4	-0.070556	19.072	-0.513786	0.613546	0.807539	-6.45338	U1_CDON-Ctrl
Q13568	0.0382446	19.8647	0.513674	0.613623	0.807539	-6.45344	U1_CDON-Ctrl
Q12981	0.0407698	18.5975	0.513652	0.613638	0.807539	-6.45345	U1_CDON-Ctrl
Q8IZV5	-0.0617131	16.4937	-0.51225	0.614599	0.808636	-6.45419	U1_CDON-Ctrl
Q12986	0.0994952	16.0427	0.511543	0.615084	0.809022	-6.45456	U1_CDON-Ctrl
Q9NZT1	-0.132354	19.0533	-0.511449	0.615149	0.809022	-6.45461	U1_CDON-Ctrl
Q9BT40	-0.202251	16.2125	-0.510834	0.615571	0.809409	-6.45493	U1_CDON-Ctrl
O60518	-0.0953152	17.0804	-0.509883	0.616224	0.809989	-6.45542	U1_CDON-Ctrl
O75165	0.0406435	20.8682	0.509819	0.616268	0.809989	-6.45545	U1_CDON-Ctrl
O60256	0.0504229	20.0302	0.509264	0.616649	0.810248	-6.45574	U1_CDON-Ctrl
O43422	-0.105159	17.1836	-0.509158	0.616722	0.810248	-6.4558	U1_CDON-Ctrl
P20585	0.0512196	18.3128	0.508516	0.617163	0.81066	-6.45613	U1_CDON-Ctrl
Q12802	0.124802	19.9424	0.508306	0.617308	0.810681	-6.45624	U1_CDON-Ctrl
P60510	-0.0351202	20.0165	-0.507611	0.617786	0.811016	-6.4566	U1_CDON-Ctrl
P61927	-0.111132	22.4429	-0.507562	0.617819	0.811016	-6.45663	U1_CDON-Ctrl
Q9H9J4	-0.0616006	15.211	-0.507368	0.617952	0.811023	-6.45673	U1_CDON-Ctrl
Q9BYT8	-0.0231371	21.998	-0.506919	0.618261	0.811259	-6.45696	U1_CDON-Ctrl
Q9NRY2	0.0926462	17.3461	0.506225	0.618739	0.81167	-6.45732	U1_CDON-Ctrl
Q9UDW1	0.0575222	18.132	0.506091	0.618831	0.81167	-6.45739	U1_CDON-Ctrl
Q9H2K0	0.0469121	16.528	0.505857	0.618992	0.811713	-6.45751	U1_CDON-Ctrl
P52756	0.0428916	18.7555	0.505549	0.619204	0.811777	-6.45767	U1_CDON-Ctrl
Q6UXN9	0.0385725	21.5371	0.505414	0.619298	0.811777	-6.45774	U1_CDON-Ctrl
Q9Y6D0	-0.102411	14.7269	-0.504601	0.619857	0.812241	-6.45816	U1_CDON-Ctrl
Q6UW68	-0.04558	18.4033	-0.504526	0.619909	0.812241	-6.45819	U1_CDON-Ctrl
Q9UFC0	-0.0454386	19.3672	-0.504236	0.620108	0.812331	-6.45834	U1_CDON-Ctrl
Q8WVQ1	0.10633	15.1468	0.504054	0.620234	0.812331	-6.45844	U1_CDON-Ctrl
Q9H867	-0.0879994	14.739	-0.503862	0.620366	0.812335	-6.45854	U1_CDON-Ctrl
Q5T8P6	-0.0206516	22.3588	-0.503067	0.620914	0.812885	-6.45894	U1_CDON-Ctrl
Q8N668	-0.229376	17.4027	-0.501921	0.621704	0.81331	-6.45953	U1_CDON-Ctrl
Q5BKY9	0.0498033	18.1356	0.501778	0.621803	0.81331	-6.45961	U1_CDON-Ctrl
Q32P44	0.034826	19.2794	0.50174	0.62183	0.81331	-6.45962	U1_CDON-Ctrl
P62910	-0.0296039	22.5109	-0.501452	0.622028	0.81331	-6.45977	U1_CDON-Ctrl
O00182	-0.0655426	20.8445	-0.50138	0.622078	0.81331	-6.45981	U1_CDON-Ctrl
O00244	0.0359366	20.4197	0.501353	0.622096	0.81331	-6.45982	U1_CDON-Ctrl
O15228	-0.0324806	20.3293	-0.501183	0.622213	0.81331	-6.45991	U1_CDON-Ctrl
P49006	0.0415556	19.4636	0.500969	0.622361	0.81331	-6.46002	U1_CDON-Ctrl
Q9GZT4	-0.0843253	17.3594	-0.500918	0.622397	0.81331	-6.46005	U1_CDON-Ctrl
Q9NUQ7	-0.0716361	17.7885	-0.500138	0.622935	0.813738	-6.46044	U1_CDON-Ctrl
Q5T440	-0.0628192	16.8182	-0.499905	0.623096	0.813738	-6.46056	U1_CDON-Ctrl
Q9BSW2	0.0648538	17.4303	0.49971	0.62323	0.813738	-6.46066	U1_CDON-Ctrl
O43464	-0.09289	18.5315	-0.499696	0.62324	0.813738	-6.46067	U1_CDON-Ctrl
Q9UPN6	-0.0433903	18.9582	-0.499511	0.623368	0.813738	-6.46076	U1_CDON-Ctrl
Q6P161	-0.0659293	17.4546	-0.499127	0.623633	0.813916	-6.46096	U1_CDON-Ctrl
Q9H3K2	0.0879937	18.5686	0.498907	0.623785	0.813946	-6.46107	U1_CDON-Ctrl
Q8TEA8	0.0510198	19.4715	0.498302	0.624204	0.814249	-6.46138	U1_CDON-Ctrl
Q9NXD2	-0.139807	14.1713	-0.502366	0.624275	0.814249	-6.30164	U1_CDON-Ctrl
Q9HCG8	-0.0324836	20.8885	-0.497606	0.624684	0.814422	-6.46173	U1_CDON-Ctrl
P07199	-0.0851976	19.0528	-0.497331	0.624874	0.814422	-6.46187	U1_CDON-Ctrl
Q5VTR2	0.0389449	21.3143	0.497269	0.624918	0.814422	-6.4619	U1_CDON-Ctrl
Q8TBX8	0.0238984	19.2848	0.497261	0.624923	0.814422	-6.46191	U1_CDON-Ctrl
Q8N9V3	-0.0694885	17.4146	-0.496914	0.625163	0.814495	-6.46209	U1_CDON-Ctrl
Q9UNW1	0.0695446	17.2131	0.496807	0.625236	0.814495	-6.46214	U1_CDON-Ctrl
P62244	-0.0594863	23.0504	-0.496231	0.625635	0.814846	-6.46243	U1_CDON-Ctrl
Q9Y286	0.0641731	17.035	0.495657	0.626032	0.815086	-6.46272	U1_CDON-Ctrl
O95486	0.0382399	18.2125	0.495592	0.626077	0.815086	-6.46275	U1_CDON-Ctrl
Q68D91	-0.0466231	18.7974	-0.494928	0.626537	0.815517	-6.46309	U1_CDON-Ctrl
Q76FK4	-0.0728944	18.7202	-0.494558	0.626793	0.815682	-6.46328	U1_CDON-Ctrl
Q14678	0.0328278	18.0488	0.494168	0.627063	0.815758	-6.46347	U1_CDON-Ctrl
Q96C57	0.0432675	18.756	0.493984	0.627191	0.815758	-6.46357	U1_CDON-Ctrl
Q10469	-0.0560528	17.0113	-0.493916	0.627238	0.815758	-6.4636	U1_CDON-Ctrl
O14646	-0.0403056	20.495	-0.493581	0.62747	0.815892	-6.46377	U1_CDON-Ctrl
Q9H8W4	-0.0399666	18.7532	-0.492937	0.627916	0.816133	-6.46409	U1_CDON-Ctrl
Q9UPN4	-0.0626273	18.0977	-0.49278	0.628025	0.816133	-6.46417	U1_CDON-Ctrl
P22415	0.0652386	16.9306	0.492669	0.628102	0.816133	-6.46423	U1_CDON-Ctrl
Q5T5C0	0.0571921	18.2546	0.492568	0.628172	0.816133	-6.46428	U1_CDON-Ctrl
Q8IY47	-0.0566205	18.0834	-0.491618	0.628831	0.816821	-6.46476	U1_CDON-Ctrl
Q99447	0.0374263	20.4739	0.491287	0.62906	0.816903	-6.46492	U1_CDON-Ctrl
Q8IXQ6	-0.104311	15.2074	-0.490917	0.629317	0.816903	-6.46511	U1_CDON-Ctrl
Q8NDH3	-0.0816046	17.361	-0.490911	0.629321	0.816903	-6.46511	U1_CDON-Ctrl
Q8NEZ4	-0.0824328	15.6531	-0.490604	0.629534	0.816903	-6.46527	U1_CDON-Ctrl
P28074	-0.0365694	20.9485	-0.490595	0.62954	0.816903	-6.46527	U1_CDON-Ctrl
Q13425	-0.0818831	14.1168	-0.489748	0.630128	0.817498	-6.4657	U1_CDON-Ctrl
Q6PGP7	-0.0278099	22.3373	-0.489427	0.63035	0.8175	-6.46586	U1_CDON-Ctrl
Q13362	0.104881	17.0901	0.489374	0.630388	0.8175	-6.46588	U1_CDON-Ctrl
Q969U7	0.034079	21.3298	0.488985	0.630658	0.817618	-6.46608	U1_CDON-Ctrl
Q8WUF8	-0.130047	16.7911	-0.488869	0.630738	0.817618	-6.46613	U1_CDON-Ctrl
Q969F1	0.0749025	15.6407	0.488668	0.630878	0.817632	-6.46623	U1_CDON-Ctrl
O00743	0.0225826	22.0136	0.488375	0.631081	0.817728	-6.46638	U1_CDON-Ctrl
Q15517	-0.205571	18.1302	-0.487773	0.631499	0.818102	-6.46668	U1_CDON-Ctrl
P43155	0.0795398	17.3754	0.486733	0.632222	0.818657	-6.4672	U1_CDON-Ctrl
P78346	0.0406855	20.0425	0.486599	0.632315	0.818657	-6.46727	U1_CDON-Ctrl
Q96MX3	0.153061	16.1279	0.486598	0.632316	0.818657	-6.46727	U1_CDON-Ctrl
Q9NYZ3	0.0844278	18.3142	0.486173	0.632612	0.818804	-6.46748	U1_CDON-Ctrl
P54578	0.02645	22.9543	0.486063	0.632688	0.818804	-6.46753	U1_CDON-Ctrl
A2RU67	-0.0996512	15.4684	-0.485537	0.633054	0.819109	-6.46779	U1_CDON-Ctrl
Q6NUQ1	0.0690906	19.1174	0.485267	0.633242	0.819185	-6.46793	U1_CDON-Ctrl
O75530	-0.0233034	20.6861	-0.483555	0.634433	0.820558	-6.46877	U1_CDON-Ctrl
Q8WZA9	0.0405738	20.9437	0.483137	0.634724	0.820684	-6.46898	U1_CDON-Ctrl
Q14142	0.122511	14.4871	0.483043	0.63479	0.820684	-6.46903	U1_CDON-Ctrl
Q6ZUM4	-0.0320162	18.836	-0.482254	0.63534	0.821081	-6.46942	U1_CDON-Ctrl
Q6DN90	0.122359	14.5965	0.482142	0.635418	0.821081	-6.46947	U1_CDON-Ctrl
P25705	-0.0336476	25.5744	-0.482017	0.635504	0.821081	-6.46953	U1_CDON-Ctrl
P02585	-0.22471	14.5538	-0.481518	0.635852	0.821081	-6.46978	U1_CDON-Ctrl
O15047	-0.0564259	17.5562	-0.481518	0.635852	0.821081	-6.46978	U1_CDON-Ctrl
Q92794	-0.151033	14.6499	-0.481419	0.635922	0.821081	-6.46983	U1_CDON-Ctrl
Q96QU8	-0.0430393	18.871	-0.481297	0.636007	0.821081	-6.46989	U1_CDON-Ctrl
Q9UL15	-0.0366061	18.9397	-0.480706	0.636419	0.821409	-6.47018	U1_CDON-Ctrl
Q92851	0.0589247	16.114	0.480485	0.636573	0.821409	-6.47029	U1_CDON-Ctrl
Q13077	0.174821	13.5382	0.480374	0.63665	0.821409	-6.47034	U1_CDON-Ctrl
Q9BX69	-0.0674013	15.599	-0.479668	0.637142	0.821876	-6.47069	U1_CDON-Ctrl
A0JNW5	0.18678	17.1725	0.479079	0.637553	0.822238	-6.47098	U1_CDON-Ctrl
Q99418	0.0776649	17.1294	0.478809	0.637742	0.822314	-6.47111	U1_CDON-Ctrl
P26640	0.0227787	23.9833	0.477729	0.638496	0.822894	-6.47164	U1_CDON-Ctrl
A6NHL2	-0.0713741	16.6005	-0.477721	0.638502	0.822894	-6.47164	U1_CDON-Ctrl
O75915	0.036797	21.7928	0.477605	0.638583	0.822894	-6.4717	U1_CDON-Ctrl
Q6ZRS2	0.0501361	18.5287	0.476924	0.639058	0.823296	-6.47203	U1_CDON-Ctrl
O75569	0.080469	20.2543	0.476627	0.639266	0.823296	-6.47217	U1_CDON-Ctrl
Q5T749	-0.172487	18.4615	-0.4766	0.639285	0.823296	-6.47219	U1_CDON-Ctrl
Q8NEN9	-0.0425093	16.7863	-0.476067	0.639657	0.823608	-6.47245	U1_CDON-Ctrl
Q6IA69	0.0561808	18.2372	0.475596	0.639987	0.823864	-6.47268	U1_CDON-Ctrl
Q99547	0.048726	19.6662	0.474993	0.640408	0.824204	-6.47297	U1_CDON-Ctrl
P63241	0.047002	21.8089	0.474688	0.640621	0.824204	-6.47312	U1_CDON-Ctrl
Q15233	-0.0392342	24.7808	-0.474572	0.640703	0.824204	-6.47317	U1_CDON-Ctrl
P17096	-0.106748	22.0093	-0.474472	0.640772	0.824204	-6.47322	U1_CDON-Ctrl
P09493	0.0879876	16.5005	0.47402	0.641089	0.824443	-6.47344	U1_CDON-Ctrl
P35790	0.092927	17.055	0.473302	0.641591	0.824922	-6.47379	U1_CDON-Ctrl
Q9BSQ5	-0.0747963	15.6181	-0.473006	0.641798	0.825009	-6.47393	U1_CDON-Ctrl
O95319	0.0495648	22.4485	0.472832	0.64192	0.825009	-6.47401	U1_CDON-Ctrl
P56385	-0.0406683	20.7933	-0.472244	0.642331	0.82537	-6.4743	U1_CDON-Ctrl
O95336	-0.050773	22.2816	-0.471813	0.642634	0.825565	-6.47451	U1_CDON-Ctrl
Q2PZI1	0.116811	16.2062	0.471654	0.642745	0.825565	-6.47458	U1_CDON-Ctrl
Q13257	-0.0277003	21.1979	-0.470602	0.643482	0.826344	-6.47509	U1_CDON-Ctrl
Q4KMP7	-0.0282592	19.785	-0.469408	0.644319	0.827094	-6.47566	U1_CDON-Ctrl
O60613	0.0479377	20.5449	0.469396	0.644328	0.827094	-6.47567	U1_CDON-Ctrl
Q6DKK2	-0.0523549	19.7098	-0.469029	0.644585	0.827256	-6.47585	U1_CDON-Ctrl
Q14694	0.0278095	22.2901	0.468497	0.644958	0.827449	-6.4761	U1_CDON-Ctrl
A2RTX5	-0.0546953	15.4891	-0.468442	0.644997	0.827449	-6.47613	U1_CDON-Ctrl
Q96JP5	0.11482	18.203	0.468206	0.645162	0.827493	-6.47624	U1_CDON-Ctrl
Q96EB6	-0.0552544	19.3554	-0.467814	0.645437	0.827678	-6.47643	U1_CDON-Ctrl
Q9BV57	-0.0372751	20.7516	-0.46756	0.645616	0.827739	-6.47655	U1_CDON-Ctrl
Q9H9A5	0.0398923	18.4726	0.467296	0.645801	0.827809	-6.47668	U1_CDON-Ctrl
Q14186	-0.048212	17.2413	-0.466112	0.646632	0.828706	-6.47724	U1_CDON-Ctrl
P30876	-0.0222998	22.7647	-0.465752	0.646885	0.828862	-6.47741	U1_CDON-Ctrl
O43149	-0.032293	19.899	-0.46523	0.647252	0.829164	-6.47766	U1_CDON-Ctrl
Q676U5	0.0733693	17.6604	0.464328	0.647885	0.829808	-6.47809	U1_CDON-Ctrl
Q9NUQ8	-0.034669	20.3219	-0.463491	0.648474	0.830393	-6.47849	U1_CDON-Ctrl
Q8WUA4	0.0368449	19.6513	0.46296	0.648848	0.83067	-6.47874	U1_CDON-Ctrl
Q96PU5	-0.127161	17.4341	-0.46249	0.649178	0.83067	-6.47896	U1_CDON-Ctrl
P22307	-0.0247054	22.8205	-0.462467	0.649194	0.83067	-6.47897	U1_CDON-Ctrl
Q8N9N2	-0.0446277	18.331	-0.462437	0.649216	0.83067	-6.47899	U1_CDON-Ctrl
Q9P219	0.0582913	15.9348	0.462164	0.649408	0.830748	-6.47911	U1_CDON-Ctrl
Q7KZN9	-0.044357	19.9798	-0.461681	0.649747	0.831014	-6.47934	U1_CDON-Ctrl
P35606	0.0285599	23.9062	0.46133	0.649994	0.831162	-6.47951	U1_CDON-Ctrl
Q08043	-0.185719	16.4924	-0.460332	0.650697	0.831728	-6.47998	U1_CDON-Ctrl
Q92993	0.0671276	15.3037	0.460328	0.6507	0.831728	-6.47998	U1_CDON-Ctrl
Q53GL7	0.089288	16.6999	0.46	0.650931	0.831855	-6.48014	U1_CDON-Ctrl
O15397	-0.0394553	18.3854	-0.45911	0.651558	0.832264	-6.48055	U1_CDON-Ctrl
Q9NQW7	-0.026897	22.521	-0.458819	0.651764	0.832264	-6.48069	U1_CDON-Ctrl
Q96E14	-0.0801305	17.0226	-0.458663	0.651873	0.832264	-6.48076	U1_CDON-Ctrl
Q8NDZ6	-0.054276	14.9162	-0.458623	0.651902	0.832264	-6.48078	U1_CDON-Ctrl
P60604	-0.0277299	20.1997	-0.458561	0.651945	0.832264	-6.48081	U1_CDON-Ctrl
Q9Y3A5	0.0340628	22.4913	0.458331	0.652107	0.832264	-6.48092	U1_CDON-Ctrl
Q92619	-0.0260325	22.7826	-0.458238	0.652173	0.832264	-6.48096	U1_CDON-Ctrl
P19367	0.0249673	23.7915	0.457001	0.653046	0.83321	-6.48154	U1_CDON-Ctrl
Q96IY1	0.046008	18.1346	0.456794	0.653192	0.833214	-6.48164	U1_CDON-Ctrl
O75352	-0.123817	15.9421	-0.456622	0.653312	0.833214	-6.48172	U1_CDON-Ctrl
O14647	0.0813881	18.3378	0.456259	0.653569	0.833251	-6.48189	U1_CDON-Ctrl
P60891	0.053951	21.6084	0.456192	0.653616	0.833251	-6.48192	U1_CDON-Ctrl
Q9NYR9	0.0827153	16.1194	0.456021	0.653737	0.833251	-6.482	U1_CDON-Ctrl
O14975	-0.156428	18.1808	-0.455098	0.654388	0.833662	-6.48243	U1_CDON-Ctrl
Q96T37	0.0220412	21.0084	0.455038	0.654431	0.833662	-6.48246	U1_CDON-Ctrl
P54852	0.145977	13.5625	0.455004	0.654455	0.833662	-6.48247	U1_CDON-Ctrl
O14672	-0.0298781	20.3921	-0.454545	0.654779	0.833813	-6.48269	U1_CDON-Ctrl
Q8WVM8	0.0231389	21.1181	0.454395	0.654884	0.833813	-6.48276	U1_CDON-Ctrl
Q96P48	-0.0331672	20.8701	-0.454276	0.654969	0.833813	-6.48281	U1_CDON-Ctrl
Q9BTM9	0.10751	14.6514	0.45351	0.65551	0.833982	-6.48317	U1_CDON-Ctrl
Q9H9Q4	0.133931	13.9205	0.453377	0.655604	0.833982	-6.48323	U1_CDON-Ctrl
Q9NUM4	-0.0901867	15.8421	-0.453366	0.655612	0.833982	-6.48324	U1_CDON-Ctrl
P29728	-0.132529	17.8602	-0.453116	0.655788	0.833982	-6.48335	U1_CDON-Ctrl
Q13330	-0.0511926	19.3383	-0.452879	0.655956	0.833982	-6.48346	U1_CDON-Ctrl
Q11201	-0.0809462	15.3605	-0.452819	0.655999	0.833982	-6.48349	U1_CDON-Ctrl
Q92466	0.0535131	19.6912	0.452587	0.656162	0.833982	-6.4836	U1_CDON-Ctrl
O14662	-0.0666123	15.9042	-0.452374	0.656313	0.833982	-6.4837	U1_CDON-Ctrl
P60983	0.0335645	19.9912	0.451837	0.656693	0.833982	-6.48394	U1_CDON-Ctrl
O94903	-0.0305562	21.0371	-0.451666	0.656813	0.833982	-6.48402	U1_CDON-Ctrl
Q9Y3A3	0.051389	20.0245	0.451581	0.656874	0.833982	-6.48406	U1_CDON-Ctrl
O95671	-0.0525729	21.1185	-0.451512	0.656922	0.833982	-6.48409	U1_CDON-Ctrl
Q14242	-0.11731	16.1169	-0.451496	0.656934	0.833982	-6.4841	U1_CDON-Ctrl
Q96IV0	0.0274266	20.6844	0.451475	0.656948	0.833982	-6.48411	U1_CDON-Ctrl
Q9Y508	0.0333542	20.3349	0.450982	0.657297	0.834233	-6.48434	U1_CDON-Ctrl
Q8N5P1	0.0307864	19.7441	0.450822	0.65741	0.834233	-6.48441	U1_CDON-Ctrl
P39210	-0.0668941	18.5863	-0.449991	0.657998	0.834811	-6.4848	U1_CDON-Ctrl
Q5VWZ2	-0.0929857	19.391	-0.44902	0.658686	0.835516	-6.48524	U1_CDON-Ctrl
Q99575	-0.0279199	21.3674	-0.448765	0.658867	0.835578	-6.48536	U1_CDON-Ctrl
Q9NRW7	0.0408413	19.1763	0.447699	0.659622	0.836367	-6.48585	U1_CDON-Ctrl
Q9BVC3	0.0345255	18.1333	0.447332	0.659882	0.836523	-6.48602	U1_CDON-Ctrl
Q5MIZ7	0.0282293	19.6189	0.44692	0.660174	0.836523	-6.48621	U1_CDON-Ctrl
Q9Y5Q9	-0.0228004	20.2137	-0.446816	0.660247	0.836523	-6.48625	U1_CDON-Ctrl
Q9BPW9	0.0660429	16.4317	0.446779	0.660274	0.836523	-6.48627	U1_CDON-Ctrl
P20936	-0.0447649	20.4166	-0.446539	0.660444	0.83655	-6.48638	U1_CDON-Ctrl
O60264	-0.077505	23.6972	-0.446263	0.66064	0.83655	-6.48651	U1_CDON-Ctrl
O95479	-0.0357084	18.9897	-0.446189	0.660692	0.83655	-6.48654	U1_CDON-Ctrl
Q9UL26	-0.0558395	16.9783	-0.445533	0.661157	0.83683	-6.48684	U1_CDON-Ctrl
P61764	0.0541022	19.4427	0.445504	0.661177	0.83683	-6.48685	U1_CDON-Ctrl
P47755	-0.0309592	19.7769	-0.444899	0.661607	0.837206	-6.48713	U1_CDON-Ctrl
O15381	0.0466201	19.9164	0.444368	0.661983	0.837514	-6.48737	U1_CDON-Ctrl
Q9Y2P8	0.0439423	19.8876	0.443786	0.662396	0.837869	-6.48763	U1_CDON-Ctrl
Q8N4Q0	-0.0600807	19.1637	-0.443283	0.662754	0.837896	-6.48786	U1_CDON-Ctrl
Q13535	0.0507449	17.2527	0.443211	0.662805	0.837896	-6.4879	U1_CDON-Ctrl
P00558	0.0413487	26.6013	0.443197	0.662815	0.837896	-6.4879	U1_CDON-Ctrl
Q6PJW8	-0.140685	14.7423	-0.44291	0.663018	0.837985	-6.48803	U1_CDON-Ctrl
Q9H6F2	0.0757495	16.1978	0.442588	0.663248	0.838017	-6.48818	U1_CDON-Ctrl
P83876	0.0403268	20.876	0.442468	0.663332	0.838017	-6.48823	U1_CDON-Ctrl
P52747	-0.0778731	17.4887	-0.442315	0.663441	0.838017	-6.4883	U1_CDON-Ctrl
P02786	0.0222737	23.2107	0.441924	0.663719	0.838201	-6.48848	U1_CDON-Ctrl
Q9NVN8	-0.050551	18.8896	-0.44114	0.664276	0.838737	-6.48883	U1_CDON-Ctrl
O43314	0.0321639	21.174	0.439719	0.665287	0.839845	-6.48947	U1_CDON-Ctrl
Q9H6F5	-0.0441387	19.6393	-0.438681	0.666025	0.840609	-6.48994	U1_CDON-Ctrl
P43007	0.0385263	18.9812	0.438357	0.666255	0.840732	-6.49009	U1_CDON-Ctrl
Q8N2M8	0.11252	16.0754	0.437651	0.666757	0.841197	-6.4904	U1_CDON-Ctrl
Q9UHD1	0.0275337	22.4388	0.43709	0.667157	0.841515	-6.49065	U1_CDON-Ctrl
Q6P2H3	0.0439782	18.902	0.436924	0.667275	0.841515	-6.49073	U1_CDON-Ctrl
Q6V1X1	0.0512641	17.9053	0.435789	0.668084	0.841963	-6.49124	U1_CDON-Ctrl
P23526	-0.0267866	23.9869	-0.4356	0.668218	0.841963	-6.49132	U1_CDON-Ctrl
Q15910	0.0581288	18.2727	0.435046	0.668613	0.841963	-6.49157	U1_CDON-Ctrl
Q9BY43	0.0370153	19.8973	0.434879	0.668732	0.841963	-6.49164	U1_CDON-Ctrl
H3BSY2	0.0941424	16.5791	0.434854	0.66875	0.841963	-6.49165	U1_CDON-Ctrl
Q2VPB7	0.101297	14.5939	0.43461	0.668924	0.841963	-6.49176	U1_CDON-Ctrl
P62191	-0.0246276	23.2188	-0.434367	0.669097	0.841963	-6.49187	U1_CDON-Ctrl
Q71SY5	0.0486429	17.5625	0.434309	0.669139	0.841963	-6.4919	U1_CDON-Ctrl
P54132	-0.082154	18.5742	-0.43424	0.669187	0.841963	-6.49193	U1_CDON-Ctrl
Q8WUR7	0.144111	16.851	0.434174	0.669235	0.841963	-6.49196	U1_CDON-Ctrl
Q02878	0.0276408	24.6473	0.434087	0.669296	0.841963	-6.49199	U1_CDON-Ctrl
Q9BS18	-0.104199	13.7416	-0.433962	0.669386	0.841963	-6.49205	U1_CDON-Ctrl
Q12972	-0.0229313	20.941	-0.433934	0.669406	0.841963	-6.49206	U1_CDON-Ctrl
P13994	0.0791598	15.8707	0.433809	0.669495	0.841963	-6.49212	U1_CDON-Ctrl
P31749	-0.0562466	16.9979	-0.432522	0.670413	0.842736	-6.49269	U1_CDON-Ctrl
Q9Y5K6	0.0488221	19.5327	0.432015	0.670774	0.842736	-6.49291	U1_CDON-Ctrl
P51817	-0.129257	16.1937	-0.431957	0.670816	0.842736	-6.49294	U1_CDON-Ctrl
Q562R1	-0.0965126	17.3082	-0.431916	0.670845	0.842736	-6.49296	U1_CDON-Ctrl
Q8TDH9	0.0546814	18.4183	0.43186	0.670886	0.842736	-6.49298	U1_CDON-Ctrl
Q13045	0.0210176	22.8875	0.431525	0.671124	0.842736	-6.49313	U1_CDON-Ctrl
Q96TC7	0.0346966	18.4485	0.431373	0.671233	0.842736	-6.4932	U1_CDON-Ctrl
Q6ZN55	0.0804457	17.2764	0.431276	0.671302	0.842736	-6.49324	U1_CDON-Ctrl
Q9H082	0.123177	15.7144	0.431266	0.671309	0.842736	-6.49324	U1_CDON-Ctrl
Q15181	-0.0391811	23.6539	-0.430667	0.671737	0.843105	-6.49351	U1_CDON-Ctrl
Q01085	0.0276949	21.0467	0.430077	0.672158	0.843389	-6.49377	U1_CDON-Ctrl
Q9BXR5	0.126049	17.9125	0.429936	0.672259	0.843389	-6.49383	U1_CDON-Ctrl
Q9BXS6	0.0758961	18.6174	0.429791	0.672363	0.843389	-6.4939	U1_CDON-Ctrl
Q96RQ9	0.161009	16.3907	0.428844	0.673039	0.844069	-6.49431	U1_CDON-Ctrl
Q9BVJ6	0.0660602	20.5947	0.428115	0.673561	0.844256	-6.49463	U1_CDON-Ctrl
P60866	-0.0282344	22.2989	-0.42808	0.673586	0.844256	-6.49465	U1_CDON-Ctrl
Q9NQT8	-0.0446776	17.5453	-0.428076	0.673588	0.844256	-6.49465	U1_CDON-Ctrl
Q9Y6J9	0.0756873	16.123	0.427748	0.673823	0.844261	-6.49479	U1_CDON-Ctrl
O14936	-0.0925808	14.0452	-0.427621	0.673913	0.844261	-6.49485	U1_CDON-Ctrl
P09496	0.0299219	22.932	0.42751	0.673993	0.844261	-6.4949	U1_CDON-Ctrl
Q9ULX6	0.0299192	20.1613	0.427292	0.674149	0.844289	-6.49499	U1_CDON-Ctrl
Q9BTU6	-0.0363966	17.3724	-0.42663	0.674623	0.844714	-6.49528	U1_CDON-Ctrl
P22732	-0.0591346	17.442	-0.426371	0.674808	0.844714	-6.4954	U1_CDON-Ctrl
Q9Y6I9	0.0404128	19.2825	0.426257	0.674889	0.844714	-6.49544	U1_CDON-Ctrl
Q5BJD5	-0.0631579	16.5493	-0.425864	0.675171	0.844899	-6.49562	U1_CDON-Ctrl
P49768	0.175963	14.9282	0.423671	0.67674	0.846658	-6.49657	U1_CDON-Ctrl
P09668	-0.0566981	18.7466	-0.423526	0.676844	0.846658	-6.49663	U1_CDON-Ctrl
Q8N488	0.0589667	16.6887	0.42269	0.677444	0.84724	-6.497	U1_CDON-Ctrl
Q01459	-0.0712217	17.0844	-0.421966	0.677962	0.847421	-6.49731	U1_CDON-Ctrl
Q9P2N5	0.041095	20.4967	0.421945	0.677978	0.847421	-6.49732	U1_CDON-Ctrl
O60262	0.141687	16.492	0.421927	0.67799	0.847421	-6.49733	U1_CDON-Ctrl
Q5T2T1	-0.0449061	17.7113	-0.421461	0.678324	0.847671	-6.49753	U1_CDON-Ctrl
Q9H0F6	-0.0749682	17.5403	-0.421161	0.67854	0.847772	-6.49766	U1_CDON-Ctrl
P53611	0.0566327	18.3711	0.420732	0.678847	0.847832	-6.49784	U1_CDON-Ctrl
P56537	0.0415481	20.4923	0.420371	0.679106	0.847832	-6.498	U1_CDON-Ctrl
Q969E8	-0.0865971	19.1259	-0.420132	0.679277	0.847832	-6.4981	U1_CDON-Ctrl
Q9UEW8	0.0291727	20.5513	0.41991	0.679437	0.847832	-6.4982	U1_CDON-Ctrl
Q9BYI3	0.0823439	16.6275	0.419859	0.679473	0.847832	-6.49822	U1_CDON-Ctrl
P42695	0.0284685	20.5926	0.419582	0.679672	0.847832	-6.49834	U1_CDON-Ctrl
Q8IZT6	-0.182999	15.945	-0.419564	0.679685	0.847832	-6.49835	U1_CDON-Ctrl
P20226	0.111236	16.5496	0.419554	0.679693	0.847832	-6.49835	U1_CDON-Ctrl
Q96HY7	-0.0343682	18.2737	-0.419412	0.679794	0.847832	-6.49841	U1_CDON-Ctrl
Q96II8	0.0858651	17.7076	0.419095	0.680022	0.847949	-6.49855	U1_CDON-Ctrl
Q00535	-0.0234494	20.6447	-0.41854	0.68042	0.848263	-6.49879	U1_CDON-Ctrl
Q92888	0.0189291	22.9146	0.41837	0.680542	0.848263	-6.49886	U1_CDON-Ctrl
Q76I76	-0.126035	17.4046	-0.417341	0.681281	0.848874	-6.4993	U1_CDON-Ctrl
Q86UW6	-0.10407	16.4601	-0.417313	0.681301	0.848874	-6.49931	U1_CDON-Ctrl
Q92759	-0.0346841	17.9736	-0.41659	0.681821	0.849354	-6.49962	U1_CDON-Ctrl
P41218	0.122419	23.0123	0.415995	0.682248	0.849561	-6.49987	U1_CDON-Ctrl
O15126	-0.0319344	20.301	-0.415955	0.682277	0.849561	-6.49989	U1_CDON-Ctrl
O43715	0.0516074	19.3001	0.415798	0.68239	0.849561	-6.49996	U1_CDON-Ctrl
Q9NZ52	0.0444862	18.2311	0.415553	0.682566	0.849613	-6.50006	U1_CDON-Ctrl
Q96AG4	-0.0406563	23.6788	-0.415251	0.682783	0.849715	-6.50019	U1_CDON-Ctrl
Q92538	-0.022812	21.6157	-0.415042	0.682934	0.849736	-6.50028	U1_CDON-Ctrl
P17544	0.0812117	15.8961	0.414614	0.683242	0.8498	-6.50046	U1_CDON-Ctrl
Q9HBL8	-0.0407115	18.6228	-0.414595	0.683255	0.8498	-6.50047	U1_CDON-Ctrl
P68400	-0.0462151	21.9543	-0.414264	0.683493	0.84993	-6.50061	U1_CDON-Ctrl
Q9UL63	-0.0586267	17.6033	-0.413573	0.68399	0.850115	-6.5009	U1_CDON-Ctrl
P10153	-0.0468462	18.1077	-0.413434	0.68409	0.850115	-6.50096	U1_CDON-Ctrl
Q9Y5A9	0.0401722	20.7758	0.413339	0.684158	0.850115	-6.501	U1_CDON-Ctrl
Q96DE5	-0.0436301	16.7836	-0.413309	0.68418	0.850115	-6.50102	U1_CDON-Ctrl
Q14997	-0.0280825	20.3663	-0.413016	0.684391	0.850138	-6.50114	U1_CDON-Ctrl
Q8NI60	0.0418476	18.5173	0.412734	0.684594	0.850138	-6.50126	U1_CDON-Ctrl
Q9HB58	0.121249	16.2635	0.412723	0.684602	0.850138	-6.50126	U1_CDON-Ctrl
O43660	0.0476502	20.9158	0.411726	0.685319	0.850862	-6.50169	U1_CDON-Ctrl
Q6NXT1	-0.0414558	18.9524	-0.411241	0.685669	0.851129	-6.50189	U1_CDON-Ctrl
Q9BW83	-0.0351712	19.4465	-0.411004	0.68584	0.851174	-6.50199	U1_CDON-Ctrl
P31751	0.0348242	19.5925	0.410652	0.686093	0.851211	-6.50214	U1_CDON-Ctrl
O43597	-0.0703674	16.0333	-0.410588	0.686139	0.851211	-6.50217	U1_CDON-Ctrl
P08651	-0.0727431	18.5149	-0.409827	0.686687	0.851724	-6.50249	U1_CDON-Ctrl
Q9NXX6	-0.0581284	17.0281	-0.409227	0.68712	0.852093	-6.50274	U1_CDON-Ctrl
Q96D70	-0.0845066	12.8416	-0.408964	0.687309	0.852161	-6.50285	U1_CDON-Ctrl
Q9BPU6	0.238612	17.4944	0.407778	0.688165	0.852954	-6.50334	U1_CDON-Ctrl
Q9NRP2	-0.0808198	16.1162	-0.407631	0.688271	0.852954	-6.50341	U1_CDON-Ctrl
Q8NDF8	0.0955221	15.7726	0.407516	0.688354	0.852954	-6.50345	U1_CDON-Ctrl
Q5BJH2	0.0651451	15.0757	0.407212	0.688573	0.853059	-6.50358	U1_CDON-Ctrl
Q13393	-0.0868971	16.8603	-0.406809	0.688864	0.853252	-6.50375	U1_CDON-Ctrl
Q13112	0.0372282	20.038	0.406547	0.689053	0.853319	-6.50386	U1_CDON-Ctrl
Q93100	-0.0255591	19.575	-0.406187	0.689313	0.853474	-6.50401	U1_CDON-Ctrl
Q8N1Q1	0.130853	14.9989	0.405824	0.689575	0.85349	-6.50416	U1_CDON-Ctrl
Q96LA8	-0.0382897	15.9074	-0.405635	0.689711	0.85349	-6.50424	U1_CDON-Ctrl
Q07890	0.212891	15.6181	0.405589	0.689744	0.85349	-6.50426	U1_CDON-Ctrl
P61221	0.0218241	24.1323	0.40542	0.689866	0.85349	-6.50433	U1_CDON-Ctrl
Q6P9B6	0.0651282	15.3369	0.405185	0.690036	0.853533	-6.50443	U1_CDON-Ctrl
Q9BV44	-0.0332681	20.1542	-0.40475	0.69035	0.853754	-6.50461	U1_CDON-Ctrl
Q8IWB1	-0.100416	17.162	-0.404508	0.690525	0.853804	-6.50471	U1_CDON-Ctrl
Q12913	-0.0561497	16.4898	-0.403654	0.691142	0.8544	-6.50506	U1_CDON-Ctrl
Q13177	0.0228209	22.4656	0.403359	0.691355	0.854496	-6.50518	U1_CDON-Ctrl
Q16560	0.0820079	15.4478	0.402974	0.691633	0.854673	-6.50534	U1_CDON-Ctrl
Q92932	-0.122601	12.9656	-0.402294	0.692125	0.855113	-6.50562	U1_CDON-Ctrl
P13716	-0.0246733	18.6068	-0.401982	0.69235	0.855224	-6.50575	U1_CDON-Ctrl
P58546	-0.0489772	21.9635	-0.401495	0.692703	0.855493	-6.50595	U1_CDON-Ctrl
Q5VW36	-0.0322205	20.5537	-0.400487	0.693432	0.856226	-6.50637	U1_CDON-Ctrl
Q86T03	-0.0784626	15.6912	-0.400072	0.693732	0.856429	-6.50654	U1_CDON-Ctrl
Q8NFW8	0.0215239	21.2193	0.399516	0.694134	0.856758	-6.50677	U1_CDON-Ctrl
Q9BRD0	0.0513261	18.645	0.399082	0.694449	0.856876	-6.50694	U1_CDON-Ctrl
P51114	-0.0265303	21.4752	-0.399002	0.694506	0.856876	-6.50698	U1_CDON-Ctrl
P10144	-0.117793	17.2879	-0.398823	0.694636	0.856876	-6.50705	U1_CDON-Ctrl
Q12846	-0.0330837	20.1504	-0.397287	0.695748	0.857904	-6.50768	U1_CDON-Ctrl
Q9NWX6	-0.063884	18.7265	-0.397269	0.695762	0.857904	-6.50768	U1_CDON-Ctrl
P35637	-0.0408788	22.4623	-0.397111	0.695876	0.857904	-6.50775	U1_CDON-Ctrl
Q96T23	-0.0520749	20.5066	-0.396646	0.696213	0.858152	-6.50794	U1_CDON-Ctrl
O14972	-0.0589638	17.8925	-0.396431	0.696368	0.858176	-6.50802	U1_CDON-Ctrl
Q8NFQ8	-0.0507537	17.9853	-0.395695	0.696902	0.858239	-6.50832	U1_CDON-Ctrl
Q8IW35	-0.0457927	17.3529	-0.395682	0.696912	0.858239	-6.50833	U1_CDON-Ctrl
Q9UNS2	0.0366322	21.539	0.395666	0.696923	0.858239	-6.50834	U1_CDON-Ctrl
Q5C9Z4	0.0749506	18.6035	0.395611	0.696963	0.858239	-6.50836	U1_CDON-Ctrl
Q92918	0.0558422	17.7595	0.393325	0.698621	0.860114	-6.50928	U1_CDON-Ctrl
Q9BZF2	-0.0869974	16.0039	-0.3928	0.699002	0.860126	-6.5095	U1_CDON-Ctrl
Q6PJG6	-0.0416412	20.2388	-0.392619	0.699133	0.860126	-6.50957	U1_CDON-Ctrl
P02795	0.0826374	19.6058	0.392561	0.699176	0.860126	-6.50959	U1_CDON-Ctrl
Q969S3	-0.0453643	19.7192	-0.392561	0.699176	0.860126	-6.50959	U1_CDON-Ctrl
Q08828	-0.0750618	16.4167	-0.391624	0.699856	0.860631	-6.50997	U1_CDON-Ctrl
Q8NEL9	-0.0363528	16.2644	-0.39154	0.699917	0.860631	-6.51	U1_CDON-Ctrl
P47974	-0.0760769	17.4682	-0.391434	0.699994	0.860631	-6.51005	U1_CDON-Ctrl
Q86UY6	0.0471844	17.3342	0.39123	0.700142	0.860646	-6.51013	U1_CDON-Ctrl
Q5HYJ3	-0.0275845	19.2749	-0.390253	0.700852	0.86135	-6.51052	U1_CDON-Ctrl
Q8TET4	0.0847218	13.8312	0.389969	0.701058	0.861436	-6.51063	U1_CDON-Ctrl
Q70IA6	-0.068816	16.5578	-0.389697	0.701256	0.861459	-6.51074	U1_CDON-Ctrl
Q8N8A2	-0.0220735	20.1248	-0.389568	0.701349	0.861459	-6.51079	U1_CDON-Ctrl
Q9H7F0	0.0376969	16.1979	0.388859	0.701865	0.861926	-6.51108	U1_CDON-Ctrl
P49585	0.032976	20.8058	0.387857	0.702594	0.862313	-6.51148	U1_CDON-Ctrl
Q9Y4G6	-0.0264638	18.7378	-0.387801	0.702635	0.862313	-6.5115	U1_CDON-Ctrl
Q9NUU6	-0.054787	18.2237	-0.387612	0.702772	0.862313	-6.51157	U1_CDON-Ctrl
P06746	0.0282084	18.2546	0.387541	0.702824	0.862313	-6.5116	U1_CDON-Ctrl
P48730	0.0471593	17.7625	0.387336	0.702972	0.862313	-6.51168	U1_CDON-Ctrl
Q9UPM8	0.156148	17.8712	0.3873	0.702999	0.862313	-6.5117	U1_CDON-Ctrl
Q6V1P9	-0.108338	17.3108	-0.386991	0.703223	0.862371	-6.51182	U1_CDON-Ctrl
Q13564	0.0193369	22.0132	0.386859	0.703319	0.862371	-6.51187	U1_CDON-Ctrl
P16104	-0.132282	21.102	-0.386472	0.703601	0.862549	-6.51203	U1_CDON-Ctrl
Q96I99	0.0260743	22.2604	0.385989	0.703953	0.862656	-6.51222	U1_CDON-Ctrl
Q96F07	0.0495144	18.7435	0.385977	0.703961	0.862656	-6.51222	U1_CDON-Ctrl
P38571	0.0363464	18.1262	0.384731	0.704868	0.863439	-6.51272	U1_CDON-Ctrl
P02794	-0.0682421	14.9091	-0.384401	0.705109	0.863439	-6.51285	U1_CDON-Ctrl
Q8NF91	-0.119243	15.1379	-0.384338	0.705155	0.863439	-6.51287	U1_CDON-Ctrl
Q96I15	-0.0358657	19.684	-0.384247	0.705221	0.863439	-6.51291	U1_CDON-Ctrl
Q13098	-0.0308554	21.7083	-0.384162	0.705283	0.863439	-6.51294	U1_CDON-Ctrl
O75865	0.0481103	17.5648	0.383204	0.705981	0.864126	-6.51332	U1_CDON-Ctrl
P04578	0.128	14.3483	0.382673	0.706368	0.864278	-6.51353	U1_CDON-Ctrl
Q8TEV9	-0.0606946	15.2845	-0.382658	0.706379	0.864278	-6.51353	U1_CDON-Ctrl
Q9UBQ5	0.029196	21.7876	0.382157	0.706744	0.864558	-6.51373	U1_CDON-Ctrl
Q9NZC9	-0.0833848	16.5766	-0.381473	0.707243	0.864918	-6.514	U1_CDON-Ctrl
P19525	-0.0270782	21.7081	-0.381378	0.707312	0.864918	-6.51403	U1_CDON-Ctrl
Q13216	0.10346	12.544	0.381046	0.707554	0.865047	-6.51416	U1_CDON-Ctrl
A8MW92	-0.0961761	16.8025	-0.380587	0.707889	0.865182	-6.51434	U1_CDON-Ctrl
P62888	-0.0384587	22.6698	-0.380519	0.707938	0.865182	-6.51437	U1_CDON-Ctrl
P78330	-0.0351945	20.3132	-0.379395	0.708758	0.865744	-6.51481	U1_CDON-Ctrl
P26196	0.0162578	22.1855	0.379356	0.708787	0.865744	-6.51482	U1_CDON-Ctrl
O43293	0.0499182	18.438	0.379326	0.708809	0.865744	-6.51484	U1_CDON-Ctrl
Q9Y2X0	0.0293574	19.365	0.379035	0.709021	0.865835	-6.51495	U1_CDON-Ctrl
Q8WWP7	-0.0575577	15.7732	-0.378015	0.709766	0.866578	-6.51535	U1_CDON-Ctrl
P38935	0.0946143	16.9785	0.377779	0.709938	0.866621	-6.51544	U1_CDON-Ctrl
P08047	0.0427845	18.1071	0.377362	0.710242	0.866825	-6.5156	U1_CDON-Ctrl
O60671	-0.0239055	19.4581	-0.376682	0.710739	0.867264	-6.51586	U1_CDON-Ctrl
Q9P0L0	0.0533393	22.9931	0.376399	0.710946	0.867271	-6.51597	U1_CDON-Ctrl
Q8N584	0.0315431	19.6501	0.376298	0.71102	0.867271	-6.51601	U1_CDON-Ctrl
O75113	-0.025534	18.3252	-0.374895	0.712045	0.868073	-6.51655	U1_CDON-Ctrl
Q14318	-0.0324217	21.5902	-0.374871	0.712063	0.868073	-6.51656	U1_CDON-Ctrl
Q99755	-0.135344	16.7166	-0.374699	0.712189	0.868073	-6.51663	U1_CDON-Ctrl
O75822	0.0254259	22.5315	0.374647	0.712226	0.868073	-6.51665	U1_CDON-Ctrl
Q86U86	0.0311015	22.3571	0.373378	0.713155	0.869037	-6.51713	U1_CDON-Ctrl
Q5JPH6	-0.0486041	18.8696	-0.373163	0.713312	0.869061	-6.51722	U1_CDON-Ctrl
Q9NWB7	0.060412	17.1543	0.372243	0.713985	0.869641	-6.51757	U1_CDON-Ctrl
Q9Y5V0	0.10269	19.3808	0.371952	0.714198	0.869641	-6.51768	U1_CDON-Ctrl
O00461	0.0469876	18.3402	0.371704	0.714379	0.869641	-6.51777	U1_CDON-Ctrl
Q9Y5L0	0.0232817	22.1546	0.371626	0.714437	0.869641	-6.5178	U1_CDON-Ctrl
O95363	-0.0579801	17.3204	-0.371491	0.714536	0.869641	-6.51786	U1_CDON-Ctrl
Q9NPD8	0.0506963	18.9486	0.371384	0.714613	0.869641	-6.5179	U1_CDON-Ctrl
Q96QE3	0.103164	14.3054	0.371057	0.714853	0.869766	-6.51802	U1_CDON-Ctrl
P50570	-0.0231212	23.0606	-0.370725	0.715096	0.869843	-6.51815	U1_CDON-Ctrl
P07437	-0.0330757	23.4576	-0.370594	0.715192	0.869843	-6.5182	U1_CDON-Ctrl
P07814	-0.015998	25.0873	-0.369986	0.715637	0.870117	-6.51843	U1_CDON-Ctrl
Q5GLZ8	-0.041751	19.5701	-0.36991	0.715693	0.870117	-6.51846	U1_CDON-Ctrl
P29508	0.149278	15.9248	0.369648	0.715885	0.870184	-6.51856	U1_CDON-Ctrl
Q9Y223	0.0323862	19.5634	0.368705	0.716576	0.870833	-6.51892	U1_CDON-Ctrl
Q01105	0.0375372	22.6797	0.368543	0.716695	0.870833	-6.51898	U1_CDON-Ctrl
P11912	0.0826632	13.0226	0.368343	0.716842	0.870844	-6.51905	U1_CDON-Ctrl
Q96K76	0.0206871	20.6788	0.367481	0.717473	0.871418	-6.51938	U1_CDON-Ctrl
P10809	-0.0304307	26.6298	-0.367228	0.717659	0.871418	-6.51947	U1_CDON-Ctrl
O43681	-0.0306005	21.1211	-0.367134	0.717728	0.871418	-6.51951	U1_CDON-Ctrl
Q7Z4L5	-0.0827311	14.371	-0.366709	0.718039	0.871629	-6.51967	U1_CDON-Ctrl
Q8IX19	0.0398502	18.9201	0.366493	0.718198	0.871654	-6.51975	U1_CDON-Ctrl
O43426	-0.0397064	17.472	-0.365963	0.718587	0.87171	-6.51995	U1_CDON-Ctrl
Q13315	0.0245259	20.3415	0.365833	0.718682	0.87171	-6.52	U1_CDON-Ctrl
P19419	0.121243	15.0202	0.365826	0.718687	0.87171	-6.52	U1_CDON-Ctrl
Q9BWT6	0.0595139	18.6608	0.365593	0.718858	0.87171	-6.52009	U1_CDON-Ctrl
Q7L9B9	-0.0794723	16.8916	-0.365491	0.718933	0.87171	-6.52013	U1_CDON-Ctrl
P49458	-0.0594587	22.0047	-0.365092	0.719226	0.871893	-6.52028	U1_CDON-Ctrl
Q6IN85	0.0237704	19.9044	0.364835	0.719414	0.871893	-6.52037	U1_CDON-Ctrl
Q8IWV7	0.0450686	18.4842	0.364721	0.719498	0.871893	-6.52042	U1_CDON-Ctrl
Q96BD5	0.0981922	14.345	0.363211	0.720607	0.872669	-6.52098	U1_CDON-Ctrl
O95801	-0.0280684	19.8871	-0.363141	0.720658	0.872669	-6.52101	U1_CDON-Ctrl
P56962	-0.0374964	17.2138	-0.362978	0.720778	0.872669	-6.52107	U1_CDON-Ctrl
P86790	-0.0242373	20.2662	-0.362888	0.720844	0.872669	-6.5211	U1_CDON-Ctrl
Q96DB5	-0.0245983	20.4932	-0.36276	0.720937	0.872669	-6.52115	U1_CDON-Ctrl
Q8N5C6	-0.0341071	19.4892	-0.362556	0.721087	0.872669	-6.52122	U1_CDON-Ctrl
Q96K21	0.0365388	18.9647	0.362532	0.721105	0.872669	-6.52123	U1_CDON-Ctrl
Q9UKV8	-0.0250145	19.2126	-0.362197	0.721351	0.8728	-6.52136	U1_CDON-Ctrl
O95251	0.0408578	19.5145	0.361691	0.721723	0.87283	-6.52155	U1_CDON-Ctrl
O75153	-0.0171141	22.4971	-0.361618	0.721777	0.87283	-6.52157	U1_CDON-Ctrl
P11766	-0.0251928	23.0272	-0.361599	0.72179	0.87283	-6.52158	U1_CDON-Ctrl
Q8TDQ7	0.0963884	15.4313	0.361137	0.72213	0.873074	-6.52175	U1_CDON-Ctrl
P62072	0.0196531	20.1725	0.360362	0.722699	0.873515	-6.52204	U1_CDON-Ctrl
P63167	-0.022703	22.567	-0.360265	0.722771	0.873515	-6.52208	U1_CDON-Ctrl
Q13033	-0.0374029	18.0891	-0.359723	0.72317	0.87383	-6.52228	U1_CDON-Ctrl
Q6SJ93	-0.0565122	16.5561	-0.359429	0.723386	0.873924	-6.52239	U1_CDON-Ctrl
Q9Y276	-0.0680842	18.8453	-0.357468	0.724828	0.875142	-6.52311	U1_CDON-Ctrl
P24386	0.0273427	18.3852	0.357457	0.724837	0.875142	-6.52311	U1_CDON-Ctrl
Q8N5M9	-0.0350635	18.8224	-0.357384	0.72489	0.875142	-6.52314	U1_CDON-Ctrl
Q8NHM5	-0.0676291	16.0681	-0.357306	0.724948	0.875142	-6.52317	U1_CDON-Ctrl
O77932	0.0771351	15.7785	0.356749	0.725357	0.875142	-6.52337	U1_CDON-Ctrl
O75414	0.0506588	16.5081	0.356442	0.725584	0.875142	-6.52348	U1_CDON-Ctrl
Q9H3U5	-0.0978647	16.9857	-0.356431	0.725592	0.875142	-6.52349	U1_CDON-Ctrl
Q16595	0.0927146	15.7397	0.356306	0.725684	0.875142	-6.52353	U1_CDON-Ctrl
O43683	-0.0549389	16.9303	-0.35628	0.725703	0.875142	-6.52354	U1_CDON-Ctrl
Q8WZ42	-0.0804296	19.2341	-0.356178	0.725778	0.875142	-6.52358	U1_CDON-Ctrl
O43760	-0.0396103	17.3259	-0.3559	0.725983	0.875222	-6.52368	U1_CDON-Ctrl
O95081	0.0728626	15.4269	0.355487	0.726287	0.875421	-6.52383	U1_CDON-Ctrl
Q96BH1	0.0303631	17.8554	0.355216	0.726487	0.875495	-6.52393	U1_CDON-Ctrl
Q9BUB5	-0.0524348	17.3181	-0.354008	0.727376	0.876401	-6.52437	U1_CDON-Ctrl
Q15528	-0.0414355	19.026	-0.353772	0.727551	0.876443	-6.52446	U1_CDON-Ctrl
Q99570	-0.0298531	19.9546	-0.353	0.72812	0.87691	-6.52474	U1_CDON-Ctrl
P57764	-0.0307831	18.5027	-0.35287	0.728215	0.87691	-6.52479	U1_CDON-Ctrl
O60704	-0.0805739	13.9496	-0.352455	0.728521	0.877111	-6.52494	U1_CDON-Ctrl
Q8IZE3	-0.0710261	14.481	-0.352118	0.72877	0.877243	-6.52506	U1_CDON-Ctrl
Q9BTE7	0.0454118	20.5584	0.351803	0.729002	0.877355	-6.52517	U1_CDON-Ctrl
Q8N5A5	0.0439915	16.629	0.351315	0.729362	0.877573	-6.52535	U1_CDON-Ctrl
Q99676	0.0896595	15.4139	0.351182	0.72946	0.877573	-6.5254	U1_CDON-Ctrl
Q8N1B4	0.0202194	19.6672	0.350965	0.72962	0.877599	-6.52548	U1_CDON-Ctrl
Q9UJX5	-0.0274876	18.5572	-0.350525	0.729945	0.877822	-6.52563	U1_CDON-Ctrl
P06454	0.0514922	24.0908	0.349792	0.730485	0.878164	-6.5259	U1_CDON-Ctrl
Q8WV93	-0.0695894	17.1132	-0.349609	0.73062	0.878164	-6.52596	U1_CDON-Ctrl
W5XKT8	0.246045	19.1725	0.349288	0.730857	0.878164	-6.52608	U1_CDON-Ctrl
Q9UPT5	-0.0219404	20.401	-0.349217	0.73091	0.878164	-6.5261	U1_CDON-Ctrl
Q8N680	-0.0618833	15.4638	-0.349199	0.730923	0.878164	-6.52611	U1_CDON-Ctrl
Q9ULT8	0.0377527	20.1099	0.3487	0.731292	0.878348	-6.52629	U1_CDON-Ctrl
Q9H4L4	0.0394163	17.0561	0.348615	0.731355	0.878348	-6.52632	U1_CDON-Ctrl
Q14781	-0.0316457	18.9823	-0.348013	0.731799	0.87867	-6.52654	U1_CDON-Ctrl
Q969S2	0.125654	14.9773	0.347834	0.731931	0.87867	-6.5266	U1_CDON-Ctrl
Q6IA86	-0.0209186	20.4191	-0.347687	0.73204	0.87867	-6.52665	U1_CDON-Ctrl
O00479	-0.113884	20.6903	-0.347144	0.732441	0.878859	-6.52685	U1_CDON-Ctrl
Q8WXD5	0.0274977	19.0847	0.346983	0.73256	0.878859	-6.5269	U1_CDON-Ctrl
O15143	-0.0198691	23.8982	-0.346909	0.732614	0.878859	-6.52693	U1_CDON-Ctrl
Q9Y281	-0.0339994	17.7272	-0.346621	0.732827	0.878948	-6.52703	U1_CDON-Ctrl
Q15814	-0.0522182	18.6873	-0.345397	0.733732	0.879588	-6.52747	U1_CDON-Ctrl
O95229	-0.0193873	19.4922	-0.345089	0.733959	0.879588	-6.52758	U1_CDON-Ctrl
P27816	0.0393234	23.6701	0.345083	0.733964	0.879588	-6.52758	U1_CDON-Ctrl
Q9UBP0	-0.0267887	19.9463	-0.344708	0.734241	0.879588	-6.52771	U1_CDON-Ctrl
Q9H299	0.0408906	21.5278	0.344613	0.734312	0.879588	-6.52775	U1_CDON-Ctrl
Q9BXS9	0.155484	14.9811	0.344553	0.734356	0.879588	-6.52777	U1_CDON-Ctrl
Q569K6	0.168144	15.0168	0.344343	0.734511	0.879588	-6.52784	U1_CDON-Ctrl
Q9H0N0	-0.0480555	16.4014	-0.344338	0.734515	0.879588	-6.52784	U1_CDON-Ctrl
Q92747	-0.0332711	19.8242	-0.344057	0.734723	0.879588	-6.52794	U1_CDON-Ctrl
Q9NQH7	0.0350351	18.2361	0.343885	0.73485	0.879588	-6.528	U1_CDON-Ctrl
Q9BTC8	-0.207303	15.5232	-0.343663	0.735014	0.879588	-6.52808	U1_CDON-Ctrl
Q969X6	-0.0308504	20.9907	-0.34364	0.735031	0.879588	-6.52809	U1_CDON-Ctrl
Q14966	-0.034496	22.0002	-0.343293	0.735288	0.87973	-6.52821	U1_CDON-Ctrl
Q15542	-0.0915611	16.7986	-0.342412	0.73594	0.880183	-6.52852	U1_CDON-Ctrl
Q96JH7	0.0350255	20.2785	0.342171	0.736118	0.880183	-6.52861	U1_CDON-Ctrl
P62266	0.0352061	22.8479	0.341879	0.736334	0.880183	-6.52871	U1_CDON-Ctrl
Q14191	-0.066563	15.5713	-0.341204	0.736834	0.880183	-6.52895	U1_CDON-Ctrl
P06241	-0.0405687	16.6269	-0.341155	0.73687	0.880183	-6.52897	U1_CDON-Ctrl
Q6NVY1	-0.0193892	21.6331	-0.341054	0.736945	0.880183	-6.529	U1_CDON-Ctrl
Q15067	-0.0151647	21.258	-0.34077	0.737155	0.880183	-6.5291	U1_CDON-Ctrl
Q9UKW4	-0.0302923	19.7288	-0.340704	0.737204	0.880183	-6.52912	U1_CDON-Ctrl
P43378	0.0526337	18.8112	0.340602	0.737279	0.880183	-6.52916	U1_CDON-Ctrl
P46199	-0.0216966	19.4773	-0.340456	0.737387	0.880183	-6.52921	U1_CDON-Ctrl
Q9UQR0	-0.0390629	18.8405	-0.340415	0.737418	0.880183	-6.52922	U1_CDON-Ctrl
Q13415	0.0794576	15.0369	0.340396	0.737432	0.880183	-6.52923	U1_CDON-Ctrl
Q9HD64	-0.0417207	17.0026	-0.340335	0.737477	0.880183	-6.52925	U1_CDON-Ctrl
O15164	-0.0293038	19.0763	-0.339671	0.737969	0.880195	-6.52949	U1_CDON-Ctrl
Q92930	-0.0339886	20.1148	-0.339662	0.737976	0.880195	-6.52949	U1_CDON-Ctrl
O60870	0.0292275	18.2129	0.339554	0.738056	0.880195	-6.52953	U1_CDON-Ctrl
O95425	-0.035703	17.6898	-0.339553	0.738057	0.880195	-6.52953	U1_CDON-Ctrl
P26599	0.0175583	23.676	0.3393	0.738244	0.880195	-6.52961	U1_CDON-Ctrl
Q9H9A7	-0.0327792	16.3152	-0.339076	0.73841	0.880195	-6.52969	U1_CDON-Ctrl
Q9NSV4	0.0207305	20.4979	0.339004	0.738463	0.880195	-6.52972	U1_CDON-Ctrl
O14681	0.0493161	17.5383	0.338818	0.738601	0.880195	-6.52978	U1_CDON-Ctrl
Q9Y2V7	-0.0348426	19.3157	-0.338398	0.738912	0.8804	-6.52993	U1_CDON-Ctrl
Q15027	0.0368362	20.1237	0.3372	0.7398	0.881261	-6.53035	U1_CDON-Ctrl
O95684	0.0267991	16.8836	0.336998	0.73995	0.881261	-6.53042	U1_CDON-Ctrl
Q9NVE5	-0.0708604	14.051	-0.336784	0.740109	0.881261	-6.53049	U1_CDON-Ctrl
O95219	-0.0365171	16.3651	-0.336423	0.740376	0.881261	-6.53061	U1_CDON-Ctrl
Q99490	-0.076141	17.9381	-0.336419	0.74038	0.881261	-6.53062	U1_CDON-Ctrl
O95571	-0.025728	21.3361	-0.336295	0.740471	0.881261	-6.53066	U1_CDON-Ctrl
Q13322	-0.0563012	18.5082	-0.335701	0.740912	0.881386	-6.53086	U1_CDON-Ctrl
O95817	0.0448124	17.4782	0.335443	0.741103	0.881386	-6.53095	U1_CDON-Ctrl
P25685	0.0488529	21.7069	0.335389	0.741143	0.881386	-6.53097	U1_CDON-Ctrl
Q9UL40	0.0926547	16.4846	0.335285	0.741221	0.881386	-6.53101	U1_CDON-Ctrl
Q494W8	0.0506727	16.7772	0.335155	0.741317	0.881386	-6.53105	U1_CDON-Ctrl
O60884	0.0254032	22.4268	0.335012	0.741423	0.881386	-6.5311	U1_CDON-Ctrl
Q7Z569	-0.0256621	18.988	-0.334785	0.741592	0.881386	-6.53118	U1_CDON-Ctrl
Q15853	-0.0367152	17.7592	-0.33465	0.741692	0.881386	-6.53123	U1_CDON-Ctrl
Q6GYQ0	0.0738518	14.168	0.33412	0.742086	0.881645	-6.53141	U1_CDON-Ctrl
Q6ZSJ8	-0.0503345	17.5159	-0.333981	0.742188	0.881645	-6.53146	U1_CDON-Ctrl
Q16576	0.0218363	21.7691	0.333195	0.742772	0.882172	-6.53173	U1_CDON-Ctrl
Q92889	0.0356421	18.0482	0.332956	0.742949	0.882179	-6.53181	U1_CDON-Ctrl
Q07864	-0.0139852	20.2	-0.332812	0.743056	0.882179	-6.53186	U1_CDON-Ctrl
Q9H0W9	-0.120183	17.3574	-0.332236	0.743484	0.882521	-6.53205	U1_CDON-Ctrl
Q9Y248	-0.0373404	17.6576	-0.331678	0.743899	0.882713	-6.53225	U1_CDON-Ctrl
Q9UK41	-0.0242453	19.4181	-0.331642	0.743925	0.882713	-6.53226	U1_CDON-Ctrl
Q96FJ2	-0.0368508	21.0486	-0.331177	0.74427	0.882957	-6.53242	U1_CDON-Ctrl
Q05048	-0.0214319	21.036	-0.330613	0.744689	0.883288	-6.53261	U1_CDON-Ctrl
O00499	-0.0710043	16.0133	-0.330242	0.744966	0.883296	-6.53273	U1_CDON-Ctrl
Q9Y4W2	0.0260581	20.0452	0.330229	0.744975	0.883296	-6.53274	U1_CDON-Ctrl
P39023	0.0349497	25.0902	0.329944	0.745187	0.883381	-6.53284	U1_CDON-Ctrl
P05362	0.0274711	19.3896	0.329405	0.745588	0.883691	-6.53302	U1_CDON-Ctrl
P15559	-0.0488013	20.8139	-0.329097	0.745816	0.883769	-6.53312	U1_CDON-Ctrl
Q3B7T1	-0.0415492	16.0658	-0.328665	0.746138	0.883769	-6.53327	U1_CDON-Ctrl
Q96E39	0.0342275	19.3098	0.328653	0.746147	0.883769	-6.53327	U1_CDON-Ctrl
Q13137	-0.02682	18.8519	-0.328408	0.746329	0.883769	-6.53336	U1_CDON-Ctrl
Q15554	0.0406589	18.6037	0.328212	0.746475	0.883769	-6.53342	U1_CDON-Ctrl
Q92615	-0.0177278	20.1712	-0.327757	0.746813	0.883769	-6.53358	U1_CDON-Ctrl
Q5UIP0	-0.0230499	22.1013	-0.327326	0.747134	0.883769	-6.53372	U1_CDON-Ctrl
Q70UQ0	0.0233008	19.2504	0.327202	0.747226	0.883769	-6.53376	U1_CDON-Ctrl
Q9NUY8	-0.0342431	16.9659	-0.3271	0.747302	0.883769	-6.5338	U1_CDON-Ctrl
O14879	-0.0835883	16.8088	-0.327023	0.747359	0.883769	-6.53382	U1_CDON-Ctrl
P54802	-0.0708652	15.7543	-0.326978	0.747393	0.883769	-6.53384	U1_CDON-Ctrl
P05164	-0.0441239	22.8666	-0.326974	0.747396	0.883769	-6.53384	U1_CDON-Ctrl
Q96IX5	-0.0366835	16.4269	-0.326873	0.747471	0.883769	-6.53387	U1_CDON-Ctrl
Q96FV9	0.0175621	21.1836	0.326434	0.747797	0.883862	-6.53402	U1_CDON-Ctrl
O60841	0.0199149	24.1559	0.326391	0.747829	0.883862	-6.53403	U1_CDON-Ctrl
Q9P260	0.0414717	16.9462	0.325025	0.748846	0.884762	-6.53449	U1_CDON-Ctrl
Q8NEF9	-0.0568028	19.449	-0.324973	0.748885	0.884762	-6.53451	U1_CDON-Ctrl
O43815	-0.0194101	20.9644	-0.324804	0.749011	0.884762	-6.53457	U1_CDON-Ctrl
P49915	-0.0175242	23.5328	-0.324405	0.749308	0.88492	-6.5347	U1_CDON-Ctrl
P59768	-0.0582578	17.1928	-0.324248	0.749424	0.88492	-6.53475	U1_CDON-Ctrl
Q3T8J9	-0.0411046	16.2959	-0.323868	0.749708	0.885089	-6.53488	U1_CDON-Ctrl
Q9UIF9	-0.0561821	17.0452	-0.323508	0.749976	0.88524	-6.535	U1_CDON-Ctrl
P05423	0.028829	18.4864	0.323042	0.750323	0.885346	-6.53515	U1_CDON-Ctrl
O75380	-0.025215	20.029	-0.322817	0.750491	0.885346	-6.53523	U1_CDON-Ctrl
Q9NZM5	0.0388464	17.3189	0.322731	0.750555	0.885346	-6.53526	U1_CDON-Ctrl
P41227	-0.0222834	21.7072	-0.322636	0.750626	0.885346	-6.53529	U1_CDON-Ctrl
Q16774	-0.0619277	18.0872	-0.322145	0.750992	0.885613	-6.53545	U1_CDON-Ctrl
Q8N257	-0.0862618	20.4033	-0.321501	0.751472	0.886014	-6.53567	U1_CDON-Ctrl
Q06136	0.0315252	19.1749	0.32063	0.752121	0.886567	-6.53595	U1_CDON-Ctrl
Q9H165	0.0963779	17.0172	0.320495	0.752222	0.886567	-6.536	U1_CDON-Ctrl
Q6P4A7	-0.0451827	17.9552	-0.3199	0.752665	0.886924	-6.53619	U1_CDON-Ctrl
Q9UP83	0.024857	19.6609	0.319544	0.752931	0.887072	-6.53631	U1_CDON-Ctrl
O43639	-0.0244506	19.6118	-0.319179	0.753203	0.887131	-6.53643	U1_CDON-Ctrl
Q3B726	-0.0268977	19.8669	-0.318937	0.753383	0.887131	-6.53651	U1_CDON-Ctrl
P62081	-0.0362652	24.1348	-0.318878	0.753428	0.887131	-6.53653	U1_CDON-Ctrl
Q9BXK5	0.0224152	18.8527	0.318677	0.753578	0.887131	-6.5366	U1_CDON-Ctrl
Q8WV92	0.0467938	17.2394	0.318406	0.75378	0.887131	-6.53668	U1_CDON-Ctrl
P11441	0.0205117	20.5823	0.31833	0.753836	0.887131	-6.53671	U1_CDON-Ctrl
P18433	-0.0389492	16.4772	-0.318161	0.753963	0.887131	-6.53676	U1_CDON-Ctrl
Q9BZI7	-0.0410843	19.2225	-0.317853	0.754193	0.887236	-6.53687	U1_CDON-Ctrl
O96019	0.0178998	22.3415	0.316536	0.755176	0.887928	-6.5373	U1_CDON-Ctrl
P05161	-0.0558088	19.0672	-0.316323	0.755335	0.887928	-6.53736	U1_CDON-Ctrl
O43521	0.0615916	13.1272	0.316301	0.755352	0.887928	-6.53737	U1_CDON-Ctrl
O43567	-0.0480358	14.7127	-0.316264	0.755379	0.887928	-6.53738	U1_CDON-Ctrl
Q9BQE3	-0.0263565	20.1999	-0.316124	0.755483	0.887928	-6.53743	U1_CDON-Ctrl
Q9NWT6	0.0328556	16.9217	0.315808	0.755719	0.88804	-6.53753	U1_CDON-Ctrl
P25098	-0.0186257	22.0061	-0.31521	0.756166	0.8884	-6.53773	U1_CDON-Ctrl
Q9Y5B0	0.016919	20.7346	0.315014	0.756312	0.888407	-6.53779	U1_CDON-Ctrl
O95248	0.0208216	18.1055	0.314653	0.756582	0.888559	-6.53791	U1_CDON-Ctrl
Q9BRJ6	0.0720679	18.2881	0.313279	0.757609	0.889599	-6.53835	U1_CDON-Ctrl
Q8IWC1	-0.0304902	20.0576	-0.311469	0.758962	0.891023	-6.53893	U1_CDON-Ctrl
P49069	0.154565	14.1536	0.311134	0.759212	0.891151	-6.53904	U1_CDON-Ctrl
Q9Y2L5	0.0238202	20.3355	0.309761	0.76024	0.892192	-6.53948	U1_CDON-Ctrl
Q9Y294	-0.0610405	18.9155	-0.309532	0.760411	0.892205	-6.53955	U1_CDON-Ctrl
P17900	0.0327099	19.5114	0.309369	0.760534	0.892205	-6.5396	U1_CDON-Ctrl
Q5W111	-0.0736748	17.5368	-0.308401	0.761258	0.892814	-6.53991	U1_CDON-Ctrl
Q14137	-0.0199248	21.6399	-0.308176	0.761426	0.892814	-6.53998	U1_CDON-Ctrl
Q9UMY1	-0.0410435	18.8052	-0.308107	0.761479	0.892814	-6.54001	U1_CDON-Ctrl
Q9NRW3	-0.0712259	17.8882	-0.307848	0.761672	0.892814	-6.54009	U1_CDON-Ctrl
Q9H2D6	0.0271294	17.7651	0.307733	0.761759	0.892814	-6.54012	U1_CDON-Ctrl
O60493	-0.0315401	20.9767	-0.307072	0.762253	0.893078	-6.54033	U1_CDON-Ctrl
P15954	-0.0673381	20.0144	-0.307055	0.762266	0.893078	-6.54034	U1_CDON-Ctrl
Q9NX61	-0.0315416	18.6039	-0.306564	0.762634	0.893343	-6.54049	U1_CDON-Ctrl
Q8IWP9	0.0566101	15.1338	0.306085	0.762993	0.893512	-6.54064	U1_CDON-Ctrl
Q9H0I9	-0.0849153	14.9748	-0.305993	0.763061	0.893512	-6.54067	U1_CDON-Ctrl
O14524	-0.0730066	17.3236	-0.305777	0.763223	0.893537	-6.54074	U1_CDON-Ctrl
P62826	0.0204306	24.4781	0.305019	0.763791	0.893846	-6.54098	U1_CDON-Ctrl
Q9ULR0	0.0254593	20.5681	0.304578	0.764122	0.893846	-6.54112	U1_CDON-Ctrl
Q9Y324	-0.0761532	17.0827	-0.304443	0.764223	0.893846	-6.54116	U1_CDON-Ctrl
Q9H8M7	-0.0353184	16.3618	-0.30375	0.764743	0.893846	-6.54138	U1_CDON-Ctrl
Q8TCF1	-0.0658654	14.6656	-0.303671	0.764802	0.893846	-6.5414	U1_CDON-Ctrl
Q96NT0	0.0442964	16.0704	0.303563	0.764883	0.893846	-6.54144	U1_CDON-Ctrl
Q9UJM8	-0.237189	15.3966	-0.303489	0.764939	0.893846	-6.54146	U1_CDON-Ctrl
Q9H7L2	-0.0244562	16.0499	-0.303483	0.764943	0.893846	-6.54146	U1_CDON-Ctrl
P04196	-0.153058	18.1416	-0.303471	0.764952	0.893846	-6.54147	U1_CDON-Ctrl
Q6P6B7	0.0687495	14.9088	0.303455	0.764964	0.893846	-6.54147	U1_CDON-Ctrl
Q9C0J8	-0.0259283	20.9423	-0.3033	0.76508	0.893846	-6.54152	U1_CDON-Ctrl
Q8NEY8	0.0247196	21.5551	0.302992	0.765311	0.893846	-6.54161	U1_CDON-Ctrl
Q7Z3U7	0.028056	20.1679	0.302858	0.765412	0.893846	-6.54166	U1_CDON-Ctrl
Q12789	0.0241078	21.0173	0.30271	0.765523	0.893846	-6.5417	U1_CDON-Ctrl
Q9UMX0	0.0599655	16.6031	0.302596	0.765608	0.893846	-6.54174	U1_CDON-Ctrl
Q16875	0.0402516	15.378	0.301904	0.766127	0.894286	-6.54195	U1_CDON-Ctrl
O15173	0.0858496	21.0857	0.30166	0.76631	0.894335	-6.54203	U1_CDON-Ctrl
Q14558	0.0165587	20.1354	0.301379	0.766521	0.894416	-6.54212	U1_CDON-Ctrl
P50452	-0.024929	21.6388	-0.300827	0.766935	0.894734	-6.54229	U1_CDON-Ctrl
Q92934	-0.0382438	14.9093	-0.30055	0.767143	0.894812	-6.54237	U1_CDON-Ctrl
Q13107	0.0199141	20.7502	0.299514	0.767921	0.895306	-6.54269	U1_CDON-Ctrl
Q9H0K6	-0.0321158	17.2998	-0.299348	0.768045	0.895306	-6.54274	U1_CDON-Ctrl
P83916	0.0300878	19.7947	0.299128	0.768211	0.895306	-6.54281	U1_CDON-Ctrl
Q7LGA3	0.0210845	18.0564	0.298663	0.76856	0.895306	-6.54296	U1_CDON-Ctrl
Q96EC8	0.0376117	16.627	0.298581	0.768621	0.895306	-6.54298	U1_CDON-Ctrl
P40121	0.0219877	23.766	0.298513	0.768672	0.895306	-6.543	U1_CDON-Ctrl
Q9Y3I1	0.0305006	18.4798	0.298485	0.768693	0.895306	-6.54301	U1_CDON-Ctrl
O60573	0.0289746	18.6181	0.298476	0.7687	0.895306	-6.54301	U1_CDON-Ctrl
P28289	-0.0946445	13.1593	-0.297569	0.769382	0.895935	-6.54329	U1_CDON-Ctrl
Q99728	-0.0335373	17.3915	-0.297344	0.769551	0.895967	-6.54336	U1_CDON-Ctrl
Q15370	0.023356	22.0765	0.296861	0.769914	0.896029	-6.54351	U1_CDON-Ctrl
P07954	-0.0154097	23.5942	-0.296821	0.769944	0.896029	-6.54352	U1_CDON-Ctrl
Q9P2I0	0.015211	21.1506	0.296707	0.77003	0.896029	-6.54356	U1_CDON-Ctrl
P33991	0.0135615	24.5167	0.296367	0.770285	0.896161	-6.54366	U1_CDON-Ctrl
P49754	-0.0236777	19.1804	-0.295725	0.770768	0.896377	-6.54386	U1_CDON-Ctrl
P46531	-0.0877028	12.8242	-0.295518	0.770923	0.896377	-6.54392	U1_CDON-Ctrl
Q8TBF2	0.0345282	17.0054	0.295407	0.771007	0.896377	-6.54395	U1_CDON-Ctrl
Q8IY18	-0.0267502	20.2561	-0.295366	0.771037	0.896377	-6.54396	U1_CDON-Ctrl
P68036	0.018829	20.6454	0.295025	0.771294	0.89651	-6.54407	U1_CDON-Ctrl
Q9NY61	-0.0273172	19.9975	-0.294819	0.771448	0.896525	-6.54413	U1_CDON-Ctrl
Q8N5G0	-0.0908734	16.5716	-0.294305	0.771835	0.896809	-6.54429	U1_CDON-Ctrl
Q9H3P2	0.020724	20.3783	0.293671	0.772312	0.896895	-6.54448	U1_CDON-Ctrl
P49642	-0.0154512	21.5273	-0.293436	0.772488	0.896895	-6.54455	U1_CDON-Ctrl
P22392	0.0602203	22.1377	0.293329	0.772569	0.896895	-6.54458	U1_CDON-Ctrl
O14773	0.0645594	19.3332	0.293269	0.772614	0.896895	-6.5446	U1_CDON-Ctrl
Q96BW5	-0.0378133	20.1838	-0.29312	0.772726	0.896895	-6.54465	U1_CDON-Ctrl
Q96EM0	-0.0768159	14.7991	-0.293016	0.772804	0.896895	-6.54468	U1_CDON-Ctrl
Q14573	-0.0574787	15.9966	-0.292887	0.772901	0.896895	-6.54472	U1_CDON-Ctrl
Q8IY17	0.0185333	19.1707	0.292353	0.773303	0.897081	-6.54488	U1_CDON-Ctrl
Q7L5N1	-0.020336	21.3458	-0.292296	0.773346	0.897081	-6.54489	U1_CDON-Ctrl
Q9Y2E5	-0.0521366	18.0278	-0.292022	0.773553	0.897157	-6.54498	U1_CDON-Ctrl
P06396	-0.0301519	20.9716	-0.291584	0.773882	0.897243	-6.54511	U1_CDON-Ctrl
Q13155	-0.0178115	22.3959	-0.291082	0.77426	0.897243	-6.54526	U1_CDON-Ctrl
Q9H8G2	0.0365043	18.4396	0.291047	0.774286	0.897243	-6.54527	U1_CDON-Ctrl
P20962	0.0268075	19.8652	0.291025	0.774303	0.897243	-6.54528	U1_CDON-Ctrl
Q9H269	0.0176047	20.4799	0.29098	0.774337	0.897243	-6.54529	U1_CDON-Ctrl
Q13601	-0.0448147	20.5373	-0.289806	0.775221	0.89788	-6.54564	U1_CDON-Ctrl
O95772	-0.111328	16.4685	-0.289737	0.775273	0.89788	-6.54566	U1_CDON-Ctrl
P25311	0.0928401	15.845	0.289561	0.775405	0.89788	-6.54571	U1_CDON-Ctrl
Q9Y2G3	-0.0406604	18.0871	-0.289496	0.775454	0.89788	-6.54573	U1_CDON-Ctrl
Q9BXP2	0.027245	17.9412	0.289102	0.775751	0.898059	-6.54585	U1_CDON-Ctrl
Q9UNA1	-0.0219427	18.0875	-0.288434	0.776254	0.898477	-6.54605	U1_CDON-Ctrl
P53701	-0.0201661	20.4254	-0.287066	0.777285	0.899354	-6.54645	U1_CDON-Ctrl
Q8NCX0	0.0719313	17.0756	0.28705	0.777297	0.899354	-6.54646	U1_CDON-Ctrl
Q92560	-0.0325336	18.1844	-0.286837	0.777458	0.899376	-6.54652	U1_CDON-Ctrl
P52888	0.014349	22.9511	0.286272	0.777883	0.899703	-6.54669	U1_CDON-Ctrl
Q92504	-0.0484625	19.419	-0.285243	0.778659	0.900306	-6.54699	U1_CDON-Ctrl
Q9P0J1	0.0199127	18.8767	0.285204	0.778689	0.900306	-6.547	U1_CDON-Ctrl
P23469	-0.0248701	18.9134	-0.283864	0.779699	0.901268	-6.5474	U1_CDON-Ctrl
Q7Z2T5	0.0445631	18.6034	0.283722	0.779806	0.901268	-6.54744	U1_CDON-Ctrl
Q96CS3	0.0263212	20.354	0.28339	0.780057	0.901393	-6.54753	U1_CDON-Ctrl
Q5VZL5	0.0221621	19.835	0.282719	0.780563	0.901813	-6.54773	U1_CDON-Ctrl
Q8NF50	0.0152525	21.9923	0.282338	0.780851	0.901922	-6.54784	U1_CDON-Ctrl
Q9P2T1	0.0477132	19.4774	0.281984	0.781118	0.901922	-6.54794	U1_CDON-Ctrl
Q9Y275	0.0435958	15.865	0.281849	0.78122	0.901922	-6.54798	U1_CDON-Ctrl
Q96GC9	-0.0963448	15.4546	-0.281838	0.781228	0.901922	-6.54799	U1_CDON-Ctrl
P49327	0.0148163	25.4979	0.281016	0.781849	0.902473	-6.54823	U1_CDON-Ctrl
P46379	-0.0158133	21.9264	-0.280818	0.781998	0.902481	-6.54828	U1_CDON-Ctrl
P52298	-0.0180253	20.9812	-0.280229	0.782443	0.90283	-6.54845	U1_CDON-Ctrl
P35250	-0.0198179	21.6607	-0.279675	0.782861	0.903148	-6.54861	U1_CDON-Ctrl
Q8NDI1	0.0606878	17.5471	0.278	0.784127	0.904158	-6.54909	U1_CDON-Ctrl
P68871	0.206483	14.3281	0.277994	0.784132	0.904158	-6.5491	U1_CDON-Ctrl
O75140	-0.0618601	14.6777	-0.277918	0.784189	0.904158	-6.54912	U1_CDON-Ctrl
Q68EM7	-0.021387	20.8661	-0.277759	0.784309	0.904158	-6.54916	U1_CDON-Ctrl
Q03518	-0.0325883	18.9432	-0.277524	0.784487	0.904178	-6.54923	U1_CDON-Ctrl
O00488	-0.0916322	12.8943	-0.277357	0.784613	0.904178	-6.54928	U1_CDON-Ctrl
O75529	-0.0741998	15.2662	-0.276661	0.785139	0.904609	-6.54948	U1_CDON-Ctrl
Q9UJA5	0.0199071	21.8052	0.276484	0.785273	0.904609	-6.54953	U1_CDON-Ctrl
P07737	0.0301103	25.323	0.276112	0.785554	0.90467	-6.54963	U1_CDON-Ctrl
Q9NSG2	0.0746575	15.158	0.276036	0.785612	0.90467	-6.54965	U1_CDON-Ctrl
O95433	-0.0171265	22.9442	-0.275523	0.785999	0.904792	-6.5498	U1_CDON-Ctrl
Q99614	-0.0142179	21.8825	-0.275385	0.786104	0.904792	-6.54984	U1_CDON-Ctrl
P21359	0.0623857	18.1634	0.275328	0.786147	0.904792	-6.54986	U1_CDON-Ctrl
Q99653	-0.0270642	19.2694	-0.274776	0.786565	0.905075	-6.55001	U1_CDON-Ctrl
Q13888	0.0260676	18.8005	0.274495	0.786777	0.905075	-6.55009	U1_CDON-Ctrl
Q16186	-0.0398597	21.8738	-0.274435	0.786822	0.905075	-6.55011	U1_CDON-Ctrl
Q9NVC6	0.0222722	18.0317	0.274192	0.787006	0.905122	-6.55018	U1_CDON-Ctrl
Q15057	0.0203127	21.7968	0.273767	0.787327	0.905269	-6.5503	U1_CDON-Ctrl
Q5H8C1	0.0798195	15.8462	0.273558	0.787486	0.905269	-6.55036	U1_CDON-Ctrl
P46934	-0.0169918	19.6825	-0.273287	0.787691	0.905269	-6.55043	U1_CDON-Ctrl
Q6PJT7	0.0120736	20.4164	0.273266	0.787707	0.905269	-6.55044	U1_CDON-Ctrl
P25398	-0.0190276	23.6375	-0.272486	0.788297	0.905597	-6.55066	U1_CDON-Ctrl
P19838	0.0150557	21.2363	0.27235	0.7884	0.905597	-6.5507	U1_CDON-Ctrl
Q9BRV8	0.0195971	17.7027	0.272288	0.788447	0.905597	-6.55071	U1_CDON-Ctrl
Q16563	-0.0506656	17.0763	-0.272132	0.788565	0.905597	-6.55076	U1_CDON-Ctrl
P15848	0.0354747	18.7858	0.271325	0.789177	0.905982	-6.55098	U1_CDON-Ctrl
P26639	0.0166704	23.9323	0.27131	0.789187	0.905982	-6.55099	U1_CDON-Ctrl
P52895	-0.0877724	16.7607	-0.271064	0.789374	0.906031	-6.55106	U1_CDON-Ctrl
Q8WWK9	-0.0519312	20.5616	-0.270627	0.789704	0.906246	-6.55118	U1_CDON-Ctrl
Q8IXQ3	0.0341213	17.3968	0.270377	0.789894	0.9063	-6.55125	U1_CDON-Ctrl
Q8NHU6	0.0261318	18.3595	0.269553	0.790518	0.906739	-6.55148	U1_CDON-Ctrl
O60763	0.013825	22.7168	0.269493	0.790564	0.906739	-6.55149	U1_CDON-Ctrl
A4D1U4	0.0603809	14.5705	0.269163	0.790814	0.906805	-6.55159	U1_CDON-Ctrl
Q17R31	-0.0651347	14.4839	-0.269038	0.790909	0.906805	-6.55162	U1_CDON-Ctrl
P62917	0.0315725	24.0591	0.268664	0.791191	0.906965	-6.55172	U1_CDON-Ctrl
O60739	-0.0412751	15.3006	-0.267301	0.792225	0.907985	-6.5521	U1_CDON-Ctrl
Q8IZH2	-0.0162177	19.6793	-0.267024	0.792435	0.908061	-6.55218	U1_CDON-Ctrl
Q14204	-0.0136023	25.5265	-0.266684	0.792692	0.908174	-6.55227	U1_CDON-Ctrl
O43823	-0.0164455	20.4851	-0.266294	0.792988	0.908174	-6.55238	U1_CDON-Ctrl
P16473	0.158385	14.591	0.266158	0.793091	0.908174	-6.55242	U1_CDON-Ctrl
Q9Y5Q8	0.0251346	20.1268	0.265916	0.793275	0.908174	-6.55248	U1_CDON-Ctrl
Q9Y6R4	-0.0189846	19.5096	-0.265912	0.793278	0.908174	-6.55248	U1_CDON-Ctrl
Q8NHP8	-0.0179879	20.6688	-0.2657	0.793438	0.908174	-6.55254	U1_CDON-Ctrl
O60936	-0.0616368	17.4746	-0.265568	0.793539	0.908174	-6.55258	U1_CDON-Ctrl
Q03252	0.0124269	24.0129	0.265237	0.79379	0.90823	-6.55267	U1_CDON-Ctrl
Q96CJ1	0.042565	14.6676	0.265025	0.79395	0.90823	-6.55273	U1_CDON-Ctrl
Q9GZQ8	0.0692502	16.9435	0.264792	0.794127	0.90823	-6.55279	U1_CDON-Ctrl
Q7Z7C8	0.0503328	16.438	0.264745	0.794163	0.90823	-6.5528	U1_CDON-Ctrl
P59998	0.0179528	22.6659	0.264093	0.794658	0.908534	-6.55298	U1_CDON-Ctrl
P13010	0.0126605	24.8815	0.263849	0.794843	0.908534	-6.55305	U1_CDON-Ctrl
Q71F23	-0.0337099	17.6377	-0.263827	0.794859	0.908534	-6.55305	U1_CDON-Ctrl
Q6P1K2	-0.0365751	16.3721	-0.263136	0.795383	0.908782	-6.55324	U1_CDON-Ctrl
Q6UUV9	-0.0643989	17.7997	-0.263064	0.795438	0.908782	-6.55326	U1_CDON-Ctrl
P86397	0.12102	13.1991	0.262972	0.795508	0.908782	-6.55328	U1_CDON-Ctrl
O14757	-0.0250035	18.7103	-0.262783	0.795651	0.908782	-6.55334	U1_CDON-Ctrl
O15067	-0.0124804	23.1496	-0.262185	0.796105	0.909091	-6.5535	U1_CDON-Ctrl
Q15477	0.0175601	21.1712	0.26187	0.796344	0.909091	-6.55358	U1_CDON-Ctrl
O75191	-0.0547958	17.3033	-0.261858	0.796353	0.909091	-6.55359	U1_CDON-Ctrl
Q6DKI1	-0.0888588	16.696	-0.261582	0.796563	0.909166	-6.55366	U1_CDON-Ctrl
Q14722	0.143359	15.1008	0.261021	0.79699	0.909489	-6.55381	U1_CDON-Ctrl
Q9H5N1	-0.0188512	20.1832	-0.260734	0.797207	0.909573	-6.55389	U1_CDON-Ctrl
O95232	0.0201473	22.3888	0.260475	0.797404	0.909633	-6.55396	U1_CDON-Ctrl
Q9Y2K9	0.0628342	15.8607	0.259745	0.797958	0.910102	-6.55415	U1_CDON-Ctrl
Q96A65	-0.0134582	20.8347	-0.259549	0.798107	0.910107	-6.55421	U1_CDON-Ctrl
O14893	-0.0287595	19.3287	-0.259213	0.798362	0.910234	-6.5543	U1_CDON-Ctrl
Q9NPI6	-0.0206187	20.1053	-0.258909	0.798593	0.910333	-6.55438	U1_CDON-Ctrl
Q9BT78	0.0185886	21.9357	0.258316	0.799044	0.910683	-6.55454	U1_CDON-Ctrl
Q07817	0.0515055	16.9035	0.257373	0.799761	0.911287	-6.55479	U1_CDON-Ctrl
Q92558	0.0223506	17.6974	0.256932	0.800096	0.911287	-6.5549	U1_CDON-Ctrl
Q9BWM7	-0.0335034	19.6204	-0.256928	0.800099	0.911287	-6.5549	U1_CDON-Ctrl
Q6NVH7	-0.0779534	15.3533	-0.256859	0.800151	0.911287	-6.55492	U1_CDON-Ctrl
Q9H6R7	-0.0330127	19.1119	-0.256392	0.800506	0.911413	-6.55505	U1_CDON-Ctrl
Q9H1C4	-0.0312002	16.2601	-0.256335	0.80055	0.911413	-6.55506	U1_CDON-Ctrl
Q14C86	-0.0161018	21.0251	-0.255402	0.80126	0.912057	-6.55531	U1_CDON-Ctrl
Q96AA3	0.0382715	16.9339	0.254965	0.801592	0.912191	-6.55542	U1_CDON-Ctrl
Q92878	-0.0209036	23.469	-0.254867	0.801666	0.912191	-6.55545	U1_CDON-Ctrl
Q96G01	0.0471144	13.2333	0.254223	0.802156	0.912436	-6.55562	U1_CDON-Ctrl
Q06187	-0.010086	22.5465	-0.254205	0.80217	0.912436	-6.55562	U1_CDON-Ctrl
Q5QGZ9	0.0541173	14.964	0.253851	0.802439	0.912471	-6.55571	U1_CDON-Ctrl
Q9H0H0	0.0168808	19.1585	0.253785	0.802489	0.912471	-6.55573	U1_CDON-Ctrl
Q9UPZ3	0.0505834	14.9109	0.25331	0.80285	0.912514	-6.55586	U1_CDON-Ctrl
Q13889	0.0178472	18.7235	0.253062	0.80304	0.912514	-6.55592	U1_CDON-Ctrl
O60831	-0.0475208	17.6796	-0.253044	0.803053	0.912514	-6.55593	U1_CDON-Ctrl
P15924	0.0771128	22.3069	0.252977	0.803104	0.912514	-6.55594	U1_CDON-Ctrl
Q8TDW0	0.0263551	19.4833	0.252567	0.803416	0.912559	-6.55605	U1_CDON-Ctrl
Q9UQ80	-0.0165039	24.989	-0.252545	0.803433	0.912559	-6.55606	U1_CDON-Ctrl
P61026	-0.021806	22.9392	-0.252288	0.803629	0.912617	-6.55612	U1_CDON-Ctrl
P42858	0.0307394	20.9211	0.251873	0.803944	0.912787	-6.55623	U1_CDON-Ctrl
Q8IWR0	-0.0156434	19.7369	-0.251712	0.804067	0.912787	-6.55627	U1_CDON-Ctrl
Q5T0F9	-0.0178155	19.0096	-0.251221	0.804441	0.913047	-6.5564	U1_CDON-Ctrl
Q9NYH9	0.0229547	20.4749	0.250684	0.804849	0.913347	-6.55654	U1_CDON-Ctrl
O95104	-0.0267367	20.6852	-0.250274	0.805162	0.913469	-6.55664	U1_CDON-Ctrl
Q8NBZ0	-0.027188	17.1269	-0.250017	0.805357	0.913469	-6.55671	U1_CDON-Ctrl
Q9H6R4	-0.0192244	21.2179	-0.249753	0.805559	0.913469	-6.55678	U1_CDON-Ctrl
Q8TF46	0.0385103	17.8296	0.249643	0.805642	0.913469	-6.55681	U1_CDON-Ctrl
Q4J6C6	0.047492	19.7289	0.249595	0.805679	0.913469	-6.55682	U1_CDON-Ctrl
P20338	0.0208673	18.6313	0.248648	0.8064	0.91412	-6.55706	U1_CDON-Ctrl
Q96A23	0.061362	15.7546	0.248462	0.806542	0.91412	-6.55711	U1_CDON-Ctrl
Q8IV38	0.0414553	19.9521	0.247663	0.807151	0.91457	-6.55732	U1_CDON-Ctrl
P51809	0.0110024	20.7203	0.247561	0.807228	0.91457	-6.55734	U1_CDON-Ctrl
Q7Z5J4	-0.0487691	16.3639	-0.246937	0.807705	0.914919	-6.5575	U1_CDON-Ctrl
Q96HP4	-0.051845	16.1503	-0.246567	0.807987	0.914919	-6.55759	U1_CDON-Ctrl
Q9H410	-0.0409369	16.2325	-0.246453	0.808073	0.914919	-6.55762	U1_CDON-Ctrl
Q9BTT4	0.0253316	17.0285	0.246397	0.808116	0.914919	-6.55764	U1_CDON-Ctrl
O14907	0.0530487	14.881	0.245975	0.808438	0.91512	-6.55775	U1_CDON-Ctrl
P61158	-0.0164064	23.6791	-0.245467	0.808825	0.915246	-6.55787	U1_CDON-Ctrl
Q5VWJ9	-0.0470264	16.4665	-0.245278	0.808969	0.915246	-6.55792	U1_CDON-Ctrl
Q6ZU35	-0.0531801	16.9655	-0.24517	0.809051	0.915246	-6.55795	U1_CDON-Ctrl
Q9UQR1	0.0294761	17.0223	0.245069	0.809128	0.915246	-6.55797	U1_CDON-Ctrl
Q9UEG4	0.05965	16.2078	0.24447	0.809585	0.915599	-6.55813	U1_CDON-Ctrl
Q8IWE4	0.0453295	15.7107	0.243996	0.809946	0.915763	-6.55825	U1_CDON-Ctrl
Q13190	0.0183653	18.5718	0.2439	0.81002	0.915763	-6.55827	U1_CDON-Ctrl
O75122	-0.0178869	20.5926	-0.243527	0.810305	0.915921	-6.55836	U1_CDON-Ctrl
P62312	0.0335162	21.0411	0.242715	0.810924	0.916266	-6.55857	U1_CDON-Ctrl
Q92610	-0.0227179	17.3507	-0.242599	0.811013	0.916266	-6.5586	U1_CDON-Ctrl
Q8IYJ3	-0.0313501	17.4592	-0.242557	0.811045	0.916266	-6.55861	U1_CDON-Ctrl
P31153	-0.0155352	23.4603	-0.2423	0.81124	0.916323	-6.55867	U1_CDON-Ctrl
P51812	-0.0141467	22.0079	-0.241716	0.811687	0.916412	-6.55882	U1_CDON-Ctrl
P54136	0.01432	23.6077	0.241516	0.811839	0.916412	-6.55887	U1_CDON-Ctrl
Q96IG2	-0.0418047	15.5719	-0.241433	0.811902	0.916412	-6.55889	U1_CDON-Ctrl
P61626	-0.056932	20.7152	-0.241353	0.811963	0.916412	-6.55891	U1_CDON-Ctrl
P49720	-0.0197679	21.4665	-0.24107	0.81218	0.916412	-6.55898	U1_CDON-Ctrl
Q96GM8	-0.0195726	20.0963	-0.241058	0.812188	0.916412	-6.55898	U1_CDON-Ctrl
Q16773	0.0203602	16.8287	0.240136	0.812893	0.917043	-6.55921	U1_CDON-Ctrl
P42025	-0.028354	18.6607	-0.239913	0.813063	0.917071	-6.55926	U1_CDON-Ctrl
P32929	0.0199318	20.3818	0.239669	0.813249	0.917118	-6.55933	U1_CDON-Ctrl
Q7Z3K6	-0.0436175	14.797	-0.238786	0.813923	0.917714	-6.55954	U1_CDON-Ctrl
P21675	0.0541897	15.5818	0.238361	0.814248	0.917858	-6.55965	U1_CDON-Ctrl
O75592	0.0134078	23.8929	0.23824	0.814341	0.917858	-6.55968	U1_CDON-Ctrl
Q9NQG5	0.0132897	21.4296	0.237849	0.814639	0.91794	-6.55977	U1_CDON-Ctrl
O75420	-0.0443984	16.0854	-0.237764	0.814704	0.91794	-6.55979	U1_CDON-Ctrl
Q8N8R5	0.0553006	16.2466	0.237493	0.814911	0.91801	-6.55986	U1_CDON-Ctrl
Q9Y2W6	0.0210653	18.5555	0.236885	0.815376	0.918176	-6.56001	U1_CDON-Ctrl
Q96CS2	0.0234589	19.7656	0.236872	0.815385	0.918176	-6.56001	U1_CDON-Ctrl
Q96HY6	0.0239263	19.5163	0.23657	0.815616	0.918176	-6.56009	U1_CDON-Ctrl
Q14376	-0.0153157	20.9083	-0.236539	0.81564	0.918176	-6.56009	U1_CDON-Ctrl
P26440	-0.0395867	19.864	-0.236116	0.815963	0.918376	-6.5602	U1_CDON-Ctrl
O95361	-0.0683539	14.8304	-0.235399	0.816511	0.918826	-6.56037	U1_CDON-Ctrl
Q7Z4H7	-0.0268633	19.0753	-0.235214	0.816653	0.918826	-6.56042	U1_CDON-Ctrl
Q8NCD3	0.0216373	17.4151	0.234554	0.817157	0.919229	-6.56058	U1_CDON-Ctrl
P42338	0.0236195	17.5537	0.234219	0.817414	0.919354	-6.56066	U1_CDON-Ctrl
Q9BUT1	0.03219	19.0358	0.233234	0.818167	0.920038	-6.5609	U1_CDON-Ctrl
P78356	0.0597788	17.6313	0.232379	0.818821	0.920354	-6.5611	U1_CDON-Ctrl
Q6VMQ6	0.0214065	17.4373	0.232369	0.818828	0.920354	-6.5611	U1_CDON-Ctrl
Q5VZE5	0.0456127	18.0893	0.232189	0.818966	0.920354	-6.56115	U1_CDON-Ctrl
Q9UPY3	0.0183098	18.54	0.231826	0.819244	0.920354	-6.56123	U1_CDON-Ctrl
P51148	-0.0430626	22.1229	-0.231646	0.819382	0.920354	-6.56128	U1_CDON-Ctrl
Q9UMY4	-0.0179293	20.5009	-0.231481	0.819508	0.920354	-6.56132	U1_CDON-Ctrl
O95999	-0.0241864	19.0663	-0.231186	0.819734	0.920354	-6.56139	U1_CDON-Ctrl
Q9BQG0	-0.0183428	23.0171	-0.231186	0.819734	0.920354	-6.56139	U1_CDON-Ctrl
P62805	-0.113182	24.0112	-0.231153	0.819759	0.920354	-6.56139	U1_CDON-Ctrl
P52564	0.0678669	15.1531	0.23085	0.819991	0.920452	-6.56147	U1_CDON-Ctrl
P13640	0.155407	15.575	0.230056	0.820599	0.92097	-6.56165	U1_CDON-Ctrl
O95394	0.0104859	21.1193	0.229694	0.820875	0.921117	-6.56174	U1_CDON-Ctrl
Q86YS7	-0.0142379	19.3816	-0.229404	0.821098	0.921141	-6.56181	U1_CDON-Ctrl
Q5SNT2	0.0272248	16.6838	0.229286	0.821188	0.921141	-6.56184	U1_CDON-Ctrl
Q02790	0.0112829	24.803	0.228471	0.821812	0.921618	-6.56203	U1_CDON-Ctrl
Q15398	-0.0358319	18.9132	-0.228138	0.822067	0.921618	-6.56211	U1_CDON-Ctrl
O00459	0.0442776	16.6855	0.227898	0.822251	0.921618	-6.56216	U1_CDON-Ctrl
Q8IYS8	-0.0729344	16.2081	-0.227844	0.822293	0.921618	-6.56218	U1_CDON-Ctrl
O43169	-0.0344415	17.8858	-0.22775	0.822364	0.921618	-6.5622	U1_CDON-Ctrl
P18754	0.0145959	22.2207	0.227509	0.822549	0.921618	-6.56226	U1_CDON-Ctrl
P18124	0.0105622	24.4244	0.227399	0.822633	0.921618	-6.56228	U1_CDON-Ctrl
Q9Y3C8	-0.0162354	20.6014	-0.226226	0.823531	0.92246	-6.56256	U1_CDON-Ctrl
O14950	0.0191301	22.8146	0.225598	0.824013	0.922748	-6.5627	U1_CDON-Ctrl
P78345	0.0792909	16.8898	0.22551	0.82408	0.922748	-6.56272	U1_CDON-Ctrl
P07205	0.0302922	19.6963	0.224828	0.824603	0.92309	-6.56288	U1_CDON-Ctrl
Q8WV99	-0.0267088	17.4242	-0.224731	0.824677	0.92309	-6.5629	U1_CDON-Ctrl
Q9H6W3	0.018688	18.6896	0.224499	0.824855	0.923125	-6.56296	U1_CDON-Ctrl
Q8N9M1	-0.0347362	17.3161	-0.223965	0.825264	0.92342	-6.56308	U1_CDON-Ctrl
P32780	0.0231246	18.4011	0.223042	0.825972	0.923771	-6.56329	U1_CDON-Ctrl
O15037	0.0422694	15.0794	0.222919	0.826066	0.923771	-6.56332	U1_CDON-Ctrl
Q14157	0.0137415	22.9274	0.22286	0.826112	0.923771	-6.56334	U1_CDON-Ctrl
Q3LXA3	-0.0125283	19.8737	-0.2227	0.826234	0.923771	-6.56337	U1_CDON-Ctrl
Q96JC1	-0.0151218	19.4756	-0.222461	0.826417	0.923771	-6.56343	U1_CDON-Ctrl
Q7Z2Z2	-0.016532	21.6265	-0.222374	0.826484	0.923771	-6.56345	U1_CDON-Ctrl
Q9H000	0.0224694	20.6902	0.222038	0.826741	0.923771	-6.56353	U1_CDON-Ctrl
P51668	0.0292121	17.7872	0.221923	0.82683	0.923771	-6.56355	U1_CDON-Ctrl
Q9NZB2	0.0125045	21.2932	0.22184	0.826894	0.923771	-6.56357	U1_CDON-Ctrl
Q96CW6	-0.0208523	17.7248	-0.221326	0.827288	0.924049	-6.56369	U1_CDON-Ctrl
O00311	-0.0340741	17.7723	-0.221124	0.827443	0.924059	-6.56373	U1_CDON-Ctrl
P35270	0.0674677	18.6743	0.22068	0.827783	0.924256	-6.56384	U1_CDON-Ctrl
Q9UBW7	0.0215726	17.3559	0.220512	0.827912	0.924256	-6.56387	U1_CDON-Ctrl
Q03701	-0.0206598	21.5802	-0.219974	0.828325	0.92443	-6.564	U1_CDON-Ctrl
Q9HD34	-0.040829	16.0712	-0.219928	0.82836	0.92443	-6.56401	U1_CDON-Ctrl
O14656	0.0314204	18.5508	0.218884	0.829161	0.92516	-6.56424	U1_CDON-Ctrl
Q9UHI6	0.0177503	21.1105	0.216555	0.83095	0.926992	-6.56477	U1_CDON-Ctrl
Q9UHD9	0.0200958	16.6897	0.216067	0.831324	0.927214	-6.56488	U1_CDON-Ctrl
Q96N66	0.0169489	18.5554	0.215914	0.831442	0.927214	-6.56491	U1_CDON-Ctrl
O00159	-0.0525253	13.9585	-0.215311	0.831904	0.927436	-6.56504	U1_CDON-Ctrl
P20339	-0.0206341	19.3262	-0.215273	0.831934	0.927436	-6.56505	U1_CDON-Ctrl
Q63HN8	0.0116164	20.9079	0.214499	0.832528	0.927934	-6.56522	U1_CDON-Ctrl
Q8TD55	0.0248856	20.0485	0.214135	0.832808	0.928083	-6.5653	U1_CDON-Ctrl
Q6PI78	0.0324163	17.5315	0.213727	0.833122	0.928178	-6.56539	U1_CDON-Ctrl
Q9UKZ1	0.0164266	18.2402	0.213573	0.83324	0.928178	-6.56543	U1_CDON-Ctrl
Q13057	-0.020799	20.2574	-0.213448	0.833336	0.928178	-6.56546	U1_CDON-Ctrl
O00221	-0.0226673	17.7846	-0.213206	0.833522	0.928178	-6.56551	U1_CDON-Ctrl
P17655	-0.015732	21.0225	-0.213033	0.833655	0.928178	-6.56555	U1_CDON-Ctrl
Q9BQ15	0.0256178	19.0512	0.212487	0.834075	0.928178	-6.56567	U1_CDON-Ctrl
Q5TKA1	-0.0341243	16.2311	-0.212369	0.834165	0.928178	-6.56569	U1_CDON-Ctrl
P48200	0.0339571	15.1622	0.212321	0.834202	0.928178	-6.5657	U1_CDON-Ctrl
Q8NBF6	-0.0193807	17.9211	-0.212304	0.834215	0.928178	-6.56571	U1_CDON-Ctrl
Q8WU10	-0.0243867	17.3926	-0.210404	0.835676	0.929639	-6.56612	U1_CDON-Ctrl
Q8IV63	-0.0195268	18.0658	-0.209779	0.836157	0.930003	-6.56626	U1_CDON-Ctrl
Q92667	-0.0246405	20.0447	-0.209597	0.836297	0.930003	-6.5663	U1_CDON-Ctrl
Q13438	0.0221404	17.7437	0.209176	0.83662	0.930109	-6.56639	U1_CDON-Ctrl
Q6P1X5	-0.0142832	18.2556	-0.208964	0.836784	0.930109	-6.56643	U1_CDON-Ctrl
Q99684	0.0716136	16.2876	0.208899	0.836833	0.930109	-6.56645	U1_CDON-Ctrl
Q9NWZ5	0.0395658	18.8959	0.208069	0.837472	0.930414	-6.56663	U1_CDON-Ctrl
O14880	0.0256271	20.659	0.207833	0.837653	0.930414	-6.56668	U1_CDON-Ctrl
P56192	0.0127916	23.122	0.207784	0.837691	0.930414	-6.56669	U1_CDON-Ctrl
P61165	-0.0407058	16.3108	-0.207777	0.837697	0.930414	-6.56669	U1_CDON-Ctrl
Q15527	-0.0309664	14.776	-0.206653	0.838561	0.931211	-6.56693	U1_CDON-Ctrl
P05496	-0.060895	19.837	-0.206407	0.838751	0.931258	-6.56698	U1_CDON-Ctrl
Q9NZA1	-0.0395218	14.4979	-0.205747	0.839259	0.931369	-6.56712	U1_CDON-Ctrl
Q7L576	0.0118425	20.9266	0.205612	0.839363	0.931369	-6.56715	U1_CDON-Ctrl
Q92995	-0.0134278	17.2354	-0.205307	0.839597	0.931369	-6.56722	U1_CDON-Ctrl
Q9H9T3	-0.0128417	20.2844	-0.205306	0.839598	0.931369	-6.56722	U1_CDON-Ctrl
Q9Y483	0.0442344	18.3675	0.205083	0.83977	0.931369	-6.56726	U1_CDON-Ctrl
P53803	0.0337383	16.9309	0.205076	0.839775	0.931369	-6.56727	U1_CDON-Ctrl
Q8WUX2	0.0150336	19.4265	0.204937	0.839882	0.931369	-6.56729	U1_CDON-Ctrl
O75746	-0.0195809	20.6878	-0.204455	0.840253	0.931617	-6.5674	U1_CDON-Ctrl
Q2M389	0.0184109	19.7891	0.202755	0.841562	0.932745	-6.56775	U1_CDON-Ctrl
P62834	0.0226824	19.6034	0.20275	0.841566	0.932745	-6.56775	U1_CDON-Ctrl
Q9HBH1	-0.0496791	16.6569	-0.202472	0.84178	0.932819	-6.56781	U1_CDON-Ctrl
O00267	-0.0171692	22.8558	-0.202101	0.842066	0.932973	-6.56789	U1_CDON-Ctrl
P13861	-0.0102723	22.2733	-0.201509	0.842522	0.933315	-6.56801	U1_CDON-Ctrl
P28340	-0.0102015	22.9751	-0.200942	0.842959	0.933635	-6.56813	U1_CDON-Ctrl
Q9UHQ1	-0.0387833	14.5409	-0.2	0.843685	0.934123	-6.56833	U1_CDON-Ctrl
O00258	-0.0407712	14.3542	-0.199987	0.843695	0.934123	-6.56833	U1_CDON-Ctrl
O60942	-0.0172422	19.723	-0.199555	0.844028	0.934295	-6.56842	U1_CDON-Ctrl
Q9ULU4	0.0145156	19.7188	0.199391	0.844154	0.934295	-6.56845	U1_CDON-Ctrl
Q9NPJ3	0.0222446	20.173	0.198984	0.844468	0.934295	-6.56854	U1_CDON-Ctrl
Q9UKG1	-0.0141755	20.7336	-0.198891	0.84454	0.934295	-6.56856	U1_CDON-Ctrl
Q16795	-0.0127584	20.8553	-0.198826	0.84459	0.934295	-6.56857	U1_CDON-Ctrl
P35914	0.0242378	20.1742	0.198344	0.844961	0.934359	-6.56867	U1_CDON-Ctrl
Q6P1N0	-0.00966383	20.6122	-0.198333	0.84497	0.934359	-6.56867	U1_CDON-Ctrl
O75170	-0.0253723	17.3469	-0.198168	0.845097	0.934359	-6.5687	U1_CDON-Ctrl
P04080	-0.0520825	18.3213	-0.197984	0.845239	0.934359	-6.56874	U1_CDON-Ctrl
P22083	-0.0358394	16.1375	-0.197761	0.845411	0.934386	-6.56879	U1_CDON-Ctrl
Q6NW34	-0.0413458	16.7705	-0.197337	0.845737	0.934432	-6.56887	U1_CDON-Ctrl
Q8WVK2	0.0272321	18.0046	0.197158	0.845876	0.934432	-6.56891	U1_CDON-Ctrl
Q9NVR0	0.0233699	16.4208	0.197131	0.845896	0.934432	-6.56892	U1_CDON-Ctrl
Q96G28	-0.0309827	16.3985	-0.196123	0.846674	0.935128	-6.56912	U1_CDON-Ctrl
Q9H8L6	-0.0331287	16.6174	-0.195562	0.847107	0.935384	-6.56923	U1_CDON-Ctrl
Q9NNW5	0.016523	19.5325	0.195383	0.847245	0.935384	-6.56927	U1_CDON-Ctrl
Q9NVH0	-0.0216233	15.6309	-0.195248	0.847349	0.935384	-6.5693	U1_CDON-Ctrl
P54886	0.00933481	22.9467	0.194737	0.847743	0.935507	-6.5694	U1_CDON-Ctrl
Q9Y3D2	0.0731425	16.1779	0.194719	0.847757	0.935507	-6.5694	U1_CDON-Ctrl
P16284	-0.0348838	18.4803	-0.194363	0.848032	0.935647	-6.56947	U1_CDON-Ctrl
Q8N6R0	-0.0788992	19.7181	-0.194145	0.8482	0.935669	-6.56952	U1_CDON-Ctrl
Q96BZ9	-0.0439092	16.0526	-0.193634	0.848594	0.93572	-6.56962	U1_CDON-Ctrl
O00268	0.046172	17.3536	0.193603	0.848618	0.93572	-6.56963	U1_CDON-Ctrl
Q99704	0.015839	19.3438	0.193374	0.848795	0.93572	-6.56967	U1_CDON-Ctrl
Q92973	-0.0130281	22.2921	-0.193318	0.848838	0.93572	-6.56968	U1_CDON-Ctrl
O94953	-0.0418163	16.4963	-0.192937	0.849132	0.935881	-6.56976	U1_CDON-Ctrl
P08758	-0.0171691	23.0101	-0.192612	0.849383	0.935952	-6.56982	U1_CDON-Ctrl
Q9NRS6	-0.0306108	15.9339	-0.192137	0.84975	0.935952	-6.56992	U1_CDON-Ctrl
Q8TB24	0.0803028	15.7727	0.192127	0.849757	0.935952	-6.56992	U1_CDON-Ctrl
O95685	0.0252746	16.7056	0.191977	0.849873	0.935952	-6.56995	U1_CDON-Ctrl
Q7L5Y9	-0.013175	18.836	-0.191894	0.849937	0.935952	-6.56997	U1_CDON-Ctrl
P57740	-0.00879006	21.7515	-0.191281	0.85041	0.936056	-6.57009	U1_CDON-Ctrl
P61018	-0.0241954	16.1915	-0.191223	0.850455	0.936056	-6.5701	U1_CDON-Ctrl
Q9Y6D9	0.0171674	21.022	0.191031	0.850603	0.936056	-6.57014	U1_CDON-Ctrl
Q96LL9	0.0263668	15.7347	0.191005	0.850623	0.936056	-6.57014	U1_CDON-Ctrl
P40425	-0.0282452	16.411	-0.190589	0.850945	0.936247	-6.57023	U1_CDON-Ctrl
Q9Y263	0.0100851	22.2128	0.189841	0.851523	0.936661	-6.57037	U1_CDON-Ctrl
Q9Y2G4	0.0607718	16.0011	0.18953	0.851762	0.936661	-6.57043	U1_CDON-Ctrl
P12273	0.0599463	13.9711	0.189526	0.851766	0.936661	-6.57043	U1_CDON-Ctrl
Q9UKT4	0.0422073	14.9177	0.189054	0.85213	0.93679	-6.57053	U1_CDON-Ctrl
P49662	-0.0255307	21.1543	-0.18899	0.852179	0.93679	-6.57054	U1_CDON-Ctrl
Q14CX7	0.0123213	20.8054	0.188645	0.852446	0.936813	-6.57061	U1_CDON-Ctrl
Q99623	0.0140542	23.873	0.188579	0.852497	0.936813	-6.57062	U1_CDON-Ctrl
Q8NHP6	0.0218312	18.3865	0.18764	0.853222	0.937335	-6.5708	U1_CDON-Ctrl
Q7L5D6	0.0174993	18.8079	0.187248	0.853525	0.937335	-6.57088	U1_CDON-Ctrl
Q96PE3	-0.0205052	18.9352	-0.187035	0.85369	0.937335	-6.57092	U1_CDON-Ctrl
P0CG08	0.0409552	17.1225	0.186868	0.853819	0.937335	-6.57095	U1_CDON-Ctrl
Q8NB78	0.038346	15.03	0.186868	0.853819	0.937335	-6.57095	U1_CDON-Ctrl
Q9UBN7	-0.0221596	18.0774	-0.186795	0.853875	0.937335	-6.57096	U1_CDON-Ctrl
Q9UII4	-0.0497744	14.4017	-0.186279	0.854274	0.937335	-6.57106	U1_CDON-Ctrl
Q684P5	0.0190012	18.9134	0.186257	0.854291	0.937335	-6.57107	U1_CDON-Ctrl
P83111	0.00866164	20.3478	0.186237	0.854307	0.937335	-6.57107	U1_CDON-Ctrl
Q8IZD4	-0.0413956	13.8636	-0.185867	0.854593	0.937487	-6.57114	U1_CDON-Ctrl
O00139	-0.0203048	21.8922	-0.185625	0.85478	0.937529	-6.57119	U1_CDON-Ctrl
Q9NUJ3	-0.0543508	14.595	-0.185318	0.855017	0.937603	-6.57125	U1_CDON-Ctrl
Q4G0F5	-0.0153403	19.626	-0.185154	0.855144	0.937603	-6.57128	U1_CDON-Ctrl
Q75002	0.190611	16.712	0.185011	0.855371	0.937689	-6.57126	U1_CDON-Ctrl
Q92636	-0.0663576	17.9916	-0.184325	0.855785	0.93798	-6.57144	U1_CDON-Ctrl
Q9BW60	-0.0156752	18.3772	-0.183914	0.856102	0.938121	-6.57152	U1_CDON-Ctrl
O75387	-0.0866578	15.5425	-0.183775	0.856209	0.938121	-6.57154	U1_CDON-Ctrl
Q5T2E6	-0.024427	17.2146	-0.183311	0.856568	0.938332	-6.57163	U1_CDON-Ctrl
Q8TAA5	0.0329808	17.289	0.182924	0.856868	0.938332	-6.5717	U1_CDON-Ctrl
Q96AG3	0.0183652	18.1531	0.182758	0.856996	0.938332	-6.57174	U1_CDON-Ctrl
Q6DD87	0.0391894	19.1008	0.182675	0.85706	0.938332	-6.57175	U1_CDON-Ctrl
O96006	-0.0432895	16.0029	-0.182566	0.857144	0.938332	-6.57177	U1_CDON-Ctrl
Q7Z739	0.0201045	19.1258	0.182167	0.857453	0.938507	-6.57185	U1_CDON-Ctrl
O94966	0.011034	19.6063	0.181898	0.857661	0.938573	-6.5719	U1_CDON-Ctrl
Q8NEM7	0.105087	15.0381	0.181488	0.857979	0.938757	-6.57197	U1_CDON-Ctrl
Q9NWT1	0.0210761	20.171	0.181211	0.858193	0.938829	-6.57203	U1_CDON-Ctrl
Q13347	0.0120218	23.1467	0.180982	0.85837	0.938861	-6.57207	U1_CDON-Ctrl
O94817	-0.0197605	18.898	-0.180508	0.858736	0.939099	-6.57216	U1_CDON-Ctrl
O00214	-0.0155023	19.0546	-0.1801	0.859052	0.93923	-6.57223	U1_CDON-Ctrl
Q9GZP9	-0.0314604	14.9457	-0.179521	0.8595	0.93923	-6.57234	U1_CDON-Ctrl
Q96S15	0.0533923	15.029	0.1795	0.859516	0.93923	-6.57235	U1_CDON-Ctrl
O75436	0.0125186	21.0029	0.179366	0.85962	0.93923	-6.57237	U1_CDON-Ctrl
O15525	-0.0361701	19.153	-0.179131	0.859802	0.93923	-6.57241	U1_CDON-Ctrl
Q96L14	-0.0422851	13.1112	-0.179124	0.859808	0.93923	-6.57241	U1_CDON-Ctrl
Q58FF6	-0.0640779	15.0204	-0.178956	0.859938	0.93923	-6.57245	U1_CDON-Ctrl
Q9P287	-0.00931272	21.0881	-0.178818	0.860045	0.93923	-6.57247	U1_CDON-Ctrl
Q9BRK4	0.0542068	14.5891	0.178196	0.860526	0.939335	-6.57259	U1_CDON-Ctrl
Q9Y5X1	0.0247482	16.3753	0.178194	0.860527	0.939335	-6.57259	U1_CDON-Ctrl
P56270	-0.0471583	15.8551	-0.178117	0.860587	0.939335	-6.5726	U1_CDON-Ctrl
P30536	-0.031343	19.4084	-0.177777	0.86085	0.939369	-6.57266	U1_CDON-Ctrl
O15120	-0.0245808	17.4456	-0.177575	0.861006	0.939369	-6.5727	U1_CDON-Ctrl
Q8TEU7	0.0423539	17.8357	0.177501	0.861064	0.939369	-6.57271	U1_CDON-Ctrl
Q9P1Q0	0.0475463	12.0409	0.176989	0.86146	0.93964	-6.57281	U1_CDON-Ctrl
Q9NRI5	0.0309656	15.0621	0.176645	0.861726	0.939768	-6.57287	U1_CDON-Ctrl
Q9H6H4	-0.0188224	17.9568	-0.176029	0.862203	0.940126	-6.57298	U1_CDON-Ctrl
Q15628	-0.0327385	17.6208	-0.175779	0.862396	0.940174	-6.57303	U1_CDON-Ctrl
P51608	-0.0454781	18.2874	-0.174469	0.863412	0.941119	-6.57327	U1_CDON-Ctrl
Q9BQ75	-0.0131374	20.6619	-0.174049	0.863737	0.941311	-6.57334	U1_CDON-Ctrl
Q9Y5T5	-0.0330011	18.1935	-0.173822	0.863912	0.94134	-6.57338	U1_CDON-Ctrl
Q8NDA8	-0.0374804	16.0562	-0.172808	0.864698	0.94202	-6.57356	U1_CDON-Ctrl
O00231	0.00735017	23.6062	0.172632	0.864835	0.94202	-6.57359	U1_CDON-Ctrl
Q8WU90	0.0225581	22.4267	0.172269	0.865116	0.942039	-6.57366	U1_CDON-Ctrl
P51617	0.0124401	17.3243	0.172225	0.86515	0.942039	-6.57367	U1_CDON-Ctrl
P00519	-0.0313713	15.1216	-0.171729	0.865534	0.942159	-6.57376	U1_CDON-Ctrl
Q15424	0.0110018	22.1882	0.171638	0.865604	0.942159	-6.57377	U1_CDON-Ctrl
Q71RC2	-0.0390247	19.4999	-0.171506	0.865707	0.942159	-6.57379	U1_CDON-Ctrl
P35670	0.0680457	17.8284	0.171202	0.865943	0.942253	-6.57385	U1_CDON-Ctrl
Q9UKK6	-0.0255739	16.4522	-0.170873	0.866197	0.942347	-6.57391	U1_CDON-Ctrl
Q9HC35	-0.00958696	21.9672	-0.170653	0.866368	0.942347	-6.57395	U1_CDON-Ctrl
Q9ULH0	0.0150681	17.6895	0.170335	0.866615	0.942347	-6.574	U1_CDON-Ctrl
Q96MW5	0.0257257	18.7974	0.170322	0.866625	0.942347	-6.574	U1_CDON-Ctrl
Q8N2Z9	0.0277132	16.729	0.169793	0.867035	0.942568	-6.5741	U1_CDON-Ctrl
O43776	-0.0126865	23.1378	-0.169385	0.867351	0.942568	-6.57417	U1_CDON-Ctrl
Q7Z7G8	-0.0365171	15.3537	-0.169312	0.867408	0.942568	-6.57418	U1_CDON-Ctrl
Q6UVJ0	-0.0317264	18.7711	-0.16929	0.867425	0.942568	-6.57418	U1_CDON-Ctrl
Q8IV04	-0.0327359	14.4686	-0.16861	0.867952	0.942673	-6.5743	U1_CDON-Ctrl
Q969P0	0.0379181	14.8791	0.168566	0.867986	0.942673	-6.57431	U1_CDON-Ctrl
Q9BWF3	-0.0140412	19.2958	-0.168454	0.868073	0.942673	-6.57433	U1_CDON-Ctrl
Q9Y3C6	0.0162447	22.1892	0.168396	0.868118	0.942673	-6.57434	U1_CDON-Ctrl
Q8IWS0	0.00977409	21.59	0.167905	0.868499	0.942925	-6.57443	U1_CDON-Ctrl
Q96MH6	0.0300289	15.1283	0.167381	0.868905	0.943158	-6.57452	U1_CDON-Ctrl
P41743	0.010689	18.1509	0.167059	0.869155	0.943158	-6.57457	U1_CDON-Ctrl
Q9NVU0	0.0140111	18.3587	0.167023	0.869183	0.943158	-6.57458	U1_CDON-Ctrl
P19793	-0.0315466	16.1478	-0.166678	0.86945	0.943158	-6.57464	U1_CDON-Ctrl
Q96T60	-0.0223856	19.6607	-0.166469	0.869613	0.943158	-6.57467	U1_CDON-Ctrl
P10415	0.0408688	17.5186	0.166294	0.869748	0.943158	-6.5747	U1_CDON-Ctrl
Q13505	0.0123022	20.33	0.16628	0.869759	0.943158	-6.57471	U1_CDON-Ctrl
Q8IX18	0.0570724	15.1392	0.165452	0.870401	0.943565	-6.57485	U1_CDON-Ctrl
Q12893	-0.0307243	15.6354	-0.165413	0.870432	0.943565	-6.57486	U1_CDON-Ctrl
Q8N2F6	-0.0101879	19.6537	-0.16484	0.870876	0.943884	-6.57495	U1_CDON-Ctrl
Q6NUQ4	0.0151059	21.7687	0.164312	0.871286	0.943958	-6.57504	U1_CDON-Ctrl
Q5EBM0	0.0213487	15.829	0.164111	0.871441	0.943958	-6.57508	U1_CDON-Ctrl
Q9BXJ9	0.00739738	23.507	0.163994	0.871532	0.943958	-6.5751	U1_CDON-Ctrl
Q8N6T7	0.0347653	17.2178	0.163983	0.871541	0.943958	-6.5751	U1_CDON-Ctrl
P60953	0.0119737	22.5394	0.163624	0.87182	0.944032	-6.57516	U1_CDON-Ctrl
Q9H009	0.0246119	19.1266	0.163509	0.871908	0.944032	-6.57518	U1_CDON-Ctrl
Q8TAT6	-0.00887924	20.6396	-0.162846	0.872423	0.944428	-6.57529	U1_CDON-Ctrl
P14859	0.0253807	15.924	0.162515	0.87268	0.944545	-6.57535	U1_CDON-Ctrl
Q9Y6M1	-0.0112378	20.4535	-0.162246	0.872889	0.944609	-6.57539	U1_CDON-Ctrl
O94986	0.0481187	17.4446	0.161707	0.873307	0.944899	-6.57548	U1_CDON-Ctrl
Q96LW7	-0.0208177	16.7086	-0.161353	0.873582	0.945036	-6.57554	U1_CDON-Ctrl
P56381	-0.0409817	20.7599	-0.160971	0.873879	0.945194	-6.5756	U1_CDON-Ctrl
Q8IZ21	0.0204506	16.0867	0.160352	0.874359	0.945416	-6.57571	U1_CDON-Ctrl
O95562	0.0247974	16.2324	0.160321	0.874384	0.945416	-6.57571	U1_CDON-Ctrl
Q9Y2T2	0.00733112	21.2184	0.160129	0.874532	0.945416	-6.57574	U1_CDON-Ctrl
P62841	0.0247349	21.2619	0.159649	0.874905	0.945622	-6.57582	U1_CDON-Ctrl
Q9GZS3	-0.0132427	21.3305	-0.15939	0.875106	0.945622	-6.57587	U1_CDON-Ctrl
O00391	-0.0449115	15.9777	-0.15926	0.875207	0.945622	-6.57589	U1_CDON-Ctrl
Q9UKN8	-0.0180067	20.8825	-0.159114	0.875321	0.945622	-6.57591	U1_CDON-Ctrl
Q9NYV4	-0.00827461	18.4581	-0.158748	0.875605	0.945704	-6.57597	U1_CDON-Ctrl
P98170	0.0172768	17.5294	0.158631	0.875696	0.945704	-6.57599	U1_CDON-Ctrl
Q8IUR0	0.0147599	18.4525	0.158051	0.876147	0.945953	-6.57609	U1_CDON-Ctrl
Q5T6F2	-0.0121792	20.4516	-0.157702	0.876418	0.945953	-6.57614	U1_CDON-Ctrl
O95453	0.0104875	20.1199	0.15767	0.876442	0.945953	-6.57615	U1_CDON-Ctrl
Q9H7D0	-0.0214479	19.1734	-0.157517	0.876562	0.945953	-6.57617	U1_CDON-Ctrl
Q9NQT5	-0.0150993	19.3849	-0.157371	0.876675	0.945953	-6.5762	U1_CDON-Ctrl
P58107	-0.0527913	15.3475	-0.156974	0.876983	0.946124	-6.57626	U1_CDON-Ctrl
Q9BQ52	-0.00786064	21.0339	-0.156467	0.877377	0.946387	-6.57634	U1_CDON-Ctrl
Q96PE7	0.0190866	18.0496	0.155843	0.877862	0.946523	-6.57644	U1_CDON-Ctrl
Q9Y584	0.0305456	17.8583	0.155803	0.877893	0.946523	-6.57645	U1_CDON-Ctrl
Q58FF7	-0.0789198	17.0338	-0.155665	0.878	0.946523	-6.57647	U1_CDON-Ctrl
Q71F56	0.0323069	13.8116	0.155111	0.878431	0.946523	-6.57656	U1_CDON-Ctrl
Q8TAV0	0.0447579	16.976	0.155053	0.878476	0.946523	-6.57657	U1_CDON-Ctrl
P84085	0.0306845	19.9373	0.15504	0.878486	0.946523	-6.57657	U1_CDON-Ctrl
Q9HAV4	0.00806739	22.5287	0.154957	0.878551	0.946523	-6.57659	U1_CDON-Ctrl
Q9BRZ2	-0.0127481	20.1156	-0.154434	0.878957	0.9468	-6.57667	U1_CDON-Ctrl
O15550	0.0188242	16.7419	0.153774	0.87947	0.947191	-6.57678	U1_CDON-Ctrl
Q4G0X4	-0.067561	13.1971	-0.152855	0.880185	0.947415	-6.57692	U1_CDON-Ctrl
P62314	-0.0171112	19.9467	-0.15271	0.880297	0.947415	-6.57694	U1_CDON-Ctrl
Q8ND30	-0.0217122	14.9604	-0.152705	0.880301	0.947415	-6.57694	U1_CDON-Ctrl
Q99856	-0.00954409	19.6249	-0.152607	0.880377	0.947415	-6.57696	U1_CDON-Ctrl
Q9UQN3	0.0171352	20.3095	0.152543	0.880427	0.947415	-6.57697	U1_CDON-Ctrl
Q9H6D7	0.0158771	19.3363	0.152175	0.880713	0.947422	-6.57703	U1_CDON-Ctrl
Q5TEJ8	0.0124591	18.8445	0.152104	0.880768	0.947422	-6.57704	U1_CDON-Ctrl
P51606	-0.0378477	15.0457	-0.151956	0.880883	0.947422	-6.57706	U1_CDON-Ctrl
Q9NRV9	-0.0119882	18.7167	-0.151136	0.881521	0.947698	-6.57719	U1_CDON-Ctrl
Q6ZSZ5	-0.0116459	19.6019	-0.151121	0.881533	0.947698	-6.57719	U1_CDON-Ctrl
P11274	0.015457	17.6134	0.151043	0.881594	0.947698	-6.57721	U1_CDON-Ctrl
Q6VAB6	-0.0505512	16.2846	-0.150854	0.88174	0.947698	-6.57724	U1_CDON-Ctrl
Q13637	0.0114006	19.3274	0.150642	0.881905	0.947715	-6.57727	U1_CDON-Ctrl
O75683	-0.0182156	18.8248	-0.150276	0.88219	0.947739	-6.57733	U1_CDON-Ctrl
Q6PJ69	0.0179505	18.7676	0.150227	0.882228	0.947739	-6.57733	U1_CDON-Ctrl
Q9NV66	-0.0203482	17.3847	-0.149996	0.882407	0.947771	-6.57737	U1_CDON-Ctrl
P19174	-0.0123966	20.1396	-0.149734	0.882611	0.947829	-6.57741	U1_CDON-Ctrl
P32119	-0.0216859	21.8343	-0.14947	0.882817	0.947888	-6.57745	U1_CDON-Ctrl
Q9BS16	0.0214867	15.6941	0.148969	0.883206	0.948028	-6.57753	U1_CDON-Ctrl
Q9BU64	0.0157033	17.9961	0.148918	0.883246	0.948028	-6.57754	U1_CDON-Ctrl
Q9ULL5	0.0167739	18.6752	0.148714	0.883405	0.948037	-6.57757	U1_CDON-Ctrl
O14657	-0.0139113	17.5939	-0.147786	0.884127	0.948499	-6.57771	U1_CDON-Ctrl
Q9H1K0	-0.0390606	13.2452	-0.147775	0.884136	0.948499	-6.57771	U1_CDON-Ctrl
Q9UNP9	-0.0136235	18.7182	-0.146854	0.884852	0.948889	-6.57785	U1_CDON-Ctrl
Q7Z3K3	0.0129215	20.1007	0.146835	0.884867	0.948889	-6.57785	U1_CDON-Ctrl
Q53RE8	-0.0381286	14.0237	-0.146728	0.88495	0.948889	-6.57787	U1_CDON-Ctrl
Q9Y282	0.0142222	19.604	0.146027	0.885496	0.949218	-6.57798	U1_CDON-Ctrl
Q9Y618	0.0174124	18.8273	0.145673	0.885771	0.949218	-6.57803	U1_CDON-Ctrl
P51956	0.0117367	17.1417	0.145669	0.885774	0.949218	-6.57803	U1_CDON-Ctrl
Q9NVI1	0.00723802	21.9916	0.145499	0.885907	0.949218	-6.57806	U1_CDON-Ctrl
P61586	0.0141099	22.0025	0.14537	0.886007	0.949218	-6.57807	U1_CDON-Ctrl
P63220	-0.0163552	22.0875	-0.144837	0.886422	0.949501	-6.57815	U1_CDON-Ctrl
O75083	-0.00879313	24.9657	-0.144467	0.88671	0.949649	-6.57821	U1_CDON-Ctrl
O94889	0.0197831	15.4715	0.144105	0.886992	0.94979	-6.57826	U1_CDON-Ctrl
Q53HL2	0.0329625	19.1201	0.143566	0.887412	0.950079	-6.57834	U1_CDON-Ctrl
Q9NPD3	-0.0163337	19.2578	-0.143214	0.887686	0.950211	-6.5784	U1_CDON-Ctrl
Q13042	-0.0168315	19.7356	-0.14287	0.887953	0.950337	-6.57845	U1_CDON-Ctrl
P08670	-0.0138691	23.865	-0.142499	0.888242	0.950416	-6.5785	U1_CDON-Ctrl
Q8WV22	0.0152654	19.0023	0.142389	0.888328	0.950416	-6.57852	U1_CDON-Ctrl
Q9P2Y5	-0.0122104	18.4514	-0.142157	0.888508	0.950448	-6.57855	U1_CDON-Ctrl
Q70Z53	0.0213165	16.6771	0.141875	0.888728	0.950457	-6.57859	U1_CDON-Ctrl
Q8N6S5	0.0296681	17.6201	0.14176	0.888818	0.950457	-6.57861	U1_CDON-Ctrl
O14734	-0.0133607	18.6959	-0.141529	0.888997	0.950489	-6.57864	U1_CDON-Ctrl
P43243	0.0063207	24.4209	0.141305	0.889172	0.950515	-6.57868	U1_CDON-Ctrl
Q96AD5	-0.021987	14.3788	-0.140764	0.889593	0.950805	-6.57876	U1_CDON-Ctrl
Q92613	-0.0204242	15.8993	-0.139539	0.890548	0.951664	-6.57893	U1_CDON-Ctrl
Q9HC38	0.00826701	22.6199	0.138518	0.891343	0.952352	-6.57908	U1_CDON-Ctrl
Q9BUE0	0.0242877	19.0889	0.137319	0.892278	0.953017	-6.57925	U1_CDON-Ctrl
P62487	0.0138656	18.8871	0.137283	0.892306	0.953017	-6.57926	U1_CDON-Ctrl
O43303	-0.0239086	17.4628	-0.13714	0.892417	0.953017	-6.57928	U1_CDON-Ctrl
O60496	0.0144516	19.7674	0.135554	0.893653	0.954176	-6.5795	U1_CDON-Ctrl
Q9UI12	0.0104325	21.2237	0.133457	0.895288	0.955518	-6.57979	U1_CDON-Ctrl
Q9P253	0.0116644	21.1965	0.133382	0.895346	0.955518	-6.5798	U1_CDON-Ctrl
Q92551	0.0131194	18.2501	0.133359	0.895364	0.955518	-6.57981	U1_CDON-Ctrl
Q9BRQ0	0.0302608	14.1461	0.13304	0.895613	0.955546	-6.57985	U1_CDON-Ctrl
Q86SG6	-0.0256825	14.5874	-0.132938	0.895692	0.955546	-6.57986	U1_CDON-Ctrl
Q58A45	0.0449825	15.2109	0.132419	0.896097	0.955602	-6.57993	U1_CDON-Ctrl
Q96BN8	0.0223834	20.2127	0.13212	0.89633	0.955602	-6.57998	U1_CDON-Ctrl
Q8IWT6	0.0134606	17.3433	0.132059	0.896378	0.955602	-6.57998	U1_CDON-Ctrl
Q9NS28	0.0144978	17.2902	0.131931	0.896478	0.955602	-6.58	U1_CDON-Ctrl
Q9UGK8	-0.0188057	16.7707	-0.131901	0.896501	0.955602	-6.58001	U1_CDON-Ctrl
O95470	0.0115371	19.0907	0.131239	0.897017	0.955992	-6.5801	U1_CDON-Ctrl
Q9Y6K5	0.0161251	21.1772	0.130888	0.897291	0.956023	-6.58014	U1_CDON-Ctrl
P54619	0.0101008	20.3691	0.130704	0.897435	0.956023	-6.58017	U1_CDON-Ctrl
Q8NCB2	0.0210159	14.9139	0.130438	0.897642	0.956023	-6.5802	U1_CDON-Ctrl
P45974	0.00865291	22.4662	0.130426	0.897651	0.956023	-6.58021	U1_CDON-Ctrl
Q9BT23	0.0575953	16.9028	0.129739	0.898187	0.956215	-6.5803	U1_CDON-Ctrl
P62847	0.0178932	22.1752	0.129729	0.898195	0.956215	-6.5803	U1_CDON-Ctrl
Q96P53	0.0292115	15.2657	0.129538	0.898345	0.956215	-6.58032	U1_CDON-Ctrl
Q9NP79	0.00801015	21.5555	0.129419	0.898437	0.956215	-6.58034	U1_CDON-Ctrl
Q5QJE6	-0.0121078	19.9033	-0.128923	0.898824	0.956466	-6.58041	U1_CDON-Ctrl
Q9H5X1	-0.00705219	19.4656	-0.128087	0.899476	0.956999	-6.58052	U1_CDON-Ctrl
Q15287	0.00962742	20.8584	0.127865	0.89965	0.957023	-6.58055	U1_CDON-Ctrl
Q32P28	0.00627978	20.7359	0.126062	0.901056	0.958358	-6.58078	U1_CDON-Ctrl
Q15526	-0.0261418	15.8072	-0.125508	0.901489	0.958657	-6.58086	U1_CDON-Ctrl
P19388	0.00965687	21.0945	0.123636	0.90295	0.959862	-6.5811	U1_CDON-Ctrl
Q96HJ9	0.0153539	16.9301	0.123552	0.903016	0.959862	-6.58111	U1_CDON-Ctrl
Q5TEC6	-0.0516558	19.4264	-0.123473	0.903078	0.959862	-6.58112	U1_CDON-Ctrl
Q8NI22	-0.0174295	17.239	-0.122847	0.903566	0.960208	-6.5812	U1_CDON-Ctrl
Q5SRE5	-0.00898239	20.7321	-0.122667	0.903707	0.960208	-6.58122	U1_CDON-Ctrl
Q9H4B0	-0.0203712	16.7292	-0.122409	0.903908	0.96026	-6.58125	U1_CDON-Ctrl
P28062	-0.00660908	22.1091	-0.122075	0.904169	0.960376	-6.5813	U1_CDON-Ctrl
Q6P444	-0.0144135	16.6379	-0.121717	0.904449	0.960408	-6.58134	U1_CDON-Ctrl
Q9BXW6	0.0301899	14.4098	0.121648	0.904503	0.960408	-6.58135	U1_CDON-Ctrl
Q07108	-0.030176	16.1056	-0.12111	0.904923	0.960458	-6.58142	U1_CDON-Ctrl
Q13200	0.00564097	23.9176	0.121037	0.90498	0.960458	-6.58143	U1_CDON-Ctrl
O14641	0.0182458	16.3558	0.121004	0.905006	0.960458	-6.58143	U1_CDON-Ctrl
Q9NVM4	0.0161588	17.2755	0.120556	0.905355	0.960649	-6.58149	U1_CDON-Ctrl
Q13442	0.00937676	22.2072	0.120232	0.905608	0.960649	-6.58153	U1_CDON-Ctrl
P11142	0.00985131	26.1905	0.120189	0.905642	0.960649	-6.58153	U1_CDON-Ctrl
Q9UM00	0.015431	21.1551	0.119464	0.906209	0.961089	-6.58162	U1_CDON-Ctrl
Q9NT62	0.00831427	22.3399	0.11885	0.906688	0.961372	-6.5817	U1_CDON-Ctrl
P46108	0.0107801	18.9214	0.11866	0.906836	0.961372	-6.58172	U1_CDON-Ctrl
O43264	-0.00760156	20.9699	-0.118539	0.906932	0.961372	-6.58174	U1_CDON-Ctrl
P42677	0.0085623	21.0068	0.117388	0.907831	0.962164	-6.58188	U1_CDON-Ctrl
Q9H8M2	0.0158211	17.2694	0.116736	0.90834	0.962283	-6.58196	U1_CDON-Ctrl
P56134	0.0108922	17.9646	0.11647	0.908548	0.962283	-6.58199	U1_CDON-Ctrl
Q969S9	-0.00874783	19.061	-0.116301	0.90868	0.962283	-6.58201	U1_CDON-Ctrl
Q12824	-0.00673739	21.2161	-0.116271	0.908703	0.962283	-6.58201	U1_CDON-Ctrl
Q9UBW8	0.0141638	19.4904	0.11627	0.908705	0.962283	-6.58201	U1_CDON-Ctrl
Q6ZU80	-0.0200056	17.0585	-0.114912	0.909766	0.962856	-6.58217	U1_CDON-Ctrl
Q5VZ89	0.0122027	18.3229	0.114886	0.909786	0.962856	-6.58218	U1_CDON-Ctrl
O95235	0.0145166	17.6882	0.114845	0.909818	0.962856	-6.58218	U1_CDON-Ctrl
P10412	-0.0645665	19.8618	-0.114798	0.909854	0.962856	-6.58219	U1_CDON-Ctrl
Q15125	-0.035035	16.6198	-0.114515	0.910076	0.962881	-6.58222	U1_CDON-Ctrl
Q9NYM9	0.0172613	15.8254	0.114302	0.910242	0.962881	-6.58225	U1_CDON-Ctrl
Q8WUU5	-0.0317551	15.7624	-0.114183	0.910335	0.962881	-6.58226	U1_CDON-Ctrl
Q8N3D4	-0.0254482	16.8705	-0.113546	0.910833	0.963247	-6.58234	U1_CDON-Ctrl
Q7L591	0.0118886	19.9843	0.112916	0.911326	0.963403	-6.58241	U1_CDON-Ctrl
Q9BWG4	0.0214426	16.667	0.112822	0.911399	0.963403	-6.58242	U1_CDON-Ctrl
P04049	-0.015976	18.5134	-0.112725	0.911475	0.963403	-6.58243	U1_CDON-Ctrl
Q8IZP0	-0.0118865	19.9814	-0.112504	0.911648	0.963403	-6.58246	U1_CDON-Ctrl
Q08188	-0.0249077	16.3609	-0.112382	0.911743	0.963403	-6.58247	U1_CDON-Ctrl
Q5BJF6	-0.0136717	15.2446	-0.110837	0.912952	0.964519	-6.58265	U1_CDON-Ctrl
Q9GZQ3	-0.0108859	18.3878	-0.109913	0.913674	0.96512	-6.58275	U1_CDON-Ctrl
O75448	0.0106891	19.4411	0.109619	0.913904	0.965173	-6.58279	U1_CDON-Ctrl
P11717	0.00631274	22.5462	0.10928	0.914169	0.965173	-6.58283	U1_CDON-Ctrl
O15327	-0.0232434	16.7327	-0.10905	0.914349	0.965173	-6.58285	U1_CDON-Ctrl
Q92734	0.00933353	20.5077	0.108813	0.914535	0.965173	-6.58288	U1_CDON-Ctrl
O60239	0.0254556	16.4897	0.108639	0.91467	0.965173	-6.5829	U1_CDON-Ctrl
O14618	-0.00809883	18.9887	-0.108515	0.914767	0.965173	-6.58291	U1_CDON-Ctrl
P20592	-0.0118488	19.8354	-0.108185	0.915026	0.965173	-6.58295	U1_CDON-Ctrl
P61106	-0.00522235	22.5856	-0.108156	0.915048	0.965173	-6.58295	U1_CDON-Ctrl
Q13617	0.00503728	22.0866	0.107858	0.915282	0.965173	-6.58299	U1_CDON-Ctrl
Q6IPU0	0.0195654	17.0978	0.107683	0.915418	0.965173	-6.58301	U1_CDON-Ctrl
O60930	-0.0206224	16.9108	-0.107579	0.9155	0.965173	-6.58302	U1_CDON-Ctrl
Q96AT9	0.00743464	18.9324	0.107507	0.915556	0.965173	-6.58303	U1_CDON-Ctrl
Q6DHV7	0.0300384	13.454	0.107251	0.915756	0.965224	-6.58305	U1_CDON-Ctrl
A1L0T0	0.00653453	20.6944	0.106487	0.916354	0.965693	-6.58314	U1_CDON-Ctrl
P46952	-0.0173877	15.3723	-0.106124	0.916638	0.965712	-6.58318	U1_CDON-Ctrl
P49916	-0.00492612	21.5717	-0.106073	0.916678	0.965712	-6.58318	U1_CDON-Ctrl
Q8NDZ4	0.0251815	14.0121	0.105079	0.917456	0.966343	-6.58329	U1_CDON-Ctrl
P55327	-0.0127581	19.0051	-0.104885	0.917607	0.966343	-6.58331	U1_CDON-Ctrl
Q9Y6B6	0.0190578	18.8231	0.104721	0.917736	0.966343	-6.58333	U1_CDON-Ctrl
Q8IYB8	-0.0063402	20.2111	-0.103615	0.918601	0.966849	-6.58345	U1_CDON-Ctrl
Q8N465	-0.0198283	16.6804	-0.103532	0.918666	0.966849	-6.58346	U1_CDON-Ctrl
Q9NWQ9	0.0180871	16.4889	0.103521	0.918675	0.966849	-6.58346	U1_CDON-Ctrl
Q16537	-0.00716428	19.5423	-0.103111	0.918996	0.967026	-6.5835	U1_CDON-Ctrl
Q9NRD1	-0.0133723	17.1567	-0.102457	0.919507	0.967273	-6.58357	U1_CDON-Ctrl
P15735	0.0106097	19.2996	0.102248	0.919671	0.967273	-6.5836	U1_CDON-Ctrl
P04350	-0.0228279	14.3841	-0.102225	0.919689	0.967273	-6.5836	U1_CDON-Ctrl
O60927	-0.0244675	15.256	-0.100333	0.921171	0.968305	-6.5838	U1_CDON-Ctrl
Q4VC05	-0.0138003	18.6079	-0.100202	0.921273	0.968305	-6.58381	U1_CDON-Ctrl
Q8NCJ5	-0.0549015	15.3497	-0.100037	0.921402	0.968305	-6.58383	U1_CDON-Ctrl
Q93075	0.0132248	15.3784	0.100012	0.921422	0.968305	-6.58383	U1_CDON-Ctrl
Q4G0I0	0.0204811	15.4019	0.0999924	0.921437	0.968305	-6.58383	U1_CDON-Ctrl
Q16656	0.00976619	18.9002	0.0995526	0.921781	0.968506	-6.58388	U1_CDON-Ctrl
Q9BSJ6	-0.0225941	14.493	-0.0991059	0.922131	0.968713	-6.58392	U1_CDON-Ctrl
Q96SU4	-0.00569781	19.387	-0.0974009	0.923466	0.969865	-6.5841	U1_CDON-Ctrl
Q5F1R6	-0.028633	18.8653	-0.0973136	0.923535	0.969865	-6.58411	U1_CDON-Ctrl
O75629	-0.00875506	18.2527	-0.0968321	0.923912	0.970072	-6.58415	U1_CDON-Ctrl
Q5BKU9	-0.0189961	16.726	-0.0966696	0.924039	0.970072	-6.58417	U1_CDON-Ctrl
Q9UBM7	-0.0107059	21.6092	-0.0963955	0.924254	0.970136	-6.5842	U1_CDON-Ctrl
Q8WX92	-0.00559234	21.0994	-0.0956058	0.924872	0.970464	-6.58428	U1_CDON-Ctrl
P23610	-0.0282693	17.0794	-0.0956047	0.924873	0.970464	-6.58428	U1_CDON-Ctrl
O95365	-0.0321404	17.1693	-0.0953307	0.925088	0.970477	-6.5843	U1_CDON-Ctrl
Q9Y5R8	-0.0117791	17.2323	-0.0951976	0.925192	0.970477	-6.58432	U1_CDON-Ctrl
P25787	-0.00706814	22.875	-0.094625	0.92564	0.970538	-6.58437	U1_CDON-Ctrl
Q9P2E3	-0.00848293	16.4997	-0.0943902	0.925824	0.970538	-6.5844	U1_CDON-Ctrl
Q9P021	0.0181797	15.2703	0.094352	0.925854	0.970538	-6.5844	U1_CDON-Ctrl
Q8TED0	-0.00906884	21.416	-0.0943252	0.925875	0.970538	-6.5844	U1_CDON-Ctrl
Q8TEH3	0.00630667	17.7225	0.0936809	0.92638	0.970538	-6.58446	U1_CDON-Ctrl
P32121	-0.00516024	20.7922	-0.0936477	0.926406	0.970538	-6.58447	U1_CDON-Ctrl
P16444	-0.0371583	18.0052	-0.0935701	0.926467	0.970538	-6.58447	U1_CDON-Ctrl
Q9H5Z1	-0.00639697	17.2658	-0.093555	0.926479	0.970538	-6.58448	U1_CDON-Ctrl
P15880	0.0154161	24.3956	0.093056	0.92687	0.970787	-6.58452	U1_CDON-Ctrl
Q99459	0.00857988	22.7159	0.0926711	0.927171	0.970942	-6.58456	U1_CDON-Ctrl
Q16181	-0.00340363	22.8652	-0.0924111	0.927375	0.970994	-6.58459	U1_CDON-Ctrl
P63098	-0.0061041	19.7338	-0.0918341	0.927827	0.971307	-6.58464	U1_CDON-Ctrl
O15091	-0.0123715	16.1341	-0.0915046	0.928085	0.971416	-6.58467	U1_CDON-Ctrl
P35959	0.0201921	15.0312	0.0903182	0.929015	0.972229	-6.58478	U1_CDON-Ctrl
O75064	0.0156719	17.0626	0.0901079	0.92918	0.97224	-6.5848	U1_CDON-Ctrl
Q99471	-0.00684585	22.15	-0.089898	0.929344	0.972251	-6.58482	U1_CDON-Ctrl
Q658Y4	-0.00733292	20.1474	-0.0889229	0.930109	0.97289	-6.58491	U1_CDON-Ctrl
Q9UQP3	-0.0554962	16.1856	-0.0885232	0.930422	0.973056	-6.58495	U1_CDON-Ctrl
Q13029	0.0156954	17.2873	0.0880066	0.930827	0.973194	-6.585	U1_CDON-Ctrl
Q6P1M0	-0.0099431	19.0436	-0.0879632	0.930861	0.973194	-6.585	U1_CDON-Ctrl
Q96QR8	-0.00524777	20.671	-0.0875533	0.931182	0.973281	-6.58504	U1_CDON-Ctrl
O14733	-0.00901204	18.782	-0.0874638	0.931252	0.973281	-6.58505	U1_CDON-Ctrl
Q9BYJ9	0.00778926	19.8456	0.0860264	0.932379	0.973954	-6.58518	U1_CDON-Ctrl
Q6NXT6	-0.0114577	17.7187	-0.0858581	0.932511	0.973954	-6.58519	U1_CDON-Ctrl
Q9BVG4	0.00616224	22.1647	0.0858364	0.932528	0.973954	-6.58519	U1_CDON-Ctrl
Q9UBF8	-0.011152	17.9608	-0.0856362	0.932685	0.973954	-6.58521	U1_CDON-Ctrl
O95154	0.0199221	15.4403	0.0854819	0.932806	0.973954	-6.58522	U1_CDON-Ctrl
Q9H490	-0.0107694	17.2935	-0.0854636	0.93282	0.973954	-6.58523	U1_CDON-Ctrl
Q96S94	-0.0152284	15.9275	-0.0850513	0.933144	0.97413	-6.58526	U1_CDON-Ctrl
Q99952	0.0227159	15.5993	0.084577	0.933516	0.974234	-6.5853	U1_CDON-Ctrl
Q8WUH2	-0.0160603	17.5438	-0.0844817	0.93359	0.974234	-6.58531	U1_CDON-Ctrl
Q12904	0.00627439	22.8851	0.0843356	0.933705	0.974234	-6.58532	U1_CDON-Ctrl
Q8N201	0.00519255	20.1155	0.0837758	0.934144	0.974457	-6.58537	U1_CDON-Ctrl
Q6UXV4	-0.00642872	18.3721	-0.0836696	0.934227	0.974457	-6.58538	U1_CDON-Ctrl
Q9NQ55	0.0156123	19.8027	0.083427	0.934417	0.974495	-6.5854	U1_CDON-Ctrl
Q9UIV1	0.00604486	18.3653	0.0827647	0.934937	0.974875	-6.58546	U1_CDON-Ctrl
O95477	0.0198128	15.881	0.0823409	0.935269	0.975061	-6.5855	U1_CDON-Ctrl
Q9UFG5	0.00967749	17.5825	0.082014	0.935525	0.975168	-6.58552	U1_CDON-Ctrl
Q9H981	0.0082978	19.1852	0.0815723	0.935872	0.975266	-6.58556	U1_CDON-Ctrl
P54687	0.00594009	20.1131	0.0814705	0.935952	0.975266	-6.58557	U1_CDON-Ctrl
P38398	-0.0142269	18.4554	-0.0811259	0.936222	0.975266	-6.5856	U1_CDON-Ctrl
Q9BV19	0.00834452	15.8601	0.0810591	0.936274	0.975266	-6.58561	U1_CDON-Ctrl
Q96Q05	-0.0133394	16.7867	-0.0808293	0.936455	0.975266	-6.58562	U1_CDON-Ctrl
P26373	-0.00615807	24.1164	-0.0806985	0.936557	0.975266	-6.58564	U1_CDON-Ctrl
Q9NQ48	0.00394462	21.305	0.0805172	0.936699	0.975266	-6.58565	U1_CDON-Ctrl
Q13838	0.0125999	22.795	0.0796451	0.937383	0.975599	-6.58572	U1_CDON-Ctrl
P35226	-0.0136179	19.0759	-0.0796322	0.937394	0.975599	-6.58572	U1_CDON-Ctrl
Q14692	-0.0106216	20.3902	-0.0795195	0.937482	0.975599	-6.58573	U1_CDON-Ctrl
Q93033	0.0136556	17.5126	0.0789044	0.937965	0.97594	-6.58578	U1_CDON-Ctrl
O93215	0.0169494	17.0129	0.0785804	0.938219	0.976044	-6.58581	U1_CDON-Ctrl
P18440	0.00579297	18.678	0.0783599	0.938392	0.976063	-6.58583	U1_CDON-Ctrl
O95372	0.00656185	21.374	0.0779197	0.938737	0.976136	-6.58586	U1_CDON-Ctrl
Q6P587	-0.014035	18.7761	-0.0778489	0.938793	0.976136	-6.58587	U1_CDON-Ctrl
Q69YN4	0.0066029	19.9199	0.0776806	0.938925	0.976136	-6.58588	U1_CDON-Ctrl
Q9NX58	0.0167924	23.0325	0.0772022	0.9393	0.976262	-6.58592	U1_CDON-Ctrl
P62987	-0.0197109	18.4244	-0.077132	0.939355	0.976262	-6.58593	U1_CDON-Ctrl
Q6DN03	-0.0148216	18.6493	-0.076788	0.939625	0.976305	-6.58595	U1_CDON-Ctrl
P23743	0.00783085	18.0449	0.0764677	0.939876	0.976305	-6.58598	U1_CDON-Ctrl
Q96JM4	-0.0347736	13.8611	-0.0763469	0.939971	0.976305	-6.58599	U1_CDON-Ctrl
Q15582	0.00923253	19.5837	0.076292	0.940014	0.976305	-6.58599	U1_CDON-Ctrl
O00471	-0.0069558	19.9053	-0.0757879	0.94041	0.976552	-6.58603	U1_CDON-Ctrl
Q9NUD5	0.0288512	19.6972	0.0755953	0.940561	0.976552	-6.58605	U1_CDON-Ctrl
Q71RG4	0.0151094	13.8181	0.0752388	0.940841	0.976682	-6.58608	U1_CDON-Ctrl
Q96C92	0.0227081	16.2202	0.074963	0.941057	0.976746	-6.5861	U1_CDON-Ctrl
Q3KQZ1	0.0145054	14.5598	0.0747494	0.941225	0.97676	-6.58611	U1_CDON-Ctrl
P28715	0.0102737	17.8175	0.07445	0.94146	0.976844	-6.58614	U1_CDON-Ctrl
Q7Z624	-0.0108225	18.1514	-0.073521	0.942189	0.977414	-6.58621	U1_CDON-Ctrl
Q9Y2D5	-0.00348791	21.8992	-0.0732489	0.942402	0.977414	-6.58623	U1_CDON-Ctrl
Q6PI26	-0.0187487	17.7695	-0.0731585	0.942473	0.977414	-6.58624	U1_CDON-Ctrl
Q9BZ95	0.0108028	17.6995	0.072319	0.943132	0.977839	-6.5863	U1_CDON-Ctrl
P23258	0.00598399	20.6781	0.072242	0.943193	0.977839	-6.5863	U1_CDON-Ctrl
Q9BTZ2	-0.00707697	19.4011	-0.0717409	0.943586	0.978087	-6.58634	U1_CDON-Ctrl
O15260	0.0120792	18.4352	0.0715318	0.94375	0.978096	-6.58636	U1_CDON-Ctrl
Q96E09	-0.015441	15.3143	-0.0703384	0.944687	0.978907	-6.58644	U1_CDON-Ctrl
Q92990	-0.00492357	20.2161	-0.0698924	0.945037	0.979109	-6.58648	U1_CDON-Ctrl
Q96J02	0.00841982	17.8959	0.0691373	0.94563	0.979354	-6.58653	U1_CDON-Ctrl
Q13151	-0.0105062	23.3335	-0.0685722	0.946073	0.979354	-6.58657	U1_CDON-Ctrl
P12074	-0.0205538	16.48	-0.0685621	0.946081	0.979354	-6.58657	U1_CDON-Ctrl
Q9UHY7	0.00485067	20.228	0.0683813	0.946223	0.979354	-6.58659	U1_CDON-Ctrl
Q96H22	0.00606722	16.5772	0.0681108	0.946436	0.979354	-6.5866	U1_CDON-Ctrl
P42772	0.0188441	15.0238	0.0680731	0.946465	0.979354	-6.58661	U1_CDON-Ctrl
Q96IU4	0.0156222	21.0578	0.0679751	0.946542	0.979354	-6.58661	U1_CDON-Ctrl
Q5JSJ4	0.0123744	16.4516	0.0675534	0.946873	0.979354	-6.58664	U1_CDON-Ctrl
O15111	-0.00663337	20.132	-0.0674501	0.946954	0.979354	-6.58665	U1_CDON-Ctrl
Q8WXA9	0.00656779	19.5561	0.0674117	0.946985	0.979354	-6.58665	U1_CDON-Ctrl
Q9P2K3	0.00610705	17.8229	0.0672237	0.947132	0.979354	-6.58667	U1_CDON-Ctrl
O94759	-0.0120942	15.8087	-0.0672234	0.947132	0.979354	-6.58667	U1_CDON-Ctrl
Q0PNE2	0.00577692	18.9759	0.0668045	0.947461	0.979534	-6.5867	U1_CDON-Ctrl
P0DPD7	0.0146492	16.7465	0.0663788	0.947796	0.979719	-6.58672	U1_CDON-Ctrl
P06865	0.00516115	21.499	0.0660829	0.948028	0.979799	-6.58675	U1_CDON-Ctrl
Q9BRU9	-0.0138781	16.9353	-0.0652757	0.948662	0.980205	-6.5868	U1_CDON-Ctrl
Q86UV5	0.00352399	20.5874	0.0649862	0.948889	0.980205	-6.58682	U1_CDON-Ctrl
Q9BSV6	0.010554	16.5857	0.0649111	0.948948	0.980205	-6.58682	U1_CDON-Ctrl
Q3MIT2	0.00713101	17.7116	0.0646055	0.949188	0.980205	-6.58685	U1_CDON-Ctrl
Q14498	0.00504007	22.1526	0.0642306	0.949483	0.980205	-6.58687	U1_CDON-Ctrl
P48735	-0.00462928	23.6255	-0.0640408	0.949632	0.980205	-6.58688	U1_CDON-Ctrl
P62851	0.00697325	22.6687	0.063919	0.949727	0.980205	-6.58689	U1_CDON-Ctrl
Q8IXI2	0.00887551	19.358	0.0638407	0.949789	0.980205	-6.5869	U1_CDON-Ctrl
Q99467	0.0165488	16.8268	0.0638057	0.949816	0.980205	-6.5869	U1_CDON-Ctrl
P04264	-0.0189655	23.3457	-0.0632891	0.950222	0.980464	-6.58693	U1_CDON-Ctrl
Q8NEC7	-0.00631537	19.1366	-0.0630016	0.950448	0.980472	-6.58695	U1_CDON-Ctrl
Q03426	0.00655079	18.9035	0.0628847	0.95054	0.980472	-6.58696	U1_CDON-Ctrl
Q9HC98	0.00953856	17.0135	0.0624707	0.950865	0.980508	-6.58699	U1_CDON-Ctrl
Q8WWI5	0.0158419	15.7732	0.0624456	0.950885	0.980508	-6.58699	U1_CDON-Ctrl
P55011	-0.0149621	15.0035	-0.062167	0.951103	0.980573	-6.58701	U1_CDON-Ctrl
P07992	-0.00734223	17.4278	-0.0618858	0.951324	0.980641	-6.58702	U1_CDON-Ctrl
O15144	-0.00438496	23.6996	-0.0609165	0.952086	0.981201	-6.58708	U1_CDON-Ctrl
Q8TDX7	0.0115426	17.5459	0.0607992	0.952178	0.981201	-6.58709	U1_CDON-Ctrl
Q13148	-0.00340352	21.9699	-0.0602841	0.952582	0.981401	-6.58712	U1_CDON-Ctrl
Q9ULW3	-0.0188527	17.9731	-0.0600838	0.95274	0.981401	-6.58714	U1_CDON-Ctrl
Q9NXF7	0.0113103	16.5599	0.0599594	0.952837	0.981401	-6.58714	U1_CDON-Ctrl
Q5NDL2	-0.0238884	16.8934	-0.0594137	0.953266	0.981683	-6.58718	U1_CDON-Ctrl
Q13206	0.00889691	19.623	0.0588907	0.953677	0.981745	-6.58721	U1_CDON-Ctrl
O15392	0.00783566	18.1289	0.0588635	0.953698	0.981745	-6.58721	U1_CDON-Ctrl
P62753	0.0056686	23.6862	0.0586111	0.953897	0.981745	-6.58723	U1_CDON-Ctrl
Q8IWB9	0.00670019	18.4624	0.058546	0.953948	0.981745	-6.58723	U1_CDON-Ctrl
P45985	-0.00720587	18.1968	-0.0583351	0.954114	0.981756	-6.58724	U1_CDON-Ctrl
Q9P258	0.00432158	24.5672	0.0574348	0.954821	0.982323	-6.5873	U1_CDON-Ctrl
P17029	-0.00609951	17.5001	-0.0567185	0.955384	0.982595	-6.58734	U1_CDON-Ctrl
Q9BTE3	0.00306639	21.7305	0.0566412	0.955444	0.982595	-6.58734	U1_CDON-Ctrl
P28066	-0.00290227	21.9389	-0.0565055	0.955551	0.982595	-6.58735	U1_CDON-Ctrl
Q9Y2K2	0.0155174	16.8801	0.0555445	0.956306	0.983178	-6.58741	U1_CDON-Ctrl
Q9H1E3	-0.00639761	21.3053	-0.0553888	0.956429	0.983178	-6.58742	U1_CDON-Ctrl
O95445	-0.0103325	17.5545	-0.0549944	0.956738	0.983336	-6.58744	U1_CDON-Ctrl
P29083	0.00351957	19.5968	0.0542527	0.957321	0.983701	-6.58748	U1_CDON-Ctrl
O60830	-0.00654596	17.3676	-0.0541466	0.957405	0.983701	-6.58749	U1_CDON-Ctrl
Q13427	0.00292219	21.4799	0.0525632	0.958649	0.984803	-6.58758	U1_CDON-Ctrl
Q9UHW9	-0.00518939	17.9153	-0.0523858	0.958789	0.984803	-6.58758	U1_CDON-Ctrl
Q9C0F1	-0.00704174	16.8878	-0.0519733	0.959113	0.984843	-6.58761	U1_CDON-Ctrl
Q9UHD2	-0.00316825	19.315	-0.05194	0.959139	0.984843	-6.58761	U1_CDON-Ctrl
O43395	-0.00751256	21.5007	-0.0515323	0.959459	0.985009	-6.58763	U1_CDON-Ctrl
O15514	-0.00480803	18.9606	-0.0513378	0.959612	0.985009	-6.58764	U1_CDON-Ctrl
Q8WUK0	0.00613778	16.7575	0.0506529	0.960151	0.985401	-6.58768	U1_CDON-Ctrl
Q9H993	-0.00344666	21.384	-0.050171	0.960529	0.985481	-6.5877	U1_CDON-Ctrl
Q9NW82	0.00349312	20.2549	0.0498399	0.96079	0.985481	-6.58772	U1_CDON-Ctrl
O43813	-0.00298299	21.357	-0.0497598	0.960853	0.985481	-6.58772	U1_CDON-Ctrl
Q86WB0	-0.00592288	19.7187	-0.0495975	0.96098	0.985481	-6.58773	U1_CDON-Ctrl
P48507	-0.00435658	20.2867	-0.0495621	0.961008	0.985481	-6.58773	U1_CDON-Ctrl
P42694	0.00744996	18.7058	0.0481442	0.962123	0.986307	-6.58781	U1_CDON-Ctrl
Q9NX24	0.00288443	19.9424	0.0480863	0.962168	0.986307	-6.58781	U1_CDON-Ctrl
Q08211	-0.00259996	24.5016	-0.0479426	0.962281	0.986307	-6.58782	U1_CDON-Ctrl
Q8N129	0.00385311	17.6968	0.0474015	0.962706	0.986583	-6.58784	U1_CDON-Ctrl
Q9NQC1	0.00944941	16.078	0.0467236	0.963239	0.986969	-6.58788	U1_CDON-Ctrl
Q12959	0.00690754	18.3233	0.0449612	0.964625	0.988103	-6.58796	U1_CDON-Ctrl
Q6P1Q0	0.0148896	13.9116	0.0449188	0.964658	0.988103	-6.58796	U1_CDON-Ctrl
Q9NUL5	-0.00408649	16.0733	-0.0433928	0.965858	0.988952	-6.58803	U1_CDON-Ctrl
Q9P0V9	-0.0158091	15.9877	-0.0432991	0.965932	0.988952	-6.58803	U1_CDON-Ctrl
Q86UE8	-0.00443144	18.2293	-0.0430767	0.966107	0.988952	-6.58804	U1_CDON-Ctrl
Q15008	0.00218194	22.8016	0.0430683	0.966113	0.988952	-6.58805	U1_CDON-Ctrl
Q15165	0.0193201	15.2269	0.0424616	0.96659	0.989156	-6.58807	U1_CDON-Ctrl
Q9H1B7	-0.00912479	16.2813	-0.0423076	0.966711	0.989156	-6.58808	U1_CDON-Ctrl
O43159	0.00381373	19.3382	0.0422183	0.966782	0.989156	-6.58808	U1_CDON-Ctrl
Q5BKZ1	-0.00481565	21.2388	-0.0413823	0.967439	0.989302	-6.58812	U1_CDON-Ctrl
P10636	0.00322131	18.364	0.041376	0.967444	0.989302	-6.58812	U1_CDON-Ctrl
O00148	0.00639291	22.6528	0.0412108	0.967574	0.989302	-6.58813	U1_CDON-Ctrl
P17050	-0.00365375	19.3283	-0.0411045	0.967657	0.989302	-6.58813	U1_CDON-Ctrl
Q9UHY1	-0.00407899	19.8259	-0.0410412	0.967707	0.989302	-6.58813	U1_CDON-Ctrl
Q86U90	-0.00633792	16.7916	-0.0407808	0.967912	0.989352	-6.58814	U1_CDON-Ctrl
P46926	-0.00505839	20.1175	-0.0405583	0.968087	0.989371	-6.58815	U1_CDON-Ctrl
Q8N5X7	0.0042534	17.9414	0.0403446	0.968255	0.989382	-6.58816	U1_CDON-Ctrl
Q7Z3B0	0.012102	17.4223	0.0399377	0.968575	0.989499	-6.58818	U1_CDON-Ctrl
Q9UMN6	-0.00825405	15.5632	-0.0396556	0.968797	0.989499	-6.58819	U1_CDON-Ctrl
Q9BUL8	-0.00286752	21.3477	-0.0395589	0.968873	0.989499	-6.5882	U1_CDON-Ctrl
Q8IYR2	0.0078046	13.3585	0.0393072	0.969071	0.989499	-6.58821	U1_CDON-Ctrl
P35658	0.00204262	22.0223	0.0392042	0.969152	0.989499	-6.58821	U1_CDON-Ctrl
Q15059	-0.00506874	18.7956	-0.0387108	0.96954	0.989735	-6.58823	U1_CDON-Ctrl
Q9BVL2	-0.00260967	20.2092	-0.0376816	0.970349	0.98996	-6.58827	U1_CDON-Ctrl
Q9H3H3	-0.00432394	17.7136	-0.0371383	0.970777	0.98996	-6.58829	U1_CDON-Ctrl
Q9P0U1	-0.00379011	18.0035	-0.0370452	0.97085	0.98996	-6.58829	U1_CDON-Ctrl
Q6P1J9	0.00283042	21.3607	0.0368091	0.971036	0.98996	-6.5883	U1_CDON-Ctrl
Q7Z3T8	0.00344639	17.7928	0.0365677	0.971225	0.98996	-6.58831	U1_CDON-Ctrl
Q9H792	0.00758896	15.8486	0.0365579	0.971233	0.98996	-6.58831	U1_CDON-Ctrl
Q9H8H3	0.00488369	17.6374	0.0362419	0.971482	0.98996	-6.58833	U1_CDON-Ctrl
P49589	0.00211194	22.4529	0.0362017	0.971513	0.98996	-6.58833	U1_CDON-Ctrl
Q8WVJ2	0.00279943	20.4051	0.0359298	0.971727	0.98996	-6.58834	U1_CDON-Ctrl
Q6NTF9	-0.0241665	12.3734	-0.036113	0.971771	0.98996	-6.43256	U1_CDON-Ctrl
Q6XQN6	-0.00202886	21.2548	-0.0356754	0.971927	0.98996	-6.58835	U1_CDON-Ctrl
Q9H6Y2	-0.00442951	19.4943	-0.0356735	0.971929	0.98996	-6.58835	U1_CDON-Ctrl
P29558	0.0035176	19.412	0.035384	0.972156	0.98996	-6.58836	U1_CDON-Ctrl
Q9H0J9	0.00664236	15.9891	0.0349429	0.972503	0.98996	-6.58837	U1_CDON-Ctrl
Q7Z4W1	-0.00189325	21.9883	-0.0345988	0.972774	0.98996	-6.58839	U1_CDON-Ctrl
Q9NVP1	0.00473264	22.5802	0.0343481	0.972971	0.98996	-6.58839	U1_CDON-Ctrl
Q8WUZ0	0.00593979	15.7548	0.0343123	0.972999	0.98996	-6.5884	U1_CDON-Ctrl
Q8IUF1	0.0124663	14.0976	0.0341493	0.973128	0.98996	-6.5884	U1_CDON-Ctrl
O95379	0.00331648	19.9275	0.0338849	0.973336	0.98996	-6.58841	U1_CDON-Ctrl
Q96ER3	-0.00303215	19.8908	-0.0337692	0.973427	0.98996	-6.58841	U1_CDON-Ctrl
Q9NX38	0.00716825	15.3266	0.0337232	0.973463	0.98996	-6.58842	U1_CDON-Ctrl
P49207	0.00281482	23.389	0.0334808	0.973653	0.98996	-6.58842	U1_CDON-Ctrl
Q9Y697	0.003571	18.3002	0.0334509	0.973677	0.98996	-6.58843	U1_CDON-Ctrl
O60427	0.00492634	17.3419	0.0332138	0.973863	0.98996	-6.58843	U1_CDON-Ctrl
Q7Z7E8	-0.00249976	20.2317	-0.0331413	0.97392	0.98996	-6.58844	U1_CDON-Ctrl
Q96PE1	0.011703	14.8413	0.03311	0.973945	0.98996	-6.58844	U1_CDON-Ctrl
Q96AZ6	-0.0116193	15.0653	-0.0329967	0.974034	0.98996	-6.58844	U1_CDON-Ctrl
Q6PJI9	0.00457595	17.0555	0.0327195	0.974252	0.98996	-6.58845	U1_CDON-Ctrl
Q96DM3	-0.00267061	19.6111	-0.032583	0.97436	0.98996	-6.58846	U1_CDON-Ctrl
P29353	-0.00306762	19.8038	-0.0324583	0.974458	0.98996	-6.58846	U1_CDON-Ctrl
Q9Y4E8	-0.00320565	20.4672	-0.0319426	0.974863	0.990213	-6.58848	U1_CDON-Ctrl
Q96A57	-0.00844824	16.9132	-0.0310706	0.975549	0.990491	-6.58851	U1_CDON-Ctrl
Q96DC9	-0.00588905	17.0839	-0.0309575	0.975638	0.990491	-6.58851	U1_CDON-Ctrl
A7E2V4	-0.00540983	16.2648	-0.0308536	0.97572	0.990491	-6.58851	U1_CDON-Ctrl
O75787	0.00449342	17.4882	0.0306624	0.97587	0.990491	-6.58852	U1_CDON-Ctrl
Q99729	0.00313962	23.2962	0.0305886	0.975929	0.990491	-6.58852	U1_CDON-Ctrl
Q9Y2L9	0.00250781	18.5209	0.0304	0.976077	0.990491	-6.58853	U1_CDON-Ctrl
P16403	0.0139653	20.2763	0.0293265	0.976921	0.991189	-6.58856	U1_CDON-Ctrl
O43766	0.00895177	14.9504	0.0285723	0.977515	0.991632	-6.58858	U1_CDON-Ctrl
Q15788	0.00690828	14.1283	0.028037	0.977936	0.9919	-6.5886	U1_CDON-Ctrl
Q66GS9	0.00450629	15.778	0.0277496	0.978162	0.99197	-6.58861	U1_CDON-Ctrl
Q6P2E9	0.00160131	22.6048	0.0271554	0.97863	0.992285	-6.58862	U1_CDON-Ctrl
Q8TAG9	0.0034183	18.8545	0.0265832	0.97908	0.992582	-6.58864	U1_CDON-Ctrl
Q6PD62	-0.00117386	21.6146	-0.0260831	0.979473	0.992822	-6.58865	U1_CDON-Ctrl
Q8IYU8	-0.00270686	17.6102	-0.0247364	0.980533	0.993736	-6.58869	U1_CDON-Ctrl
Q86XI2	0.00139432	20.8957	0.0243715	0.98082	0.993868	-6.5887	U1_CDON-Ctrl
P62249	0.00293549	23.6355	0.0240215	0.981095	0.993882	-6.58871	U1_CDON-Ctrl
Q6UW02	-0.00440256	17.6202	-0.0239381	0.981161	0.993882	-6.58871	U1_CDON-Ctrl
P09110	0.00157051	21.5229	0.0237544	0.981305	0.993882	-6.58871	U1_CDON-Ctrl
Q9UBK8	0.00263738	17.9631	0.0233147	0.981651	0.993911	-6.58872	U1_CDON-Ctrl
Q13445	0.00442981	16.6347	0.0228534	0.982014	0.993911	-6.58873	U1_CDON-Ctrl
O60346	0.00892815	15.905	0.0227926	0.982062	0.993911	-6.58874	U1_CDON-Ctrl
P24311	-0.00300105	20.6587	-0.0227902	0.982064	0.993911	-6.58874	U1_CDON-Ctrl
Q01167	0.00271129	17.3318	0.0225305	0.982268	0.993911	-6.58874	U1_CDON-Ctrl
Q96JN8	-0.0061076	13.8107	-0.0225196	0.982277	0.993911	-6.58874	U1_CDON-Ctrl
Q13867	-0.00614369	15.1944	-0.0218946	0.982769	0.994171	-6.58876	U1_CDON-Ctrl
P49903	-0.00165424	20.5294	-0.0216117	0.982991	0.994171	-6.58876	U1_CDON-Ctrl
Q8NC51	0.00291283	23.7586	0.0215929	0.983006	0.994171	-6.58876	U1_CDON-Ctrl
O00264	-0.00275115	21.0119	-0.0213277	0.983215	0.994223	-6.58877	U1_CDON-Ctrl
Q9H0B6	0.00328146	16.8089	0.020628	0.983765	0.994538	-6.58878	U1_CDON-Ctrl
Q12792	-0.0019132	18.4844	-0.020532	0.983841	0.994538	-6.58879	U1_CDON-Ctrl
Q9H7B2	-0.00467147	20.5846	-0.020249	0.984064	0.994604	-6.58879	U1_CDON-Ctrl
Q7Z3B4	-0.000989601	20.6325	-0.0199596	0.984291	0.994676	-6.5888	U1_CDON-Ctrl
Q99259	0.00568683	16.0561	0.0193887	0.984741	0.994971	-6.58881	U1_CDON-Ctrl
P05204	-0.0047186	23.54	-0.0181624	0.985706	0.99565	-6.58883	U1_CDON-Ctrl
Q9UHL4	-0.00196828	19.3298	-0.0179566	0.985868	0.99565	-6.58884	U1_CDON-Ctrl
Q5TGY1	-0.00737182	14.2701	-0.0179334	0.985886	0.99565	-6.58884	U1_CDON-Ctrl
Q1ED39	0.00292902	15.4693	0.0164304	0.987069	0.996281	-6.58887	U1_CDON-Ctrl
O14933	-0.00167006	19.6512	-0.0164149	0.987081	0.996281	-6.58887	U1_CDON-Ctrl
P32321	0.00111151	19.9212	0.016378	0.98711	0.996281	-6.58887	U1_CDON-Ctrl
Q9Y4Y9	0.00141486	19.3558	0.0163127	0.987161	0.996281	-6.58887	U1_CDON-Ctrl
Q8NEM0	0.00518348	13.1542	0.0158607	0.987517	0.996281	-6.58887	U1_CDON-Ctrl
P49848	-0.00128404	18.7663	-0.0157735	0.987586	0.996281	-6.58888	U1_CDON-Ctrl
P53567	0.00688913	15.8081	0.0157376	0.987614	0.996281	-6.58888	U1_CDON-Ctrl
P16671	-0.00943319	14.9898	-0.0151493	0.988077	0.996589	-6.58889	U1_CDON-Ctrl
P67870	-0.000643213	20.8387	-0.0140314	0.988957	0.997238	-6.5889	U1_CDON-Ctrl
P62280	0.00168649	23.8895	0.0139313	0.989035	0.997238	-6.5889	U1_CDON-Ctrl
P49247	0.00203134	21.9161	0.0132279	0.989589	0.997637	-6.58891	U1_CDON-Ctrl
Q53HC5	0.00243049	14.7162	0.0118847	0.990646	0.998079	-6.58893	U1_CDON-Ctrl
Q9H1Y0	-0.00119237	17.8516	-0.0117578	0.990746	0.998079	-6.58893	U1_CDON-Ctrl
Q9C037	-0.00188765	18.5901	-0.0116151	0.990858	0.998079	-6.58894	U1_CDON-Ctrl
Q9UL25	0.00132379	20.5492	0.011394	0.991032	0.998079	-6.58894	U1_CDON-Ctrl
Q8N5C7	0.003449	13.9525	0.0113222	0.991089	0.998079	-6.58894	U1_CDON-Ctrl
Q99941	-0.00271177	14.0189	-0.0112462	0.991149	0.998079	-6.58894	U1_CDON-Ctrl
P52594	-0.00228834	20.4192	-0.0110622	0.991293	0.998079	-6.58894	U1_CDON-Ctrl
O95628	-0.00110161	16.9535	-0.0108258	0.99148	0.998079	-6.58894	U1_CDON-Ctrl
Q9ULE6	-0.00194459	14.6825	-0.0106803	0.991594	0.998079	-6.58895	U1_CDON-Ctrl
Q9BQE5	0.00889552	18.4635	0.0105811	0.991672	0.998079	-6.58895	U1_CDON-Ctrl
Q9H6S1	-0.000756695	17.2622	-0.0104648	0.991764	0.998079	-6.58895	U1_CDON-Ctrl
Q6P0N0	-0.00233903	18.1464	-0.0102326	0.991946	0.998104	-6.58895	U1_CDON-Ctrl
A6NKF1	-0.00185095	15.7691	-0.00984731	0.99225	0.998127	-6.58895	U1_CDON-Ctrl
Q5T7W0	0.00262679	16.0918	0.00978917	0.992295	0.998127	-6.58896	U1_CDON-Ctrl
P27540	-0.00222288	15.4401	-0.00960165	0.992443	0.998127	-6.58896	U1_CDON-Ctrl
Q9BSL1	-0.000658067	18.3854	-0.00908716	0.992848	0.998375	-6.58896	U1_CDON-Ctrl
P78362	0.000811464	19.0302	0.00834385	0.993433	0.998394	-6.58897	U1_CDON-Ctrl
Q9H497	0.00123168	17.0542	0.00826586	0.993494	0.998394	-6.58897	U1_CDON-Ctrl
P61020	0.00117695	18.6541	0.00826431	0.993495	0.998394	-6.58897	U1_CDON-Ctrl
Q9BX63	0.00160152	16.9232	0.00826128	0.993498	0.998394	-6.58897	U1_CDON-Ctrl
O15015	0.00164901	14.4372	0.00776487	0.993889	0.998627	-6.58897	U1_CDON-Ctrl
P56545	0.00197764	17.9312	0.00704172	0.994458	0.99904	-6.58898	U1_CDON-Ctrl
P61006	-0.000418614	21.5975	-0.00670713	0.994721	0.999043	-6.58898	U1_CDON-Ctrl
Q5T447	0.000729404	18.707	0.00645661	0.994918	0.999043	-6.58898	U1_CDON-Ctrl
Q14135	0.00206571	15.9938	0.00643609	0.994934	0.999043	-6.58898	U1_CDON-Ctrl
Q14687	0.00072283	17.0324	0.00590592	0.995352	0.999303	-6.58899	U1_CDON-Ctrl
Q8TCT9	-0.000576877	21.1001	-0.00570029	0.995513	0.999307	-6.58899	U1_CDON-Ctrl
P08865	0.000337736	22.8588	0.00524361	0.995873	0.999354	-6.58899	U1_CDON-Ctrl
Q7L590	-0.00191838	15.9676	-0.00515796	0.99594	0.999354	-6.58899	U1_CDON-Ctrl
O00635	0.00122284	17.7866	0.00481228	0.996212	0.999354	-6.58899	U1_CDON-Ctrl
Q8IV53	-0.000580965	18.2651	-0.00450783	0.996452	0.999354	-6.58899	U1_CDON-Ctrl
Q8N5M4	0.00190073	15.7766	0.00419427	0.996699	0.999354	-6.589	U1_CDON-Ctrl
O14593	0.000778647	14.5351	0.00415305	0.996731	0.999354	-6.589	U1_CDON-Ctrl
Q99487	0.00071039	15.6216	0.00394892	0.996892	0.999354	-6.589	U1_CDON-Ctrl
Q96Q15	-0.0002956	18.4505	-0.00353111	0.997221	0.999354	-6.589	U1_CDON-Ctrl
Q92905	0.000215421	20.9926	0.00344045	0.997292	0.999354	-6.589	U1_CDON-Ctrl
Q9H5U6	0.000492722	16.9141	0.00343014	0.9973	0.999354	-6.589	U1_CDON-Ctrl
Q8IVF7	-0.00122631	14.0127	-0.00331657	0.99739	0.999354	-6.589	U1_CDON-Ctrl
Q9Y592	-0.00101712	15.5622	-0.0032303	0.997458	0.999354	-6.589	U1_CDON-Ctrl
Q15649	-0.000560416	15.5752	-0.00268692	0.997885	0.999625	-6.589	U1_CDON-Ctrl
P47224	0.000791081	16.7984	0.00220726	0.998263	0.999758	-6.589	U1_CDON-Ctrl
P09104	-0.000815268	18.9504	-0.00210694	0.998342	0.999758	-6.589	U1_CDON-Ctrl
Q7Z478	0.000159282	20.5447	0.00191521	0.998493	0.999758	-6.589	U1_CDON-Ctrl
Q14202	9.49178e-05	20.3748	0.00138555	0.998909	0.999812	-6.589	U1_CDON-Ctrl
P0C1Z6	0.000170897	16.5359	0.00110359	0.999131	0.999812	-6.589	U1_CDON-Ctrl
Q16799	-0.000190419	16.1705	-0.000930164	0.999268	0.999812	-6.589	U1_CDON-Ctrl
P22626	-8.03624e-05	25.4887	-0.000777721	0.999388	0.999812	-6.589	U1_CDON-Ctrl
Q15833	-9.67597e-05	18.2481	-0.000544441	0.999571	0.999812	-6.589	U1_CDON-Ctrl
Q5R3I4	0.000144233	13.173	0.000496837	0.999609	0.999812	-6.589	U1_CDON-Ctrl
Q5CZC0	-0.000151792	14.6615	-0.000439505	0.999654	0.999812	-6.589	U1_CDON-Ctrl
Q16204	-6.1131e-06	21.4315	-0.000103987	0.999918	0.999918	-6.58901	U1_CDON-Ctrl
Q145341	2.16868	19.1961	27.9586	1.77935e-16	1.1249e-12	26.8862	U1_Pros-Ctrl
Q034051	1.83487	18.7642	23.9766	2.76158e-15	8.72934e-12	24.6001	U1_Pros-Ctrl
Q015811	1.50417	21.1852	23.253	4.75872e-15	1.00282e-11	24.1304	U1_Pros-Ctrl
P053621	1.56448	19.3896	18.7596	2.08591e-13	3.29678e-10	20.7425	U1_Pros-Ctrl
P104511	3.22616	16.5934	17.7553	5.43457e-13	6.87147e-10	19.8544	U1_Pros-Ctrl
Q168311	2.25987	18.5659	16.9973	1.15677e-12	1.21885e-09	19.1465	U1_Pros-Ctrl
Q150801	1.1026	20.9711	15.7872	4.11998e-12	3.72093e-09	17.9431	U1_Pros-Ctrl
P198781	1.45674	19.1332	15.6015	5.04444e-12	3.98637e-09	17.7498	U1_Pros-Ctrl
P807231	-0.954386	21.0078	-15.248	7.45871e-12	5.23933e-09	17.3755	U1_Pros-Ctrl
Q9NZW51	-1.03637	19.581	-15.1322	8.49268e-12	5.36907e-09	17.251	U1_Pros-Ctrl
Q6NYC81	0.876076	21.7905	14.8269	1.20101e-11	6.80834e-09	16.9178	U1_Pros-Ctrl
Q151491	0.972059	25.1509	14.763	1.29231e-11	6.80834e-09	16.8472	U1_Pros-Ctrl
P011371	0.907495	20.295	14.6127	1.53695e-11	7.47431e-09	16.68	U1_Pros-Ctrl
P051201	2.56864	23.1308	14.4711	1.81231e-11	8.18388e-09	16.5209	U1_Pros-Ctrl
O607111	0.632942	21.4645	14.2754	2.28109e-11	9.04307e-09	16.2984	U1_Pros-Ctrl
P063961	1.47589	20.9716	14.2726	2.28866e-11	9.04307e-09	16.2952	U1_Pros-Ctrl
P085751	0.888626	22.2477	14.0695	2.91398e-11	1.08366e-08	16.0612	U1_Pros-Ctrl
Q0VD831	0.814158	21.6039	13.9324	3.43582e-11	1.20673e-08	15.9013	U1_Pros-Ctrl
P086701	1.2668	23.865	13.0158	1.0715e-10	3.56527e-08	14.7922	U1_Pros-Ctrl
Q151541	0.72198	20.74	12.8421	1.33912e-10	4.23297e-08	14.5738	U1_Pros-Ctrl
Q9UI081	0.665681	21.8055	12.2698	2.84086e-10	8.53854e-08	13.8347	U1_Pros-Ctrl
Q9NPY31	0.854881	20.3858	12.2363	2.97134e-10	8.53854e-08	13.7904	U1_Pros-Ctrl
O947681	1.2233	17.9817	12.0673	3.73184e-10	1.02577e-07	13.5658	U1_Pros-Ctrl
O948191	-0.799468	20.941	-11.9996	4.09144e-10	1.07775e-07	13.475	U1_Pros-Ctrl
P166151	0.534854	23.1062	11.6466	6.65595e-10	1.6524e-07	12.994	U1_Pros-Ctrl
Q9H7L21	0.935658	16.0499	11.6108	6.99669e-10	1.6524e-07	12.9446	U1_Pros-Ctrl
P101091	0.928436	20.0406	11.6047	7.05706e-10	1.6524e-07	12.9361	U1_Pros-Ctrl
Q147641	1.05391	18.2387	11.5167	7.98391e-10	1.80265e-07	12.8139	U1_Pros-Ctrl
Q96BX81	0.841379	19.3959	11.3956	9.47209e-10	2.02444e-07	12.6445	U1_Pros-Ctrl
P040831	0.851155	23.5051	11.3857	9.60663e-10	2.02444e-07	12.6306	U1_Pros-Ctrl
P025451	1.25286	23.8838	11.2164	1.2232e-09	2.49453e-07	12.3909	U1_Pros-Ctrl
Q86W921	0.646044	18.7886	11.1505	1.34483e-09	2.62373e-07	12.2968	U1_Pros-Ctrl
Q9H7M91	1.32985	18.0585	11.1379	1.36955e-09	2.62373e-07	12.2787	U1_Pros-Ctrl
P096011	2.89605	16.4642	11.0857	1.47672e-09	2.74584e-07	12.2038	U1_Pros-Ctrl
P628571	0.936635	21.3017	10.9137	1.8974e-09	3.42724e-07	11.9547	U1_Pros-Ctrl
Q9Y5Z41	-0.49612	21.117	-10.8304	2.14441e-09	3.71459e-07	11.8329	U1_Pros-Ctrl
P505791	0.644342	21.7858	10.8211	2.17399e-09	3.71459e-07	11.8193	U1_Pros-Ctrl
Q8IX191	1.16483	18.9201	10.7126	2.55242e-09	4.24641e-07	11.6595	U1_Pros-Ctrl
Q9HC981	1.63024	17.0135	10.6769	2.69181e-09	4.36349e-07	11.6065	U1_Pros-Ctrl
Q6ZUJ81	0.913574	20.064	10.6461	2.81812e-09	4.45404e-07	11.5608	U1_Pros-Ctrl
Q028181	1.12228	19.0384	10.5587	3.21232e-09	4.95324e-07	11.4304	U1_Pros-Ctrl
P359591	2.31053	15.0312	10.3349	4.5071e-09	6.78425e-07	11.0925	U1_Pros-Ctrl
Q048641	-0.537302	20.756	-10.2988	4.76241e-09	6.96338e-07	11.0375	U1_Pros-Ctrl
P044391	-1.00854	20.3136	-10.2874	4.84639e-09	6.96338e-07	11.02	U1_Pros-Ctrl
P583351	-0.745681	18.6844	-10.2624	5.03533e-09	7.07409e-07	10.9818	U1_Pros-Ctrl
P490231	0.724957	19.3813	10.1292	6.18142e-09	8.49543e-07	10.777	U1_Pros-Ctrl
P018891	-1.03533	18.9905	-10.0852	6.61801e-09	8.90192e-07	10.7087	U1_Pros-Ctrl
O755921	-0.553388	23.8929	-9.83301	9.82316e-09	1.29379e-06	10.3136	U1_Pros-Ctrl
P136741	0.547337	21.8629	9.74731	1.12523e-08	1.35942e-06	10.1776	U1_Pros-Ctrl
P617691	-1.0863	21.5193	-9.73439	1.14858e-08	1.35942e-06	10.157	U1_Pros-Ctrl
P480591	0.708645	21.5546	9.73279	1.15152e-08	1.35942e-06	10.1545	U1_Pros-Ctrl
Q006531	0.74923	19.3909	9.72875	1.15894e-08	1.35942e-06	10.1481	U1_Pros-Ctrl
P263781	-1.84896	17.4216	-9.72759	1.16108e-08	1.35942e-06	10.1462	U1_Pros-Ctrl
P124931	2.77804	14.5838	9.72755	1.16117e-08	1.35942e-06	10.1461	U1_Pros-Ctrl
Q9Y3761	0.899767	22.5104	9.6935	1.22591e-08	1.40913e-06	10.0918	U1_Pros-Ctrl
Q141081	0.920832	19.4674	9.65256	1.30882e-08	1.47756e-06	10.0262	U1_Pros-Ctrl
Q7L1Q61	0.569223	23.0462	9.56065	1.51697e-08	1.68251e-06	9.87828	U1_Pros-Ctrl
Q135011	0.650143	20.9567	9.52697	1.60166e-08	1.74581e-06	9.82381	U1_Pros-Ctrl
P831111	0.440109	20.3478	9.46295	1.77657e-08	1.90364e-06	9.71987	U1_Pros-Ctrl
Q86UX71	0.577999	23.5468	9.38761	2.00824e-08	2.11601e-06	9.59691	U1_Pros-Ctrl
P114131	0.481419	23.224	9.29327	2.34355e-08	2.42884e-06	9.44194	U1_Pros-Ctrl
P057711	-0.606209	22.037	-9.23269	2.5893e-08	2.64025e-06	9.34183	U1_Pros-Ctrl
P305331	0.515676	22.6969	9.17622	2.84261e-08	2.85254e-06	9.24809	U1_Pros-Ctrl
P485071	-0.804643	20.2867	-9.15392	2.94967e-08	2.91373e-06	9.21096	U1_Pros-Ctrl
Q9Y6131	0.436747	21.3348	9.12632	3.08801e-08	3.00345e-06	9.16492	U1_Pros-Ctrl
P051641	1.2202	22.8666	9.04211	3.55351e-08	3.40383e-06	9.02384	U1_Pros-Ctrl
Q9UHW91	0.891566	17.9153	9.00018	3.81208e-08	3.59701e-06	8.95325	U1_Pros-Ctrl
O957471	-0.4556	21.5404	-8.96824	4.02217e-08	3.699e-06	8.89932	U1_Pros-Ctrl
Q9H4M91	0.499576	22.3564	8.96567	4.0396e-08	3.699e-06	8.89497	U1_Pros-Ctrl
Q7Z5R61	0.522555	22.5263	8.95229	4.13159e-08	3.699e-06	8.87233	U1_Pros-Ctrl
P045781	2.99335	14.3483	8.94904	4.1542e-08	3.699e-06	8.86685	U1_Pros-Ctrl
Q9UQM71	-0.792748	16.6689	-8.90486	4.4756e-08	3.92982e-06	8.79192	U1_Pros-Ctrl
Q8WZA91	0.746165	20.9437	8.88505	4.62801e-08	4.00799e-06	8.75825	U1_Pros-Ctrl
Q96AH81	1.13152	16.7898	8.84343	4.96613e-08	4.24269e-06	8.68733	U1_Pros-Ctrl
Q9H0981	-0.499745	21.5073	-8.79464	5.39555e-08	4.54809e-06	8.60391	U1_Pros-Ctrl
Q9Y2D51	-0.417901	21.8992	-8.77625	5.56732e-08	4.63113e-06	8.57238	U1_Pros-Ctrl
O004251	-0.368894	22.8508	-8.76481	5.67695e-08	4.661e-06	8.55276	U1_Pros-Ctrl
P040401	-0.513736	24.4521	-8.74711	5.85116e-08	4.74244e-06	8.52235	U1_Pros-Ctrl
Q062101	0.434396	22.5183	8.68951	6.45765e-08	5.16775e-06	8.42311	U1_Pros-Ctrl
P041811	-0.687914	21.7315	-8.58382	7.74713e-08	6.12217e-06	8.23985	U1_Pros-Ctrl
P003741	-0.983106	21.1038	-8.56333	8.0268e-08	6.26487e-06	8.20414	U1_Pros-Ctrl
Q9NS281	-0.935066	17.2902	-8.50917	8.81759e-08	6.79814e-06	8.10952	U1_Pros-Ctrl
Q96SI91	-0.557132	19.2021	-8.50151	8.93587e-08	6.80633e-06	8.0961	U1_Pros-Ctrl
Q6FIF01	0.599305	17.3408	8.47591	9.34319e-08	7.03186e-06	8.05121	U1_Pros-Ctrl
Q9BSJ81	0.315762	23.2565	8.46689	9.4913e-08	7.05929e-06	8.03537	U1_Pros-Ctrl
P293721	0.488632	20.1023	8.44317	9.89257e-08	7.27219e-06	7.99366	U1_Pros-Ctrl
O004431	0.527078	17.5041	8.40363	1.0601e-07	7.70339e-06	7.92399	U1_Pros-Ctrl
O948041	0.637153	22.6176	8.37601	1.11271e-07	7.99378e-06	7.8752	U1_Pros-Ctrl
P352371	0.791512	21.1205	8.36876	1.12698e-07	8.00534e-06	7.86236	U1_Pros-Ctrl
Q6ZS811	0.610182	20.5843	8.34254	1.18014e-07	8.28982e-06	7.81591	U1_Pros-Ctrl
Q9BRK51	0.489129	20.735	8.32686	1.21317e-07	8.42302e-06	7.78809	U1_Pros-Ctrl
O758741	-0.562975	23.7248	-8.32101	1.22575e-07	8.42302e-06	7.7777	U1_Pros-Ctrl
Q8NI601	-0.841355	18.5173	-8.2981	1.27629e-07	8.67606e-06	7.73698	U1_Pros-Ctrl
P207011	0.741258	20.9422	8.18937	1.54758e-07	1.04083e-05	7.54272	U1_Pros-Ctrl
Q9Y6061	-0.368806	21.734	-8.10171	1.80975e-07	1.20434e-05	7.38493	U1_Pros-Ctrl
P151041	-1.19733	20.5033	-8.08393	1.86833e-07	1.23037e-05	7.35281	U1_Pros-Ctrl
P430071	0.707571	18.9812	8.05083	1.98273e-07	1.29225e-05	7.29288	U1_Pros-Ctrl
P200611	2.32935	15.6839	7.97301	2.28132e-07	1.47168e-05	7.1514	U1_Pros-Ctrl
P300471	-0.833904	19.2393	-7.95586	2.35321e-07	1.50273e-05	7.1201	U1_Pros-Ctrl
Q9NXW21	0.503012	19.3181	7.92315	2.49691e-07	1.57855e-05	7.0603	U1_Pros-Ctrl
P136931	0.391269	24.0712	7.87051	2.74766e-07	1.71987e-05	6.96376	U1_Pros-Ctrl
Q9UMX31	0.813451	18.8177	7.86428	2.77902e-07	1.72153e-05	6.95231	U1_Pros-Ctrl
Q156611	-1.18849	19.6183	-7.85922	2.80477e-07	1.72153e-05	6.943	U1_Pros-Ctrl
Q7Z6J01	0.705397	15.5903	7.83186	2.94833e-07	1.79224e-05	6.89263	U1_Pros-Ctrl
Q494W81	1.18331	16.7772	7.82653	2.97718e-07	1.79255e-05	6.88281	U1_Pros-Ctrl
Q154181	0.357252	22.2386	7.74816	3.43693e-07	2.04984e-05	6.73789	U1_Pros-Ctrl
P783441	0.384252	22.9181	7.7241	3.59243e-07	2.12235e-05	6.69323	U1_Pros-Ctrl
O955731	0.422422	21.7571	7.7191	3.62566e-07	2.12235e-05	6.68394	U1_Pros-Ctrl
Q925971	0.585778	20.7374	7.69631	3.78116e-07	2.16872e-05	6.64155	U1_Pros-Ctrl
P103211	-0.631227	19.8383	-7.69384	3.79843e-07	2.16872e-05	6.63695	U1_Pros-Ctrl
P051071	0.481554	23.6819	7.6925	3.80779e-07	2.16872e-05	6.63447	U1_Pros-Ctrl
O437071	-0.415111	24.9522	-7.68631	3.85153e-07	2.17405e-05	6.62294	U1_Pros-Ctrl
Q5VU971	1.06589	17.5544	7.67228	3.95263e-07	2.21138e-05	6.59679	U1_Pros-Ctrl
Q8TCG11	0.453555	21.7097	7.65535	4.07836e-07	2.2617e-05	6.56518	U1_Pros-Ctrl
P076021	0.40671	22.427	7.64375	4.16685e-07	2.27508e-05	6.54351	U1_Pros-Ctrl
P040621	0.562836	19.3161	7.64276	4.17446e-07	2.27508e-05	6.54167	U1_Pros-Ctrl
Q9NZJ91	-0.495059	20.3165	-7.62192	4.33882e-07	2.34445e-05	6.50269	U1_Pros-Ctrl
Q140121	0.829622	18.6398	7.61713	4.37756e-07	2.34533e-05	6.49371	U1_Pros-Ctrl
Q96EK51	0.484721	20.1235	7.58916	4.61089e-07	2.44958e-05	6.44129	U1_Pros-Ctrl
P550081	0.58709	21.3787	7.48783	5.57039e-07	2.93467e-05	6.25043	U1_Pros-Ctrl
Q4G0N41	-0.357607	21.0219	-7.46678	5.79441e-07	3.02746e-05	6.21062	U1_Pros-Ctrl
Q166101	0.813547	17.9768	7.45458	5.92861e-07	3.07004e-05	6.1875	U1_Pros-Ctrl
Q9UNF01	0.361435	22.4871	7.4506	5.97303e-07	3.07004e-05	6.17996	U1_Pros-Ctrl
Q007961	-0.461297	22.8519	-7.43059	6.20181e-07	3.16192e-05	6.142	U1_Pros-Ctrl
Q9UHB61	0.573392	21.2758	7.3707	6.94271e-07	3.4851e-05	6.02804	U1_Pros-Ctrl
P372681	0.527752	20.989	7.37045	6.94594e-07	3.4851e-05	6.02757	U1_Pros-Ctrl
Q9Y3711	0.516204	20.2732	7.34726	7.25705e-07	3.61253e-05	5.98332	U1_Pros-Ctrl
Q168501	0.5997	21.1844	7.34224	7.32628e-07	3.61849e-05	5.97373	U1_Pros-Ctrl
Q8IU811	-0.410393	20.5512	-7.32441	7.57788e-07	3.71375e-05	5.93963	U1_Pros-Ctrl
P610241	0.503617	18.628	7.30898	7.8028e-07	3.76966e-05	5.91009	U1_Pros-Ctrl
O004291	0.31226	22.6132	7.30775	7.82096e-07	3.76966e-05	5.90775	U1_Pros-Ctrl
Q8WVM81	0.371957	21.1181	7.3044	7.87085e-07	3.76966e-05	5.90132	U1_Pros-Ctrl
Q142571	0.508993	20.2935	7.29419	8.02477e-07	3.78879e-05	5.88176	U1_Pros-Ctrl
P164351	0.556372	22.0323	7.29381	8.03066e-07	3.78879e-05	5.88102	U1_Pros-Ctrl
Q96TA11	0.716872	20.1334	7.26236	8.52531e-07	3.99237e-05	5.82065	U1_Pros-Ctrl
Q141391	0.423531	20.2238	7.24678	8.78196e-07	4.08232e-05	5.7907	U1_Pros-Ctrl
P257741	0.496205	20.9085	7.23929	8.90811e-07	4.11074e-05	5.77629	U1_Pros-Ctrl
Q8TDW71	1.55222	17.494	7.23331	9.01036e-07	4.12779e-05	5.76476	U1_Pros-Ctrl
Q7Z5L91	-0.395965	21.0561	-7.21336	9.35994e-07	4.25709e-05	5.72632	U1_Pros-Ctrl
Q166661	0.875694	21.578	7.20392	9.53022e-07	4.30358e-05	5.70811	U1_Pros-Ctrl
Q022521	-0.617133	19.9809	-7.17222	1.0126e-06	4.54016e-05	5.64686	U1_Pros-Ctrl
P083111	-0.766465	21.5759	-7.145	1.06683e-06	4.74965e-05	5.59416	U1_Pros-Ctrl
Q70UQ01	0.508108	19.2504	7.13513	1.08724e-06	4.80665e-05	5.57502	U1_Pros-Ctrl
Q9BZK71	-0.323342	21.1074	-7.10885	1.14355e-06	5.0205e-05	5.52401	U1_Pros-Ctrl
P577371	-0.419232	22.3531	-7.09498	1.17448e-06	5.12073e-05	5.49705	U1_Pros-Ctrl
Q156531	-0.518125	17.4454	-7.08744	1.19166e-06	5.16005e-05	5.48239	U1_Pros-Ctrl
Q9H1A31	0.609197	19.1845	7.04344	1.29725e-06	5.57505e-05	5.39663	U1_Pros-Ctrl
Q6PD621	0.316698	21.6146	7.03701	1.31347e-06	5.57505e-05	5.38407	U1_Pros-Ctrl
P091101	-0.465235	21.5229	-7.03682	1.31395e-06	5.57505e-05	5.3837	U1_Pros-Ctrl
Q9Y6391	0.54152	19.589	7.02485	1.34472e-06	5.66757e-05	5.36032	U1_Pros-Ctrl
Q96RW71	-0.879485	17.4444	-7.01952	1.35868e-06	5.68844e-05	5.34989	U1_Pros-Ctrl
Q087221	-0.512024	21.2301	-7.00345	1.40161e-06	5.8296e-05	5.31846	U1_Pros-Ctrl
Q167191	2.3623	15.5953	6.99626	1.42128e-06	5.87277e-05	5.30438	U1_Pros-Ctrl
P188471	2.21898	14.9844	6.92531	1.63143e-06	6.69735e-05	5.16508	U1_Pros-Ctrl
P176551	0.509414	21.0225	6.89816	1.72015e-06	7.01601e-05	5.11158	U1_Pros-Ctrl
Q8NCG71	-0.42722	20.6121	-6.89022	1.74704e-06	7.07999e-05	5.09592	U1_Pros-Ctrl
Q8IY171	0.436267	19.1707	6.88189	1.77572e-06	7.12571e-05	5.07947	U1_Pros-Ctrl
P820941	0.508203	19.7871	6.8804	1.78086e-06	7.12571e-05	5.07654	U1_Pros-Ctrl
P136121	-0.499335	21.0006	-6.84062	1.92506e-06	7.62003e-05	4.99789	U1_Pros-Ctrl
Q146691	0.621593	20.4056	6.83971	1.92851e-06	7.62003e-05	4.99608	U1_Pros-Ctrl
Q7LGA31	0.482009	18.0564	6.82766	1.97461e-06	7.73739e-05	4.97222	U1_Pros-Ctrl
Q8N0X71	-0.437542	21.9256	-6.82558	1.98269e-06	7.73739e-05	4.96809	U1_Pros-Ctrl
P434901	0.47311	22.6175	6.81798	2.0125e-06	7.80555e-05	4.95302	U1_Pros-Ctrl
Q8TCT91	0.681794	21.1001	6.73701	2.36024e-06	9.09845e-05	4.79201	U1_Pros-Ctrl
Q9BUK01	-0.95072	15.7239	-6.72847	2.40037e-06	9.19707e-05	4.77498	U1_Pros-Ctrl
Q167631	0.559223	20.0904	6.70267	2.52596e-06	9.56551e-05	4.72346	U1_Pros-Ctrl
P082361	-0.572009	19.3636	-6.70251	2.5268e-06	9.56551e-05	4.72313	U1_Pros-Ctrl
Q150671	0.298071	21.258	6.69805	2.54918e-06	9.59281e-05	4.71422	U1_Pros-Ctrl
Q9NUB11	-0.34672	21.092	-6.67112	2.68884e-06	0.000100585	4.66034	U1_Pros-Ctrl
Q702N81	1.31028	17.2485	6.66758	2.70782e-06	0.000100699	4.65323	U1_Pros-Ctrl
P302731	2.32243	18.1545	6.65282	2.78828e-06	0.000103085	4.62365	U1_Pros-Ctrl
O960051	0.398719	19.7055	6.64428	2.836e-06	0.00010424	4.60651	U1_Pros-Ctrl
O432521	0.306793	21.9898	6.63654	2.87996e-06	0.000105243	4.59098	U1_Pros-Ctrl
P277011	0.821732	16.3021	6.61436	3.0098e-06	0.000109356	4.54643	U1_Pros-Ctrl
P082461	-0.872648	17.5331	-6.59339	3.13822e-06	0.000113371	4.50423	U1_Pros-Ctrl
Q996531	0.644328	19.2694	6.54169	3.47949e-06	0.000124985	4.39996	U1_Pros-Ctrl
O007671	0.962163	18.2842	6.53705	3.51193e-06	0.000125437	4.39059	U1_Pros-Ctrl
Q86YV01	0.514358	22.4139	6.52824	3.57445e-06	0.000126953	4.37277	U1_Pros-Ctrl
P331761	0.373157	22.6653	6.4905	3.85531e-06	0.000136163	4.29637	U1_Pros-Ctrl
Q8NHP61	0.75468	18.3865	6.48651	3.88637e-06	0.000136498	4.28826	U1_Pros-Ctrl
O607631	0.3326	22.7168	6.48343	3.91047e-06	0.000136586	4.28202	U1_Pros-Ctrl
O439141	1.75528	15.2383	6.47479	3.97892e-06	0.000138213	4.2645	U1_Pros-Ctrl
Q5TFE41	-0.474194	21.8417	-6.44107	4.25818e-06	0.000147013	4.19599	U1_Pros-Ctrl
Q96EQ01	0.457351	17.823	6.43867	4.27876e-06	0.000147013	4.19112	U1_Pros-Ctrl
O003291	-0.33364	20.749	-6.43107	4.34481e-06	0.000148009	4.17565	U1_Pros-Ctrl
P552091	0.637001	22.402	6.42995	4.35459e-06	0.000148009	4.17338	U1_Pros-Ctrl
Q9NZZ31	0.462616	19.8442	6.413	4.50601e-06	0.000152337	4.13886	U1_Pros-Ctrl
O757941	0.757419	18.5297	6.39826	4.64209e-06	0.000156103	4.10882	U1_Pros-Ctrl
P412521	-0.278873	23.9223	-6.37831	4.83311e-06	0.000161666	4.06809	U1_Pros-Ctrl
Q9BZD41	0.303683	20.0528	6.37346	4.88067e-06	0.000162398	4.0582	U1_Pros-Ctrl
P469761	-0.520786	20.9373	-6.35844	5.03136e-06	0.000166423	4.0275	U1_Pros-Ctrl
P177071	-0.868521	15.8556	-6.35619	5.05428e-06	0.000166423	4.02291	U1_Pros-Ctrl
O756951	0.310705	21.4287	6.33991	5.22378e-06	0.000170736	3.9896	U1_Pros-Ctrl
Q146991	-0.39076	20.7088	-6.33845	5.23929e-06	0.000170736	3.98661	U1_Pros-Ctrl
P086311	0.364329	20.9444	6.31625	5.48071e-06	0.000177687	3.94112	U1_Pros-Ctrl
O948221	0.332956	19.8586	6.31022	5.54819e-06	0.000178668	3.92876	U1_Pros-Ctrl
Q8NFW81	0.339871	21.2193	6.30852	5.56747e-06	0.000178668	3.92526	U1_Pros-Ctrl
Q96C191	0.394278	22.3503	6.29642	5.706e-06	0.000181282	3.90045	U1_Pros-Ctrl
P117171	0.363722	22.5462	6.2964	5.70628e-06	0.000181282	3.9004	U1_Pros-Ctrl
O431751	-0.487643	24.433	-6.2551	6.20671e-06	0.000196194	3.81552	U1_Pros-Ctrl
P615131	0.687941	22.843	6.24114	6.386e-06	0.000200857	3.78677	U1_Pros-Ctrl
A8MVU11	1.62248	16.3036	6.2223	6.63639e-06	0.000207699	3.74795	U1_Pros-Ctrl
O005841	-0.659635	20.8709	-6.21918	6.67888e-06	0.000207999	3.7415	U1_Pros-Ctrl
Q9UQ901	-0.33261	17.5041	-6.19686	6.99072e-06	0.00021626	3.69544	U1_Pros-Ctrl
O954661	0.318968	22.637	6.19533	7.01253e-06	0.00021626	3.69229	U1_Pros-Ctrl
P509951	-0.462887	22.4668	-6.19062	7.08046e-06	0.000216539	3.68256	U1_Pros-Ctrl
P311501	0.352896	20.11	6.18996	7.0901e-06	0.000216539	3.68119	U1_Pros-Ctrl
P179311	0.950542	19.6742	6.1714	7.36482e-06	0.00022234	3.64281	U1_Pros-Ctrl
O438521	0.385497	22.2053	6.16909	7.39982e-06	0.00022234	3.63803	U1_Pros-Ctrl
Q9UDY81	0.499729	18.0793	6.16851	7.40854e-06	0.00022234	3.63684	U1_Pros-Ctrl
Q5SW791	0.33501	20.9266	6.16553	7.45389e-06	0.00022234	3.63068	U1_Pros-Ctrl
O004421	0.419192	20.828	6.1654	7.45589e-06	0.00022234	3.63041	U1_Pros-Ctrl
Q9UKK31	0.60993	15.928	6.15978	7.54234e-06	0.000223862	3.61877	U1_Pros-Ctrl
Q8IUF81	-0.444026	20.6018	-6.14343	7.79977e-06	0.000230421	3.5849	U1_Pros-Ctrl
Q9BZF11	0.385452	21.3862	6.12676	8.07147e-06	0.000237339	3.55034	U1_Pros-Ctrl
Q929001	-0.292002	23.8023	-6.11097	8.33787e-06	0.000244037	3.51756	U1_Pros-Ctrl
Q6UXH11	0.400702	19.2431	6.10818	8.38577e-06	0.000244308	3.51178	U1_Pros-Ctrl
Q8WY361	-0.862928	17.8441	-6.10393	8.4594e-06	0.000245323	3.50296	U1_Pros-Ctrl
Q86TP11	-0.546953	16.8059	-6.06847	9.10067e-06	0.00026247	3.42922	U1_Pros-Ctrl
O959051	0.654318	18.753	6.06672	9.13371e-06	0.00026247	3.42556	U1_Pros-Ctrl
Q96M961	0.416881	18.8368	6.06137	9.23495e-06	0.000264178	3.41444	U1_Pros-Ctrl
P311461	-0.419993	25.6095	-6.03489	9.75422e-06	0.000277776	3.35923	U1_Pros-Ctrl
Q135711	0.833449	15.397	6.00016	1.0481e-05	0.000297133	3.28673	U1_Pros-Ctrl
P292181	0.303654	21.3133	5.99743	1.05404e-05	0.000297435	3.28103	U1_Pros-Ctrl
Q158001	1.10161	16.0518	5.99536	1.05857e-05	0.000297435	3.2767	U1_Pros-Ctrl
Q6JBY91	-0.433676	21.0093	-5.9895	1.07151e-05	0.000299739	3.26443	U1_Pros-Ctrl
O949211	-0.719676	17.2649	-5.96745	1.12165e-05	0.000311197	3.2183	U1_Pros-Ctrl
Q062031	-0.314846	21.6763	-5.96525	1.12679e-05	0.000311197	3.21369	U1_Pros-Ctrl
Q96R061	0.42864	19.0637	5.96506	1.12724e-05	0.000311197	3.21329	U1_Pros-Ctrl
Q930331	1.03167	17.5126	5.9612	1.1363e-05	0.000312334	3.20521	U1_Pros-Ctrl
P313501	0.43268	22.327	5.9502	1.16257e-05	0.000318173	3.18215	U1_Pros-Ctrl
Q9NYG21	-0.670487	18.4365	-5.9336	1.20338e-05	0.000327922	3.14734	U1_Pros-Ctrl
Q014321	0.598938	17.9027	5.90316	1.28212e-05	0.000347879	3.08342	U1_Pros-Ctrl
P152601	1.21648	15.667	5.89202	1.31224e-05	0.00035453	3.06	U1_Pros-Ctrl
Q96A491	0.426534	21.1123	5.88837	1.32229e-05	0.000355724	3.0523	U1_Pros-Ctrl
Q96D461	0.301893	20.9469	5.88469	1.33247e-05	0.000356944	3.04457	U1_Pros-Ctrl
Q131071	0.390166	20.7502	5.86823	1.37903e-05	0.000367859	3.00993	U1_Pros-Ctrl
Q9Y6M11	-0.405038	20.4535	-5.84775	1.43933e-05	0.000382135	2.96677	U1_Pros-Ctrl
Q096661	0.35053	25.5475	5.84599	1.44464e-05	0.000382135	2.96306	U1_Pros-Ctrl
Q9Y6H11	0.389537	20.6191	5.84292	1.45397e-05	0.000383	2.95656	U1_Pros-Ctrl
Q031641	-1.93513	19.7623	-5.83483	1.47877e-05	0.000387917	2.93951	U1_Pros-Ctrl
Q8NEM21	0.405333	20.4155	5.8258	1.50697e-05	0.000393062	2.92046	U1_Pros-Ctrl
Q8N3351	-0.305742	21.0266	-5.82459	1.51082e-05	0.000393062	2.91789	U1_Pros-Ctrl
P467791	0.517226	23.2713	5.81921	1.52793e-05	0.000395883	2.90654	U1_Pros-Ctrl
Q083791	0.381179	20.3043	5.81646	1.53676e-05	0.000396546	2.90073	U1_Pros-Ctrl
Q138131	-0.322661	23.6537	-5.81287	1.54837e-05	0.000397918	2.89313	U1_Pros-Ctrl
Q8NCN41	-0.511105	16.9568	-5.80935	1.55983e-05	0.00039924	2.8857	U1_Pros-Ctrl
Q9H2991	0.688753	21.5278	5.80458	1.57548e-05	0.000401621	2.87563	U1_Pros-Ctrl
Q9Y2751	-0.895226	15.865	-5.78768	1.63235e-05	0.000414447	2.83988	U1_Pros-Ctrl
Q9UKM91	-0.383563	23.4588	-5.78183	1.65249e-05	0.000417881	2.82752	U1_Pros-Ctrl
P136671	0.28528	24.517	5.75921	1.73291e-05	0.000436472	2.77962	U1_Pros-Ctrl
Q5K6511	0.439858	19.5696	5.7539	1.75236e-05	0.000439293	2.76836	U1_Pros-Ctrl
Q997071	-0.399316	17.7441	-5.75237	1.75801e-05	0.000439293	2.76512	U1_Pros-Ctrl
P245571	0.424042	20.7547	5.74654	1.77969e-05	0.000442961	2.75276	U1_Pros-Ctrl
Q9P0P01	1.12312	18.2716	5.71675	1.8949e-05	0.000469786	2.68954	U1_Pros-Ctrl
Q007221	0.367895	19.7088	5.70674	1.93531e-05	0.00047793	2.66827	U1_Pros-Ctrl
Q997981	-0.318908	23.4343	-5.69449	1.98593e-05	0.000488524	2.64225	U1_Pros-Ctrl
P134891	-0.493166	23.759	-5.68134	2.04183e-05	0.000500327	2.61427	U1_Pros-Ctrl
Q96HC41	0.392682	20.418	5.67313	2.07755e-05	0.000507114	2.5968	U1_Pros-Ctrl
Q998291	-0.380203	21.1708	-5.67074	2.08804e-05	0.000507716	2.59172	U1_Pros-Ctrl
P081341	0.821479	15.9039	5.66677	2.10566e-05	0.000510037	2.58326	U1_Pros-Ctrl
Q925981	0.311101	24.5668	5.66035	2.13441e-05	0.000515028	2.56959	U1_Pros-Ctrl
Q86XI21	0.323504	20.8957	5.65456	2.16072e-05	0.00051747	2.55724	U1_Pros-Ctrl
Q9C0C21	-0.448419	18.6104	-5.65452	2.1609e-05	0.00051747	2.55716	U1_Pros-Ctrl
P180651	1.03888	15.4048	5.63542	2.25e-05	0.000536774	2.51645	U1_Pros-Ctrl
P434051	-0.252646	22.4569	-5.62966	2.27762e-05	0.000541319	2.50416	U1_Pros-Ctrl
Q96GA31	0.418729	20.0446	5.61606	2.3442e-05	0.000555056	2.47513	U1_Pros-Ctrl
Q052091	0.445006	20.4621	5.60397	2.40505e-05	0.00056734	2.44931	U1_Pros-Ctrl
Q9Y6161	-0.660437	16.6121	-5.59829	2.43417e-05	0.000572076	2.43719	U1_Pros-Ctrl
Q032521	-0.262164	24.0129	-5.59556	2.44832e-05	0.000573269	2.43135	U1_Pros-Ctrl
Q046371	0.304098	23.9521	5.59175	2.4682e-05	0.000575791	2.42321	U1_Pros-Ctrl
O951551	0.391513	19.9019	5.58887	2.48334e-05	0.000577195	2.41704	U1_Pros-Ctrl
Q9UNX31	0.816538	18.4166	5.58254	2.51693e-05	0.000582857	2.40351	U1_Pros-Ctrl
Q996271	-0.571586	18.4955	-5.56063	2.63689e-05	0.000608409	2.35662	U1_Pros-Ctrl
P073551	0.548101	23.8245	5.5568	2.65843e-05	0.000611149	2.34842	U1_Pros-Ctrl
P368971	-0.822095	17.0802	-5.55431	2.67254e-05	0.000611512	2.34309	U1_Pros-Ctrl
Q658P31	-0.504518	18.0665	-5.55311	2.67936e-05	0.000611512	2.34053	U1_Pros-Ctrl
Q96RU31	-0.259819	21.9537	-5.54682	2.71547e-05	0.000617525	2.32704	U1_Pros-Ctrl
O954861	0.427733	18.2125	5.54345	2.735e-05	0.000619738	2.31982	U1_Pros-Ctrl
P253251	-0.429364	20.9759	-5.53949	2.75815e-05	0.000622752	2.31134	U1_Pros-Ctrl
P525661	-0.41189	24.9251	-5.53601	2.77865e-05	0.000625146	2.30388	U1_Pros-Ctrl
Q9Y3D91	-0.330771	19.5663	-5.52756	2.8291e-05	0.000634241	2.28576	U1_Pros-Ctrl
P538011	0.68937	18.9227	5.52015	2.87411e-05	0.000642053	2.26987	U1_Pros-Ctrl
Q53EL61	-0.471709	20.8504	-5.51097	2.93091e-05	0.000652436	2.25016	U1_Pros-Ctrl
P522921	0.308388	22.454	5.50332	2.9791e-05	0.000660492	2.23374	U1_Pros-Ctrl
Q9UHX31	1.08431	13.7324	5.50192	2.98799e-05	0.000660492	2.23074	U1_Pros-Ctrl
Q078661	0.250263	21.0346	5.4971	3.01889e-05	0.000664998	2.22038	U1_Pros-Ctrl
Q9UL541	-0.521727	18.2826	-5.49484	3.03347e-05	0.000665888	2.21553	U1_Pros-Ctrl
P137981	-0.30228	22.9215	-5.48499	3.09791e-05	0.000677682	2.19437	U1_Pros-Ctrl
Q9Y6241	0.45722	18.4232	5.48125	3.12274e-05	0.000680757	2.18633	U1_Pros-Ctrl
Q8WU671	-1.1015	17.4268	-5.46728	3.2173e-05	0.000698961	2.1563	U1_Pros-Ctrl
Q005341	-0.338784	22.0272	-5.45834	3.27937e-05	0.000708858	2.13707	U1_Pros-Ctrl
Q9UJQ11	-1.63436	15.4881	-5.4575	3.28528e-05	0.000708858	2.13526	U1_Pros-Ctrl
P090011	-0.449976	19.74	-5.45373	3.31186e-05	0.000712162	2.12715	U1_Pros-Ctrl
Q000131	-0.402633	19.8105	-5.44073	3.40524e-05	0.00072976	2.09916	U1_Pros-Ctrl
P551451	0.302093	23.1785	5.42473	3.5239e-05	0.000752638	2.06469	U1_Pros-Ctrl
Q9HC381	-0.323596	22.6199	-5.42203	3.54435e-05	0.000754457	2.05886	U1_Pros-Ctrl
Q151211	0.438528	19.7232	5.40344	3.68838e-05	0.000781028	2.01878	U1_Pros-Ctrl
O948681	-0.465866	19.8435	-5.40274	3.69389e-05	0.000781028	2.01728	U1_Pros-Ctrl
Q8IZV51	0.650302	16.4937	5.39784	3.73293e-05	0.000784713	2.0067	U1_Pros-Ctrl
Q998561	-0.337558	19.6249	-5.39744	3.73614e-05	0.000784713	2.00583	U1_Pros-Ctrl
P628511	-0.586658	22.6687	-5.3775	3.89947e-05	0.000816307	1.96278	U1_Pros-Ctrl
Q153921	0.376751	21.4524	5.37384	3.93017e-05	0.000820018	1.95489	U1_Pros-Ctrl
O759151	0.413465	21.7928	5.36655	3.99224e-05	0.000830228	1.93913	U1_Pros-Ctrl
P135981	-1.18732	14.2116	-5.36305	4.02237e-05	0.000832193	1.93156	U1_Pros-Ctrl
O437091	0.444312	19.0235	5.3624	4.02801e-05	0.000832193	1.93015	U1_Pros-Ctrl
Q9ULW01	-0.310201	23.5557	-5.36068	4.04288e-05	0.000832545	1.92644	U1_Pros-Ctrl
P247521	-0.3227	24.5054	-5.34996	4.13715e-05	0.000847067	1.90326	U1_Pros-Ctrl
Q9BWU01	0.340266	20.3893	5.34961	4.14021e-05	0.000847067	1.90252	U1_Pros-Ctrl
Q145661	-0.236668	24.2371	-5.3386	4.23943e-05	0.000863969	1.87869	U1_Pros-Ctrl
P528151	-0.384178	21.7202	-5.33743	4.25015e-05	0.000863969	1.87615	U1_Pros-Ctrl
O001151	0.44092	19.128	5.33022	4.31659e-05	0.000874663	1.86055	U1_Pros-Ctrl
Q6SJ931	0.837417	16.5561	5.32614	4.35465e-05	0.000879557	1.85172	U1_Pros-Ctrl
Q165391	-0.366042	21.911	-5.32117	4.40152e-05	0.000882473	1.84096	U1_Pros-Ctrl
O438471	0.318248	21.9753	5.32051	4.4077e-05	0.000882473	1.83954	U1_Pros-Ctrl
Q9H4G41	0.443857	18.4175	5.31988	4.4137e-05	0.000882473	1.83818	U1_Pros-Ctrl
O602711	0.231564	21.339	5.3187	4.42493e-05	0.000882473	1.83562	U1_Pros-Ctrl
P202481	-0.385275	19.4619	-5.30336	4.57365e-05	0.000909264	1.80238	U1_Pros-Ctrl
P459541	-0.333491	20.1179	-5.29139	4.69315e-05	0.000930097	1.77644	U1_Pros-Ctrl
Q9Y5P41	0.33545	20.7176	5.28866	4.72092e-05	0.000932677	1.77051	U1_Pros-Ctrl
Q150431	-0.621839	17.3192	-5.28331	4.77567e-05	0.000940554	1.75891	U1_Pros-Ctrl
Q5VV421	0.40202	18.8971	5.27416	4.8709e-05	0.00095633	1.73906	U1_Pros-Ctrl
A0A0B4J2D51	-0.322567	20.484	-5.26986	4.91626e-05	0.000962247	1.72974	U1_Pros-Ctrl
O959801	-0.808704	15.6048	-5.2597	5.02537e-05	0.000980568	1.70767	U1_Pros-Ctrl
P522091	0.28226	24.4971	5.25749	5.04938e-05	0.000982221	1.70288	U1_Pros-Ctrl
Q9ULJ61	0.470683	19.5096	5.25477	5.07917e-05	0.000984331	1.69697	U1_Pros-Ctrl
P511531	1.14034	17.8217	5.2527	5.10188e-05	0.000984331	1.69248	U1_Pros-Ctrl
A6NIH71	-0.452111	18.9728	-5.25131	5.11727e-05	0.000984331	1.68946	U1_Pros-Ctrl
Q9UK761	0.360605	20.2987	5.25084	5.12251e-05	0.000984331	1.68843	U1_Pros-Ctrl
Q928961	0.335549	21.9667	5.24061	5.23695e-05	0.00100327	1.66622	U1_Pros-Ctrl
P146251	0.307545	25.4063	5.22824	5.37899e-05	0.00102737	1.63932	U1_Pros-Ctrl
Q9Y2H61	0.381826	17.5332	5.22621	5.40264e-05	0.00102878	1.63491	U1_Pros-Ctrl
P208391	-0.291059	21.0479	-5.19122	5.82784e-05	0.00110641	1.55877	U1_Pros-Ctrl
O147451	-0.291012	23.5244	-5.18633	5.88993e-05	0.00111446	1.54813	U1_Pros-Ctrl
O004621	-0.440925	16.8359	-5.18511	5.9055e-05	0.00111446	1.54547	U1_Pros-Ctrl
O152581	0.425602	20.3283	5.18268	5.93669e-05	0.00111702	1.54018	U1_Pros-Ctrl
Q9Y4C81	0.337511	19.9608	5.17836	5.99253e-05	0.00112418	1.53077	U1_Pros-Ctrl
Q9NXN41	0.222084	18.8045	5.17593	6.02419e-05	0.00112677	1.52548	U1_Pros-Ctrl
P003671	-0.323558	23.523	-5.16924	6.11219e-05	0.00113809	1.51091	U1_Pros-Ctrl
Q3LXA31	-0.290766	19.8737	-5.1686	6.1207e-05	0.00113809	1.50951	U1_Pros-Ctrl
P784061	-0.299992	22.1758	-5.16477	6.17182e-05	0.00114423	1.50116	U1_Pros-Ctrl
Q9HD641	-0.632898	17.0026	-5.16285	6.19759e-05	0.00114524	1.49697	U1_Pros-Ctrl
P119121	-1.15833	13.0226	-5.16144	6.21651e-05	0.00114524	1.49391	U1_Pros-Ctrl
Q167621	-0.403927	20.657	-5.16033	6.23161e-05	0.00114524	1.49147	U1_Pros-Ctrl
P423311	0.321202	21.1463	5.14449	6.44958e-05	0.00118186	1.45694	U1_Pros-Ctrl
Q9Y6K11	0.391435	19.4946	5.14247	6.47796e-05	0.00118363	1.45252	U1_Pros-Ctrl
P220611	-0.348415	22.9456	-5.13384	6.60058e-05	0.00119973	1.43369	U1_Pros-Ctrl
Q9Y6E01	0.351802	19.7243	5.1336	6.60401e-05	0.00119973	1.43317	U1_Pros-Ctrl
Q5JTJ31	-0.329801	19.4518	-5.12397	6.74362e-05	0.00122158	1.41216	U1_Pros-Ctrl
Q165371	-0.35529	19.5423	-5.11347	6.89941e-05	0.0012459	1.38922	U1_Pros-Ctrl
Q9Y6H31	-0.514085	17.4079	-5.11228	6.91728e-05	0.0012459	1.38662	U1_Pros-Ctrl
P231411	-0.415142	23.0021	-5.08843	7.28576e-05	0.00130854	1.33451	U1_Pros-Ctrl
Q155821	-0.615071	19.5837	-5.08257	7.37929e-05	0.00132158	1.3217	U1_Pros-Ctrl
Q68EM71	-0.391035	20.8661	-5.07847	7.44548e-05	0.0013264	1.31274	U1_Pros-Ctrl
P094961	0.355364	22.932	5.07728	7.46488e-05	0.0013264	1.31013	U1_Pros-Ctrl
O153151	-1.23401	17.1071	-5.07702	7.46914e-05	0.0013264	1.30955	U1_Pros-Ctrl
Q96GK71	-0.485266	19.9287	-5.07281	7.53799e-05	0.00133488	1.30034	U1_Pros-Ctrl
Q96RQ91	1.89884	16.3907	5.05752	7.79331e-05	0.00137624	1.2669	U1_Pros-Ctrl
O958641	0.696474	19.578	5.05309	7.86909e-05	0.00138575	1.25719	U1_Pros-Ctrl
P300381	-0.263224	20.8554	-5.0504	7.9153e-05	0.00139001	1.25131	U1_Pros-Ctrl
Q925201	0.371303	18.9575	5.04748	7.96591e-05	0.00139503	1.24492	U1_Pros-Ctrl
P631731	-0.746053	21.5524	-5.04059	8.08648e-05	0.00141132	1.22984	U1_Pros-Ctrl
Q105891	0.671979	18.1096	5.03891	8.1162e-05	0.00141132	1.22616	U1_Pros-Ctrl
O002911	0.291471	20.9166	5.03836	8.12594e-05	0.00141132	1.22495	U1_Pros-Ctrl
Q134381	0.532441	17.7437	5.03035	8.26937e-05	0.0014323	1.20739	U1_Pros-Ctrl
Q135641	-0.251274	22.0132	-5.02706	8.32889e-05	0.00143867	1.2002	U1_Pros-Ctrl
Q9H4E71	-0.373273	21.9493	-5.02575	8.35277e-05	0.00143886	1.19732	U1_Pros-Ctrl
Q9Y6M71	0.429232	17.8729	5.0243	8.37925e-05	0.0014395	1.19415	U1_Pros-Ctrl
Q6XQN61	-0.284376	21.2548	-5.00045	8.82748e-05	0.00151239	1.14186	U1_Pros-Ctrl
P611061	0.241156	22.5856	4.99437	8.9456e-05	0.00152849	1.12852	U1_Pros-Ctrl
Q9NUQ91	0.293628	21.8736	4.9831	9.16878e-05	0.0015624	1.1038	U1_Pros-Ctrl
Q9P0S21	-0.398646	16.405	-4.96677	9.50249e-05	0.00161491	1.06794	U1_Pros-Ctrl
P137161	-0.304719	18.6068	-4.96454	9.54897e-05	0.0016151	1.06305	U1_Pros-Ctrl
Q66K741	0.280187	21.8476	4.96352	9.57019e-05	0.0016151	1.06082	U1_Pros-Ctrl
Q7L9B91	1.07917	16.8916	4.96305	9.58022e-05	0.0016151	1.05977	U1_Pros-Ctrl
P519911	-0.287877	24.7426	-4.95738	9.69982e-05	0.00163091	1.04733	U1_Pros-Ctrl
O438651	0.324512	21.2714	4.94686	9.92589e-05	0.00166099	1.02423	U1_Pros-Ctrl
Q9UBK81	0.559334	17.9631	4.94456	9.97616e-05	0.00166099	1.01916	U1_Pros-Ctrl
Q925031	0.841247	15.311	4.94449	9.97757e-05	0.00166099	1.01902	U1_Pros-Ctrl
Q9Y5701	0.245373	21.2137	4.94421	9.98378e-05	0.00166099	1.01839	U1_Pros-Ctrl
P234691	0.432874	18.9134	4.94077	0.000100593	0.00166908	1.01084	U1_Pros-Ctrl
Q96TA21	0.232639	21.0952	4.9396	0.000100852	0.00166908	1.00826	U1_Pros-Ctrl
Q9Y3851	-0.396403	19.3117	-4.93267	0.000102394	0.00169017	0.993041	U1_Pros-Ctrl
P507491	0.303999	20.6209	4.92428	0.000104295	0.00171706	0.974604	U1_Pros-Ctrl
Q149971	-0.334453	20.3663	-4.91888	0.000105537	0.00173301	0.962729	U1_Pros-Ctrl
P515311	-0.288824	20.6027	-4.9145	0.000106556	0.00174521	0.953095	U1_Pros-Ctrl
Q32P281	0.244699	20.7359	4.91216	0.000107106	0.00174968	0.947936	U1_Pros-Ctrl
Q8IY671	-0.334163	21.5384	-4.90312	0.000109251	0.00177645	0.928061	U1_Pros-Ctrl
O434471	-0.425667	21.8755	-4.90289	0.000109307	0.00177645	0.927549	U1_Pros-Ctrl
Q135091	0.413743	17.7416	4.87848	0.000115326	0.00186946	0.873826	U1_Pros-Ctrl
O002311	0.207609	23.6062	4.87607	0.00011594	0.00187461	0.868502	U1_Pros-Ctrl
P180311	0.378652	20.6568	4.87261	0.000116822	0.00187942	0.860903	U1_Pros-Ctrl
P497731	-0.389933	22.1313	-4.87258	0.000116832	0.00187942	0.860821	U1_Pros-Ctrl
Q022181	0.221452	21.7462	4.85639	0.000121065	0.00194256	0.825162	U1_Pros-Ctrl
Q138841	-0.270335	21.096	-4.85093	0.000122527	0.00196095	0.813128	U1_Pros-Ctrl
P135911	0.419209	20.1738	4.8498	0.000122831	0.00196095	0.810652	U1_Pros-Ctrl
Q168811	0.270045	22.3191	4.84627	0.000123789	0.00197128	0.802862	U1_Pros-Ctrl
O145231	0.679842	15.8607	4.8436	0.000124517	0.00197789	0.796988	U1_Pros-Ctrl
P356701	1.92337	17.8284	4.83918	0.000125735	0.00199222	0.78724	U1_Pros-Ctrl
Q928351	-0.256125	23.1368	-4.81952	0.000131298	0.00207516	0.743875	U1_Pros-Ctrl
Q9NZN41	1.04537	15.7465	4.81698	0.000132033	0.00208157	0.738286	U1_Pros-Ctrl
Q9BV571	-0.383886	20.7516	-4.81528	0.00013253	0.00208421	0.734523	U1_Pros-Ctrl
Q9Y3C11	-0.337629	20.3613	-4.81206	0.000133473	0.00209383	0.727421	U1_Pros-Ctrl
P092111	-0.510774	23.823	-4.80778	0.000134736	0.00210843	0.717984	U1_Pros-Ctrl
P356131	0.386405	22.1671	4.80604	0.000135254	0.0021113	0.714145	U1_Pros-Ctrl
Q8N1831	-0.363244	21.3948	-4.80091	0.000136791	0.00211975	0.702827	U1_Pros-Ctrl
Q9BWW41	0.668419	17.8961	4.80032	0.000136969	0.00211975	0.701528	U1_Pros-Ctrl
O151211	0.601174	14.789	4.79986	0.000137109	0.00211975	0.700508	U1_Pros-Ctrl
P085671	0.283957	23.688	4.79877	0.000137439	0.00211975	0.698098	U1_Pros-Ctrl
Q129121	-0.660178	16.8605	-4.79752	0.000137818	0.00211975	0.695337	U1_Pros-Ctrl
P499171	0.585285	17.5775	4.79716	0.000137925	0.00211975	0.69456	U1_Pros-Ctrl
P139951	0.327939	20.7849	4.79645	0.000138142	0.00211975	0.692985	U1_Pros-Ctrl
Q9Y5S11	0.723564	16.3733	4.79425	0.000138815	0.00212491	0.688121	U1_Pros-Ctrl
Q140081	0.256723	23.6608	4.79249	0.000139353	0.002128	0.684248	U1_Pros-Ctrl
P127241	-0.691433	16.9961	-4.78693	0.000141074	0.00214908	0.67196	U1_Pros-Ctrl
Q8N3921	0.822392	19.2547	4.78259	0.000142428	0.00216449	0.662398	U1_Pros-Ctrl
A2RUS21	0.223031	20.9035	4.77964	0.00014336	0.00217343	0.655867	U1_Pros-Ctrl
Q926191	-0.271416	22.7826	-4.77761	0.000144003	0.00217783	0.651385	U1_Pros-Ctrl
P518001	0.867189	17.3368	4.77654	0.000144343	0.00217783	0.649022	U1_Pros-Ctrl
Q5TEJ81	0.391167	18.8445	4.77547	0.000144684	0.00217783	0.646665	U1_Pros-Ctrl
Q9UKS61	-0.377534	19.1412	-4.77002	0.000146434	0.00219895	0.634624	U1_Pros-Ctrl
P202921	1.08773	18.7789	4.76358	0.00014853	0.00222513	0.620403	U1_Pros-Ctrl
O952491	0.48509	19.5326	4.76045	0.000149558	0.00223523	0.613497	U1_Pros-Ctrl
Q928881	-0.215336	22.9146	-4.75935	0.000149924	0.00223542	0.611053	U1_Pros-Ctrl
P115861	-0.222841	24.858	-4.7581	0.000150336	0.00223629	0.608302	U1_Pros-Ctrl
O760801	0.765391	16.1598	4.75444	0.000151557	0.0022441	0.600204	U1_Pros-Ctrl
P010331	0.8642	17.6756	4.75432	0.000151597	0.0022441	0.599941	U1_Pros-Ctrl
Q8N4V11	0.425082	17.4896	4.75334	0.000151926	0.0022441	0.597773	U1_Pros-Ctrl
Q6P6C21	-0.339267	19.3703	-4.74801	0.000153722	0.00226534	0.586009	U1_Pros-Ctrl
Q9Y4C11	-0.368833	18.9063	-4.74549	0.000154581	0.00227271	0.580431	U1_Pros-Ctrl
Q9Y5J71	-0.31701	21.005	-4.73909	0.00015678	0.00229968	0.566299	U1_Pros-Ctrl
Q141451	-0.208946	20.3979	-4.72946	0.000160152	0.00234371	0.545001	U1_Pros-Ctrl
Q070651	0.448824	21.559	4.72593	0.000161405	0.00235659	0.537203	U1_Pros-Ctrl
Q151811	-0.429325	23.6539	-4.71902	0.00016389	0.00238735	0.521922	U1_Pros-Ctrl
Q9NY121	-0.419194	20.9207	-4.71665	0.000164749	0.00239436	0.516686	U1_Pros-Ctrl
Q150081	0.238675	22.8016	4.71108	0.000166793	0.00241849	0.504355	U1_Pros-Ctrl
Q9BXV91	-0.262598	18.8555	-4.70696	0.000168319	0.00243504	0.49524	U1_Pros-Ctrl
O954451	0.884123	17.5545	4.70572	0.00016878	0.00243613	0.492508	U1_Pros-Ctrl
Q5JRX31	0.200358	22.2909	4.70205	0.000170157	0.00245042	0.484375	U1_Pros-Ctrl
Q58FG11	-0.804064	15.846	-4.70014	0.000170877	0.00245519	0.480154	U1_Pros-Ctrl
Q9UNS11	0.691568	20.0519	4.68547	0.000176514	0.00253043	0.447693	U1_Pros-Ctrl
P010341	-0.606289	16.5654	-4.68238	0.000177723	0.002542	0.440864	U1_Pros-Ctrl
P067441	-0.266177	25.1027	-4.67912	0.000179012	0.00255466	0.433638	U1_Pros-Ctrl
P319301	-0.365858	22.1121	-4.67543	0.000180479	0.0025698	0.425475	U1_Pros-Ctrl
O958191	0.260013	20.0629	4.66529	0.00018458	0.00262228	0.403009	U1_Pros-Ctrl
O952481	0.308151	18.1055	4.65673	0.00018811	0.00266529	0.384069	U1_Pros-Ctrl
P112791	-0.293867	21.8819	-4.65592	0.00018845	0.00266529	0.38226	U1_Pros-Ctrl
Q96DE01	-0.569976	17.4917	-4.65445	0.000189064	0.00266799	0.379012	U1_Pros-Ctrl
P510031	0.221558	20.8346	4.63559	0.000197134	0.00277568	0.337227	U1_Pros-Ctrl
P536211	0.211485	24.1755	4.62725	0.00020081	0.00282116	0.31876	U1_Pros-Ctrl
Q9NZM11	0.564959	17.9745	4.61737	0.000205258	0.00287725	0.296867	U1_Pros-Ctrl
Q9NY251	0.695284	16.3033	4.60528	0.000210841	0.00294898	0.270048	U1_Pros-Ctrl
Q9BT731	-0.411254	18.2881	-4.60414	0.000211374	0.0029499	0.267528	U1_Pros-Ctrl
Q3V6T21	0.28863	21.3516	4.60292	0.000211946	0.00295138	0.264826	U1_Pros-Ctrl
Q9BZE91	-0.312556	20.0562	-4.57741	0.000224293	0.00311644	0.208264	U1_Pros-Ctrl
P508971	-0.41891	21.4348	-4.56974	0.000228146	0.00315779	0.191251	U1_Pros-Ctrl
Q9BQ691	-0.390642	20.7257	-4.5695	0.000228268	0.00315779	0.190718	U1_Pros-Ctrl
O958701	0.39747	19.5379	4.56202	0.000232093	0.0032037	0.174121	U1_Pros-Ctrl
O607391	0.703976	15.3006	4.55901	0.000233652	0.00321442	0.167436	U1_Pros-Ctrl
P613531	0.441381	22.2701	4.55856	0.000233887	0.00321442	0.166434	U1_Pros-Ctrl
Q9Y3L31	0.255971	22.1986	4.55128	0.000237701	0.00325976	0.150279	U1_Pros-Ctrl
Q9BXP51	0.226725	23.8895	4.54546	0.000240797	0.00329506	0.13736	U1_Pros-Ctrl
Q926881	-0.758791	22.5548	-4.54035	0.000243547	0.00332072	0.126021	U1_Pros-Ctrl
Q9H2J41	0.405404	21.2047	4.54002	0.000243723	0.00332072	0.125302	U1_Pros-Ctrl
Q68CZ21	0.369372	21.2041	4.53851	0.000244544	0.00332475	0.121942	U1_Pros-Ctrl
Q8WVJ21	-0.353247	20.4051	-4.53382	0.000247109	0.00335241	0.111527	U1_Pros-Ctrl
Q8TD301	-0.590132	18.6739	-4.51618	0.000256999	0.00347911	0.0723583	U1_Pros-Ctrl
Q8IWB71	-0.4313	19.344	-4.50718	0.000262197	0.0035419	0.0523736	U1_Pros-Ctrl
P198381	0.248869	21.2363	4.5019	0.000265291	0.00357606	0.0406659	U1_Pros-Ctrl
P159271	-0.263525	22.8968	-4.49679	0.000268328	0.00360631	0.0293079	U1_Pros-Ctrl
Q003411	0.208716	22.7119	4.49621	0.000268676	0.00360631	0.0280144	U1_Pros-Ctrl
O154001	0.261135	20.4386	4.49272	0.00027077	0.00362671	0.0202701	U1_Pros-Ctrl
P409391	-0.249828	24.4415	-4.46984	0.000284922	0.0038082	-0.0305529	U1_Pros-Ctrl
P403061	-0.557934	20.5741	-4.46028	0.000291055	0.00387627	-0.0517928	U1_Pros-Ctrl
Q9NQC31	0.288273	21.0698	4.46	0.000291241	0.00387627	-0.0524317	U1_Pros-Ctrl
Q9UM001	0.575845	21.1551	4.45809	0.000292484	0.00388463	-0.0566767	U1_Pros-Ctrl
P616261	-1.05071	20.7152	-4.45432	0.000294949	0.00390799	-0.0650471	U1_Pros-Ctrl
Q134591	0.266422	21.3975	4.45287	0.000295904	0.00390799	-0.0682713	U1_Pros-Ctrl
Q9BZV11	0.385995	19.4255	4.45258	0.000296097	0.00390799	-0.0689226	U1_Pros-Ctrl
P300461	-0.660702	20.8775	-4.45029	0.000297612	0.0039198	-0.0740106	U1_Pros-Ctrl
P221021	-0.195902	24.3155	-4.44674	0.000299977	0.00394273	-0.0819012	U1_Pros-Ctrl
P111691	0.40391	18.9563	4.4378	0.000306011	0.0040137	-0.101759	U1_Pros-Ctrl
P515701	-0.348779	21.0472	-4.43206	0.000309953	0.00405699	-0.114521	U1_Pros-Ctrl
Q9Y3E01	0.59218	16.1949	4.43049	0.000311039	0.00406279	-0.118006	U1_Pros-Ctrl
Q9NUP91	-0.556155	19.4661	-4.4287	0.000312286	0.00407066	-0.121994	U1_Pros-Ctrl
Q015431	-0.385867	20.6339	-4.42592	0.000314225	0.00408751	-0.128164	U1_Pros-Ctrl
Q144931	-0.307797	20.3636	-4.42145	0.000317373	0.00411118	-0.138102	U1_Pros-Ctrl
Q9NSV41	0.270362	20.4979	4.42121	0.000317545	0.00411118	-0.138641	U1_Pros-Ctrl
Q9NRZ91	0.365923	19.8834	4.42058	0.000317995	0.00411118	-0.140054	U1_Pros-Ctrl
Q9Y6171	-0.352796	23.8591	-4.41906	0.000319069	0.00411664	-0.143413	U1_Pros-Ctrl
O758861	0.363782	18.3399	4.4181	0.000319758	0.00411713	-0.145565	U1_Pros-Ctrl
Q7L5761	0.254306	20.9266	4.41531	0.000321752	0.00413439	-0.151761	U1_Pros-Ctrl
Q7Z6P31	-0.354247	20.9419	-4.41109	0.000324797	0.00416505	-0.161149	U1_Pros-Ctrl
Q9Y4W61	-0.218192	22.6509	-4.39557	0.000336241	0.00430306	-0.195653	U1_Pros-Ctrl
P536181	0.301227	23.6158	4.39086	0.00033979	0.0043397	-0.206115	U1_Pros-Ctrl
P203401	0.243192	21.1979	4.38274	0.000346007	0.00440278	-0.224179	U1_Pros-Ctrl
Q9H5H41	-0.250213	17.4886	-4.38259	0.000346122	0.00440278	-0.22451	U1_Pros-Ctrl
Q5T8P61	-0.179723	22.3588	-4.378	0.000349693	0.00443927	-0.234734	U1_Pros-Ctrl
P155291	-0.292161	18.2544	-4.36795	0.000357624	0.0045235	-0.257074	U1_Pros-Ctrl
P278241	0.365979	24.133	4.36643	0.000358841	0.0045235	-0.260457	U1_Pros-Ctrl
P250981	-0.258003	22.0061	-4.36629	0.000358956	0.0045235	-0.260775	U1_Pros-Ctrl
Q8TDC31	-0.640088	16.7075	-4.366	0.00035919	0.0045235	-0.261424	U1_Pros-Ctrl
O754771	-0.414018	21.6704	-4.35274	0.00036998	0.00465013	-0.2909	U1_Pros-Ctrl
P422241	0.259985	22.6927	4.34905	0.00037305	0.00467941	-0.299129	U1_Pros-Ctrl
Q96BR51	-0.289479	20.5228	-4.34627	0.000375375	0.00469925	-0.305314	U1_Pros-Ctrl
P138611	-0.221161	22.2733	-4.33843	0.000382001	0.00477275	-0.322736	U1_Pros-Ctrl
O153891	0.591172	18.6005	4.3366	0.000383572	0.00478292	-0.32682	U1_Pros-Ctrl
P494111	-0.251433	24.4631	-4.32591	0.000392848	0.00488894	-0.350606	U1_Pros-Ctrl
Q9BU231	0.536321	16.6899	4.31774	0.000400085	0.00496923	-0.368776	U1_Pros-Ctrl
P497361	-0.218574	24.4306	-4.31512	0.000402439	0.00498867	-0.374615	U1_Pros-Ctrl
O152691	0.33031	20.5705	4.30847	0.000408461	0.00505341	-0.389395	U1_Pros-Ctrl
Q8N5N71	-0.538797	18.6548	-4.30617	0.000410575	0.00506964	-0.394531	U1_Pros-Ctrl
P308371	-0.409595	20.9402	-4.30319	0.000413321	0.0050936	-0.401164	U1_Pros-Ctrl
Q08J231	0.171983	22.9435	4.3003	0.000415996	0.00511659	-0.407583	U1_Pros-Ctrl
Q8WUW11	0.312719	21.1207	4.29802	0.000418128	0.00513282	-0.412669	U1_Pros-Ctrl
Q9UNF11	0.36207	21.6674	4.29333	0.00042253	0.00517681	-0.423088	U1_Pros-Ctrl
Q9H7F01	0.415677	16.1979	4.28788	0.000427718	0.00523024	-0.435228	U1_Pros-Ctrl
P188871	0.266257	22.0893	4.28351	0.000431918	0.0052714	-0.444949	U1_Pros-Ctrl
O604881	0.250987	22.8096	4.28212	0.000433259	0.00527757	-0.448032	U1_Pros-Ctrl
Q9H4441	0.243928	22.0342	4.2802	0.00043513	0.00529018	-0.452318	U1_Pros-Ctrl
Q153111	-0.179943	20.4275	-4.27256	0.000442634	0.00536786	-0.469324	U1_Pros-Ctrl
P487351	-0.308805	23.6255	-4.27197	0.000443218	0.00536786	-0.470635	U1_Pros-Ctrl
Q9NX051	-0.370084	18.161	-4.26985	0.000445317	0.00538297	-0.475334	U1_Pros-Ctrl
O755211	-0.31368	21.3824	-4.2641	0.000451086	0.0054423	-0.488135	U1_Pros-Ctrl
P163331	-0.308018	18.7651	-4.25186	0.000463622	0.00558289	-0.51539	U1_Pros-Ctrl
P153741	-0.365397	21.972	-4.24947	0.000466106	0.00560213	-0.520702	U1_Pros-Ctrl
Q159071	0.253084	23.3433	4.24232	0.000473628	0.00568173	-0.536616	U1_Pros-Ctrl
Q147901	0.223667	21.0434	4.24137	0.000474636	0.00568203	-0.538731	U1_Pros-Ctrl
Q047261	0.375866	20.0642	4.2406	0.00047545	0.00568203	-0.540434	U1_Pros-Ctrl
Q9GZL71	-0.220705	21.8579	-4.23658	0.000479754	0.00572265	-0.54939	U1_Pros-Ctrl
Q9NQ921	0.488396	14.8768	4.23286	0.000483768	0.00575966	-0.557672	U1_Pros-Ctrl
Q68D911	-0.398469	18.7974	-4.22996	0.000486923	0.00578632	-0.564132	U1_Pros-Ctrl
Q96C011	-0.328254	20.6611	-4.22485	0.000492525	0.00584192	-0.575501	U1_Pros-Ctrl
P536801	0.290962	19.4671	4.2222	0.000495448	0.00586558	-0.581381	U1_Pros-Ctrl
P785361	0.272228	17.9883	4.21255	0.000506274	0.00598256	-0.60286	U1_Pros-Ctrl
Q9Y3X01	0.342817	19.6551	4.21079	0.000508276	0.005995	-0.60678	U1_Pros-Ctrl
Q925521	-0.188984	21.0169	-4.20981	0.000509399	0.00599705	-0.608973	U1_Pros-Ctrl
Q7KYR71	0.389006	16.7804	4.20567	0.000514143	0.00603085	-0.618183	U1_Pros-Ctrl
P511491	0.370059	23.5158	4.20564	0.000514177	0.00603085	-0.618248	U1_Pros-Ctrl
Q129131	0.582869	16.4898	4.19018	0.000532304	0.0062153	-0.652664	U1_Pros-Ctrl
P223141	-0.211279	25.1238	-4.18972	0.000532845	0.0062153	-0.653673	U1_Pros-Ctrl
P300861	-0.421636	23.5675	-4.18904	0.000533663	0.0062153	-0.655196	U1_Pros-Ctrl
Q168361	-0.354707	23.4895	-4.18889	0.000533836	0.0062153	-0.655518	U1_Pros-Ctrl
O948551	0.230954	21.0544	4.18494	0.000538582	0.00625903	-0.664307	U1_Pros-Ctrl
Q9NUZ11	-0.373474	16.98	-4.18086	0.00054353	0.00630495	-0.67339	U1_Pros-Ctrl
A0A0J9YXQ41	-0.454011	17.0282	-4.17855	0.000546357	0.00632613	-0.678541	U1_Pros-Ctrl
Q994471	-0.318058	20.4739	-4.17508	0.000550622	0.00635499	-0.686262	U1_Pros-Ctrl
Q130771	1.51935	13.5382	4.17489	0.00055086	0.00635499	-0.686691	U1_Pros-Ctrl
P004921	-0.219963	22.2248	-4.16676	0.000560982	0.00645997	-0.704769	U1_Pros-Ctrl
P826501	-0.26015	20.5631	-4.16122	0.000567992	0.00652881	-0.717098	U1_Pros-Ctrl
Q137651	0.482939	21.6679	4.15775	0.000572433	0.00656792	-0.72483	U1_Pros-Ctrl
P783241	0.420667	20.2536	4.15647	0.000574078	0.00657486	-0.727678	U1_Pros-Ctrl
O758211	0.259251	22.4611	4.1468	0.000586659	0.00670679	-0.749193	U1_Pros-Ctrl
Q5RKV61	-0.234929	19.7369	-4.14441	0.00058981	0.00673064	-0.754509	U1_Pros-Ctrl
Q8NCC31	0.29249	17.4577	4.14215	0.000592801	0.00675259	-0.759529	U1_Pros-Ctrl
P352321	-0.302126	23.0996	-4.14069	0.000594746	0.0067618	-0.76278	U1_Pros-Ctrl
Q86YS71	-0.256944	19.3816	-4.13994	0.000595749	0.0067618	-0.764452	U1_Pros-Ctrl
P219531	-0.32591	19.2236	-4.13555	0.000601651	0.00681518	-0.774233	U1_Pros-Ctrl
Q8TCJ01	1.28407	15.3671	4.13467	0.000602836	0.00681518	-0.776187	U1_Pros-Ctrl
P122361	0.261251	22.5149	4.13404	0.000603685	0.00681518	-0.777583	U1_Pros-Ctrl
Q156431	0.252955	20.458	4.13104	0.000607759	0.00684894	-0.784257	U1_Pros-Ctrl
Q7KZ851	0.175157	22.3608	4.1295	0.000609867	0.00686047	-0.787692	U1_Pros-Ctrl
O759761	-0.266607	20.0581	-4.12623	0.00061435	0.00689861	-0.794957	U1_Pros-Ctrl
P280741	0.30745	20.9485	4.12458	0.000616633	0.00691198	-0.798638	U1_Pros-Ctrl
Q8NBQ51	0.355784	21.0673	4.1236	0.000617988	0.0069149	-0.800815	U1_Pros-Ctrl
Q6P1J91	0.316605	21.3607	4.11738	0.000626665	0.00699325	-0.814646	U1_Pros-Ctrl
Q9ULP91	-0.267695	18.4992	-4.117	0.000627202	0.00699325	-0.815495	U1_Pros-Ctrl
Q9UPN71	-0.252156	20.8768	-4.10996	0.000637192	0.00709213	-0.831169	U1_Pros-Ctrl
P498211	-0.249319	21.49	-4.10526	0.000643944	0.00714642	-0.841622	U1_Pros-Ctrl
P610881	-0.279908	22.8386	-4.10499	0.000644331	0.00714642	-0.842218	U1_Pros-Ctrl
P460631	0.269019	22.9855	4.10045	0.000650933	0.00720701	-0.852328	U1_Pros-Ctrl
Q96QA51	0.832025	15.597	4.09445	0.000659744	0.00728362	-0.865659	U1_Pros-Ctrl
Q9H9Y61	-0.216617	21.2372	-4.09417	0.000660157	0.00728362	-0.86628	U1_Pros-Ctrl
A6NC981	0.318182	18.6621	4.09243	0.000662737	0.00728832	-0.870147	U1_Pros-Ctrl
P252051	-0.170862	25.0434	-4.09233	0.000662889	0.00728832	-0.870373	U1_Pros-Ctrl
Q9NQR41	-0.336205	22.0338	-4.08794	0.000669449	0.00734767	-0.880137	U1_Pros-Ctrl
Q8IWJ21	0.498659	18.0272	4.08627	0.000671972	0.00736049	-0.883866	U1_Pros-Ctrl
P112331	0.408493	21.5941	4.08562	0.000672945	0.00736049	-0.885301	U1_Pros-Ctrl
P111821	-0.313781	20.2362	-4.07599	0.000687652	0.00750835	-0.906731	U1_Pros-Ctrl
Q9H4L71	0.203679	20.3753	4.06768	0.000700597	0.00763651	-0.925214	U1_Pros-Ctrl
Q96CV91	0.403945	19.54	4.06591	0.000703386	0.00765008	-0.929152	U1_Pros-Ctrl
Q68D061	-0.290195	18.1841	-4.06535	0.000704262	0.00765008	-0.930385	U1_Pros-Ctrl
Q8TBA61	0.339195	18.655	4.06234	0.000709046	0.00768883	-0.937093	U1_Pros-Ctrl
Q158191	-0.331516	20.5169	-4.05857	0.000715068	0.00773066	-0.945474	U1_Pros-Ctrl
Q9BY321	-0.505548	20.3982	-4.05839	0.000715348	0.00773066	-0.945862	U1_Pros-Ctrl
P067031	0.400661	23.5357	4.05247	0.000724917	0.00782069	-0.959026	U1_Pros-Ctrl
Q9BRX51	-0.334439	19.3227	-4.05096	0.000727377	0.00783386	-0.962382	U1_Pros-Ctrl
P577641	-0.352857	18.5027	-4.04484	0.000737442	0.00792876	-0.975997	U1_Pros-Ctrl
Q136371	-0.305905	19.3274	-4.04208	0.000742019	0.00796442	-0.982126	U1_Pros-Ctrl
Q8N6V41	2.02504	17.1638	4.03883	0.000747459	0.00800921	-0.98936	U1_Pros-Ctrl
Q9BXS51	0.201098	21.4225	4.03249	0.000758172	0.00810499	-1.00345	U1_Pros-Ctrl
P240711	0.772444	15.3552	4.03203	0.000758962	0.00810499	-1.00449	U1_Pros-Ctrl
P300441	-0.406925	21.81	-4.02676	0.000767995	0.00817457	-1.0162	U1_Pros-Ctrl
Q5T2T11	-0.429042	17.7113	-4.02672	0.000768063	0.00817457	-1.01629	U1_Pros-Ctrl
O432941	0.783716	15.1642	4.02594	0.000769412	0.00817516	-1.01803	U1_Pros-Ctrl
Q138671	1.12835	15.1944	4.02118	0.000777669	0.00824904	-1.0286	U1_Pros-Ctrl
Q5JUR71	0.272681	19.062	4.019	0.000781476	0.00827553	-1.03343	U1_Pros-Ctrl
Q159421	0.259948	22.3185	4.01813	0.000783015	0.00827796	-1.03538	U1_Pros-Ctrl
Q3L8U11	0.545505	16.7774	4.00948	0.00079836	0.00842609	-1.05459	U1_Pros-Ctrl
Q9NWU51	-0.276782	19.6254	-4.0066	0.000803551	0.00845314	-1.06101	U1_Pros-Ctrl
O155521	1.64368	14.0344	4.00657	0.000803597	0.00845314	-1.06107	U1_Pros-Ctrl
Q9Y6A51	-0.250807	22.1482	-4.00385	0.000808531	0.00849092	-1.06712	U1_Pros-Ctrl
Q134721	-0.341588	18.7085	-4.00143	0.000812937	0.00852303	-1.0725	U1_Pros-Ctrl
Q998081	-0.4218	18.3362	-3.99996	0.000815616	0.00853696	-1.07576	U1_Pros-Ctrl
Q065461	0.220893	20.4909	3.99894	0.000817494	0.00854247	-1.07804	U1_Pros-Ctrl
Q6NVY11	-0.226895	21.6331	-3.99107	0.000832053	0.00868027	-1.09551	U1_Pros-Ctrl
Q2KHR21	0.94388	13.5088	3.98983	0.000834382	0.00869022	-1.09827	U1_Pros-Ctrl
P302601	0.261992	21.0514	3.98366	0.000846029	0.00879703	-1.11199	U1_Pros-Ctrl
O006231	-0.554315	18.0534	-3.98175	0.000849649	0.00882017	-1.11621	U1_Pros-Ctrl
P803031	-0.261432	22.5737	-3.98018	0.000852657	0.00883688	-1.11971	U1_Pros-Ctrl
Q9Y5201	0.26333	22.5871	3.97847	0.000855949	0.00885648	-1.12352	U1_Pros-Ctrl
Q926201	0.21979	20.8216	3.96598	0.00088028	0.00909335	-1.15125	U1_Pros-Ctrl
P077371	-0.432388	25.323	-3.96499	0.000882241	0.00909874	-1.15345	U1_Pros-Ctrl
P178131	0.463156	17.9767	3.964	0.000884211	0.0091042	-1.15565	U1_Pros-Ctrl
Q9BTT01	-0.317377	22.1713	-3.96208	0.00088803	0.00910856	-1.15992	U1_Pros-Ctrl
Q9H4M71	-0.636008	17.1082	-3.96174	0.000888709	0.00910856	-1.16067	U1_Pros-Ctrl
Q9Y4G61	-0.270344	18.7378	-3.96162	0.000888956	0.00910856	-1.16095	U1_Pros-Ctrl
O149741	0.236111	21.6811	3.95918	0.000893828	0.00914366	-1.16635	U1_Pros-Ctrl
Q8IXB11	0.366487	20.4032	3.95467	0.000902933	0.00922188	-1.17637	U1_Pros-Ctrl
Q142401	-0.290133	20.4148	-3.94881	0.000914885	0.00932888	-1.18938	U1_Pros-Ctrl
Q924991	-0.216825	23.7521	-3.94784	0.000916892	0.00933025	-1.19154	U1_Pros-Ctrl
P622561	0.30725	19.3139	3.94732	0.000917971	0.00933025	-1.1927	U1_Pros-Ctrl
Q9BYT81	-0.180004	21.998	-3.94378	0.000925293	0.00938957	-1.20056	U1_Pros-Ctrl
O952191	-0.427868	16.3651	-3.94185	0.000929307	0.00940449	-1.20484	U1_Pros-Ctrl
Q9H9361	-0.299425	19.2291	-3.94164	0.000929738	0.00940449	-1.2053	U1_Pros-Ctrl
Q8NE861	-0.37683	19.4432	-3.93734	0.00093877	0.00948067	-1.21485	U1_Pros-Ctrl
Q8WZA21	-0.936558	16.9127	-3.93627	0.000941034	0.00948838	-1.21723	U1_Pros-Ctrl
P527901	0.569731	16.8585	3.93413	0.000945563	0.00951887	-1.22198	U1_Pros-Ctrl
P276951	-0.283338	22.9531	-3.93106	0.000952103	0.00956946	-1.22879	U1_Pros-Ctrl
P422851	0.193012	23.0369	3.92726	0.000960274	0.00963628	-1.23724	U1_Pros-Ctrl
P425751	-0.344422	19.6403	-3.9245	0.000966231	0.00967153	-1.24335	U1_Pros-Ctrl
O949031	-0.265482	21.0371	-3.92422	0.000966847	0.00967153	-1.24398	U1_Pros-Ctrl
Q6PIU21	0.417518	19.4175	3.92265	0.000970262	0.00967451	-1.24746	U1_Pros-Ctrl
Q9UBR21	-0.478205	19.6371	-3.92199	0.000971691	0.00967451	-1.24892	U1_Pros-Ctrl
P316891	0.320336	22.956	3.92197	0.000971736	0.00967451	-1.24896	U1_Pros-Ctrl
O757921	-0.403545	21.4265	-3.92044	0.000975094	0.00968053	-1.25237	U1_Pros-Ctrl
P200201	0.298701	18.589	3.92019	0.000975624	0.00968053	-1.25291	U1_Pros-Ctrl
O149331	-0.398782	19.6512	-3.9196	0.000976934	0.00968053	-1.25423	U1_Pros-Ctrl
Q020401	0.199577	20.1428	3.90705	0.00100485	0.00993399	-1.28207	U1_Pros-Ctrl
P009661	-0.448682	21.8637	-3.90601	0.00100722	0.00993399	-1.28439	U1_Pros-Ctrl
P313271	-0.310705	18.1392	-3.906	0.00100723	0.00993399	-1.2844	U1_Pros-Ctrl
P527581	-0.648368	19.6722	-3.90308	0.00101386	0.00996687	-1.29088	U1_Pros-Ctrl
P460601	0.200286	22.8818	3.90263	0.00101489	0.00996687	-1.29189	U1_Pros-Ctrl
Q9BV201	-0.204692	20.997	-3.90221	0.00101584	0.00996687	-1.29282	U1_Pros-Ctrl
P122681	-0.245524	24.1996	-3.90114	0.00101828	0.00996687	-1.29519	U1_Pros-Ctrl
Q9Y6K51	0.480604	21.1772	3.90107	0.00101844	0.00996687	-1.29534	U1_Pros-Ctrl
P256861	0.693986	13.9416	3.89897	0.00102327	0.00999866	-1.30001	U1_Pros-Ctrl
P305191	0.199173	21.2481	3.8966	0.00102872	0.0100363	-1.30525	U1_Pros-Ctrl
Q9H4A61	0.334124	19.1726	3.89053	0.00104285	0.0101586	-1.31873	U1_Pros-Ctrl
O753761	-0.284867	20.7849	-3.88892	0.00104663	0.0101797	-1.3223	U1_Pros-Ctrl
Q998051	0.449011	20.2515	3.8857	0.00105423	0.0102379	-1.32945	U1_Pros-Ctrl
P525971	-0.245918	22.5532	-3.88476	0.00105645	0.0102436	-1.33152	U1_Pros-Ctrl
P516491	-0.442713	19.0914	-3.88016	0.00106742	0.0103342	-1.34172	U1_Pros-Ctrl
P087581	0.345809	23.0101	3.87947	0.00106908	0.0103344	-1.34325	U1_Pros-Ctrl
Q96F151	-0.765966	13.4267	-3.8783	0.00107189	0.0103458	-1.34585	U1_Pros-Ctrl
Q9Y2X71	-0.266101	20.1896	-3.87496	0.00107996	0.0103995	-1.35325	U1_Pros-Ctrl
P048431	0.317184	24.1594	3.87464	0.00108075	0.0103995	-1.35397	U1_Pros-Ctrl
O758801	-0.449707	18.7486	-3.86881	0.00109498	0.0105205	-1.36689	U1_Pros-Ctrl
P552631	0.177943	22.3716	3.86268	0.00111017	0.0106502	-1.38048	U1_Pros-Ctrl
Q96HS11	-0.201835	21.9097	-3.86147	0.00111319	0.010663	-1.38316	U1_Pros-Ctrl
Q9H1B71	0.830825	16.2813	3.85216	0.0011367	0.0108718	-1.40379	U1_Pros-Ctrl
Q96GD01	-0.486831	18.8557	-3.85023	0.00114164	0.0109025	-1.40807	U1_Pros-Ctrl
P352491	-0.211754	22.3387	-3.84953	0.00114343	0.0109031	-1.40961	U1_Pros-Ctrl
O150561	0.250099	18.6462	3.84669	0.00115075	0.0109564	-1.41591	U1_Pros-Ctrl
Q969Z01	-0.179856	22.0987	-3.84201	0.00116292	0.0110557	-1.42629	U1_Pros-Ctrl
P106191	-0.355731	19.9809	-3.83749	0.00117478	0.0111516	-1.43629	U1_Pros-Ctrl
Q68E011	0.261084	20.5675	3.83664	0.00117703	0.0111562	-1.43818	U1_Pros-Ctrl
P514521	-0.302864	20.1135	-3.834	0.00118404	0.0112058	-1.44403	U1_Pros-Ctrl
Q7Z6I61	0.525689	19.877	3.83103	0.00119195	0.0112638	-1.4506	U1_Pros-Ctrl
Q9H1K11	-0.2939	19.2018	-3.82728	0.00120202	0.0113322	-1.4589	U1_Pros-Ctrl
O149641	0.180462	20.9944	3.82701	0.00120277	0.0113322	-1.45951	U1_Pros-Ctrl
A6NDG61	-0.244239	20.7492	-3.82476	0.00120885	0.0113726	-1.46449	U1_Pros-Ctrl
O437471	0.207669	21.8298	3.82155	0.00121759	0.0114377	-1.47159	U1_Pros-Ctrl
P194741	0.248019	20.2642	3.82047	0.00122057	0.0114487	-1.474	U1_Pros-Ctrl
Q96EX11	0.47192	17.3682	3.81847	0.00122605	0.0114831	-1.47842	U1_Pros-Ctrl
P550721	0.17442	24.5599	3.81432	0.00123754	0.0115654	-1.48761	U1_Pros-Ctrl
Q96SB31	-0.354424	19.3041	-3.81397	0.00123849	0.0115654	-1.48837	U1_Pros-Ctrl
Q9NR461	-0.296767	19.9575	-3.81283	0.00124167	0.0115766	-1.49089	U1_Pros-Ctrl
P519561	-0.307156	17.1417	-3.81223	0.00124336	0.0115766	-1.49224	U1_Pros-Ctrl
Q9NR501	-0.191867	21.474	-3.81057	0.00124799	0.0116026	-1.4959	U1_Pros-Ctrl
P535971	-0.227616	22.2378	-3.80975	0.00125029	0.011607	-1.49772	U1_Pros-Ctrl
Q9NUG61	-0.316528	19.5527	-3.80705	0.00125791	0.0116606	-1.5037	U1_Pros-Ctrl
Q9NR561	-0.256755	21.5735	-3.80423	0.0012659	0.0117175	-1.50995	U1_Pros-Ctrl
Q9UDT61	0.54681	19.3488	3.80205	0.0012721	0.0117576	-1.51476	U1_Pros-Ctrl
Q997141	-0.309596	22.2807	-3.79911	0.00128054	0.0118082	-1.52127	U1_Pros-Ctrl
O952991	-0.248989	20.5295	-3.79808	0.0012835	0.0118082	-1.52355	U1_Pros-Ctrl
O759471	-0.290179	23.0445	-3.79784	0.00128418	0.0118082	-1.52407	U1_Pros-Ctrl
Q165761	-0.248843	21.7691	-3.79703	0.00128653	0.0118082	-1.52588	U1_Pros-Ctrl
Q9GZT91	-0.533736	15.9562	-3.79666	0.0012876	0.0118082	-1.5267	U1_Pros-Ctrl
Q9NWU21	0.384941	19.0696	3.79562	0.00129061	0.0118082	-1.529	U1_Pros-Ctrl
P498411	0.248762	20.2469	3.79561	0.00129065	0.0118082	-1.52903	U1_Pros-Ctrl
Q8NB371	-0.399839	17.7402	-3.79405	0.00129517	0.0118325	-1.53247	U1_Pros-Ctrl
Q7Z4171	0.317522	21.0311	3.78636	0.00131774	0.0120139	-1.54949	U1_Pros-Ctrl
P427721	1.04804	15.0238	3.78598	0.00131884	0.0120139	-1.55032	U1_Pros-Ctrl
Q130941	-0.219262	21.3516	-3.78534	0.00132074	0.0120139	-1.55173	U1_Pros-Ctrl
P193671	0.206684	23.7915	3.78314	0.00132729	0.0120562	-1.55661	U1_Pros-Ctrl
P623041	0.42152	19.3485	3.78198	0.00133074	0.0120702	-1.55916	U1_Pros-Ctrl
P385711	0.357033	18.1262	3.77924	0.00133897	0.0121275	-1.56524	U1_Pros-Ctrl
Q9BPX31	0.165168	22.4598	3.77657	0.00134702	0.0121829	-1.57114	U1_Pros-Ctrl
Q96A231	0.932385	15.7546	3.77533	0.00135076	0.0121993	-1.57387	U1_Pros-Ctrl
Q9NRV91	0.299106	18.7167	3.77086	0.00136441	0.0122928	-1.58377	U1_Pros-Ctrl
Q9H0891	0.21823	20.4063	3.77066	0.001365	0.0122928	-1.5842	U1_Pros-Ctrl
P112151	0.365413	21.0848	3.76919	0.00136953	0.0123161	-1.58746	U1_Pros-Ctrl
P406161	0.378486	19.2881	3.76652	0.00137776	0.0123724	-1.59336	U1_Pros-Ctrl
O751311	-0.201143	22.1669	-3.76204	0.00139167	0.0124796	-1.60325	U1_Pros-Ctrl
Q6IBS01	0.227625	21.8856	3.7614	0.00139367	0.0124799	-1.60467	U1_Pros-Ctrl
Q9ULD21	-0.382389	16.5615	-3.7593	0.00140028	0.0125213	-1.60932	U1_Pros-Ctrl
Q010821	-0.277083	24.0088	-3.75777	0.0014051	0.0125467	-1.61271	U1_Pros-Ctrl
P085591	-0.220177	23.0661	-3.74908	0.00143276	0.0127756	-1.6319	U1_Pros-Ctrl
Q9NZL41	0.265528	20.8232	3.74769	0.00143724	0.0127975	-1.63497	U1_Pros-Ctrl
Q9Y2J21	-0.24313	20.1426	-3.74649	0.00144111	0.0127988	-1.63762	U1_Pros-Ctrl
O755631	-0.254078	21.6648	-3.74639	0.00144143	0.0127988	-1.63784	U1_Pros-Ctrl
Q9H0U41	0.310712	21.1647	3.74399	0.00144923	0.0128324	-1.64314	U1_Pros-Ctrl
P629421	-0.400727	20.334	-3.74398	0.00144928	0.0128324	-1.64318	U1_Pros-Ctrl
O753061	-0.24535	21.1977	-3.74204	0.0014556	0.0128703	-1.64746	U1_Pros-Ctrl
Q9UK971	0.312283	18.0127	3.74077	0.00145975	0.0128891	-1.65027	U1_Pros-Ctrl
P539901	-0.237174	21.7042	-3.73811	0.00146849	0.0129481	-1.65614	U1_Pros-Ctrl
O603311	0.685567	16.3842	3.73575	0.0014763	0.0129988	-1.66136	U1_Pros-Ctrl
Q9NT621	-0.261291	22.3399	-3.73508	0.00147851	0.0130002	-1.66283	U1_Pros-Ctrl
P232291	0.924153	16.638	3.73119	0.00149148	0.013096	-1.67142	U1_Pros-Ctrl
P364051	-0.279371	20.7768	-3.72618	0.00150835	0.0132258	-1.68249	U1_Pros-Ctrl
Q8IYJ31	-0.481331	17.4592	-3.72407	0.0015155	0.0132701	-1.68714	U1_Pros-Ctrl
P570761	-0.258887	19.4246	-3.72266	0.00152032	0.0132939	-1.69026	U1_Pros-Ctrl
P0DMV91	0.269253	23.0381	3.72173	0.00152348	0.0133031	-1.69231	U1_Pros-Ctrl
Q9H7731	-0.316475	20.2085	-3.7204	0.00152804	0.0133245	-1.69525	U1_Pros-Ctrl
Q8NFY91	0.588532	16.8313	3.71921	0.00153211	0.0133268	-1.69786	U1_Pros-Ctrl
P081331	-0.315461	25.9488	-3.71909	0.00153252	0.0133268	-1.69813	U1_Pros-Ctrl
O432421	0.189708	23.9399	3.71827	0.00153534	0.013333	-1.69994	U1_Pros-Ctrl
O605061	-0.341653	23.9783	-3.71291	0.00155393	0.0134759	-1.71177	U1_Pros-Ctrl
Q8TCA01	-0.49137	16.7171	-3.711	0.00156062	0.0135154	-1.71599	U1_Pros-Ctrl
O954701	0.326142	19.0907	3.70999	0.00156414	0.0135274	-1.71821	U1_Pros-Ctrl
P364041	-0.332775	18.4532	-3.70846	0.00156952	0.0135554	-1.72159	U1_Pros-Ctrl
Q8TCT81	0.655373	17.8474	3.70586	0.00157873	0.0135927	-1.72734	U1_Pros-Ctrl
Q7Z3T81	0.349253	17.7928	3.70572	0.00157922	0.0135927	-1.72765	U1_Pros-Ctrl
P352361	-0.325445	20.4565	-3.70536	0.00158049	0.0135927	-1.72843	U1_Pros-Ctrl
P078141	-0.160182	25.0873	-3.70455	0.00158338	0.0135927	-1.73023	U1_Pros-Ctrl
Q130111	-0.23809	23.4865	-3.7042	0.0015846	0.0135927	-1.73099	U1_Pros-Ctrl
O753961	0.240287	21.4824	3.70305	0.00158872	0.0136096	-1.73354	U1_Pros-Ctrl
Q9Y2T21	0.169224	21.2184	3.69625	0.00161312	0.0138	-1.74853	U1_Pros-Ctrl
Q9NTK51	-0.165006	23.6306	-3.6942	0.00162059	0.0138451	-1.75306	U1_Pros-Ctrl
O005621	-0.383956	16.2375	-3.69318	0.00162429	0.013858	-1.75531	U1_Pros-Ctrl
Q9NP721	0.167878	21.7771	3.692	0.0016286	0.013876	-1.75791	U1_Pros-Ctrl
Q96B491	-0.470486	17.1359	-3.68791	0.00164362	0.0139851	-1.76693	U1_Pros-Ctrl
Q9BVC41	-0.317557	17.347	-3.68701	0.00164691	0.0139943	-1.7689	U1_Pros-Ctrl
Q154361	0.160388	20.8864	3.6859	0.00165105	0.0140106	-1.77137	U1_Pros-Ctrl
Q994171	-0.199023	21.1549	-3.68312	0.00166135	0.0140792	-1.77748	U1_Pros-Ctrl
Q8N8N71	-0.227791	18.5085	-3.67899	0.0016768	0.0141911	-1.78658	U1_Pros-Ctrl
Q9BYD11	-0.276329	18.9765	-3.67574	0.0016891	0.0142594	-1.79376	U1_Pros-Ctrl
Q9BPZ31	0.251267	20.2106	3.67566	0.00168939	0.0142594	-1.79392	U1_Pros-Ctrl
P213331	0.203849	25.3753	3.67347	0.00169772	0.0143107	-1.79876	U1_Pros-Ctrl
Q8N8R31	-0.29925	16.2907	-3.6728	0.00170028	0.0143131	-1.80024	U1_Pros-Ctrl
Q134881	0.341121	17.8109	3.66983	0.00171162	0.0143894	-1.80677	U1_Pros-Ctrl
P277081	-0.166178	24.4071	-3.66471	0.00173142	0.0145366	-1.81807	U1_Pros-Ctrl
P310401	-0.193075	23.1861	-3.66236	0.00174054	0.0145938	-1.82323	U1_Pros-Ctrl
B0I1T21	-0.23955	22.5018	-3.65746	0.00175979	0.0147356	-1.83403	U1_Pros-Ctrl
Q460N51	0.37532	17.648	3.65628	0.00176447	0.0147552	-1.83663	U1_Pros-Ctrl
Q134231	-0.270625	24.0178	-3.65127	0.00178438	0.014902	-1.84765	U1_Pros-Ctrl
Q8IYS11	-0.36164	22.2138	-3.64686	0.00180213	0.0150304	-1.85737	U1_Pros-Ctrl
P610261	0.315127	22.9392	3.6459	0.00180601	0.0150429	-1.85948	U1_Pros-Ctrl
Q5H9R71	0.236782	19.9467	3.64409	0.00181332	0.015084	-1.86345	U1_Pros-Ctrl
Q925751	0.333608	20.9537	3.63707	0.0018421	0.0153032	-1.87891	U1_Pros-Ctrl
A2RTX51	-0.424453	15.4891	-3.63525	0.00184963	0.0153089	-1.88291	U1_Pros-Ctrl
Q133101	-0.165474	22.785	-3.63518	0.00184992	0.0153089	-1.88306	U1_Pros-Ctrl
P608421	0.234762	23.6025	3.63442	0.00185308	0.0153089	-1.88474	U1_Pros-Ctrl
Q8TC121	0.200445	21.4327	3.6343	0.00185357	0.0153089	-1.885	U1_Pros-Ctrl
Q139071	0.227693	20.9948	3.63399	0.0018549	0.0153089	-1.8857	U1_Pros-Ctrl
Q136181	0.157644	21.6636	3.63226	0.00186207	0.0153482	-1.88949	U1_Pros-Ctrl
Q3KQV91	-0.244325	19.6585	-3.62441	0.00189515	0.0156004	-1.90677	U1_Pros-Ctrl
Q9NZJ41	-0.194389	18.8748	-3.62104	0.00190949	0.0156981	-1.91416	U1_Pros-Ctrl
P609031	0.547259	20.3534	3.6201	0.00191353	0.0157108	-1.91624	U1_Pros-Ctrl
Q135571	-0.362595	16.5571	-3.61522	0.00193457	0.015863	-1.92696	U1_Pros-Ctrl
Q9H0401	0.790304	15.9661	3.61432	0.00193848	0.0158745	-1.92895	U1_Pros-Ctrl
Q9NSE41	-0.171587	22.1636	-3.61159	0.0019504	0.0159378	-1.93496	U1_Pros-Ctrl
Q86UW61	-0.900557	16.4601	-3.61118	0.00195219	0.0159378	-1.93586	U1_Pros-Ctrl
P279861	-0.239127	20.5313	-3.61081	0.00195378	0.0159378	-1.93666	U1_Pros-Ctrl
Q9Y2661	-0.164312	24.3561	-3.60868	0.00196314	0.0159762	-1.94134	U1_Pros-Ctrl
P048181	0.413613	20.7223	3.60859	0.00196354	0.0159762	-1.94154	U1_Pros-Ctrl
Q9BRJ21	-0.218911	19.6573	-3.60639	0.00197326	0.0159849	-1.94638	U1_Pros-Ctrl
Q9ULH01	0.319022	17.6895	3.60634	0.00197348	0.0159849	-1.9465	U1_Pros-Ctrl
P519701	-0.618307	19.6371	-3.60632	0.00197357	0.0159849	-1.94654	U1_Pros-Ctrl
Q9UBB91	0.212219	21.0073	3.60606	0.00197472	0.0159849	-1.94711	U1_Pros-Ctrl
P348961	-0.221316	21.5482	-3.60004	0.00200152	0.0161811	-1.96033	U1_Pros-Ctrl
P153111	-0.219604	24.5293	-3.59692	0.00201557	0.0162738	-1.96719	U1_Pros-Ctrl
P319441	0.71249	17.9292	3.59549	0.00202201	0.0163051	-1.97032	U1_Pros-Ctrl
P484441	0.18916	23.4831	3.59342	0.00203143	0.0163601	-1.97487	U1_Pros-Ctrl
P629371	-0.402531	25.5078	-3.59225	0.00203678	0.0163824	-1.97745	U1_Pros-Ctrl
P300851	-0.19053	21.3793	-3.58869	0.00205306	0.0164896	-1.98525	U1_Pros-Ctrl
P495881	-0.190029	24.6216	-3.5882	0.00205533	0.0164896	-1.98634	U1_Pros-Ctrl
Q8N3F01	-0.510565	16.1337	-3.58485	0.0020708	0.0165557	-1.99368	U1_Pros-Ctrl
P612541	0.414787	22.3976	3.58485	0.00207082	0.0165557	-1.9937	U1_Pros-Ctrl
P026551	0.979603	16.2394	3.58472	0.00207143	0.0165557	-1.99398	U1_Pros-Ctrl
Q2M2I81	0.321768	20.2447	3.5827	0.00208082	0.0166098	-1.99842	U1_Pros-Ctrl
O947631	-0.229925	19.4424	-3.58155	0.00208619	0.0166317	-2.00094	U1_Pros-Ctrl
O004831	-0.245053	21.2259	-3.58034	0.00209185	0.0166557	-2.0036	U1_Pros-Ctrl
Q9Y3331	-0.362881	21.0111	-3.5786	0.00210001	0.0166997	-2.00741	U1_Pros-Ctrl
Q6NXE61	-0.174026	21.8845	-3.57677	0.00210862	0.0167471	-2.01142	U1_Pros-Ctrl
P631511	0.217113	21.3965	3.57089	0.00213658	0.0168965	-2.02433	U1_Pros-Ctrl
Q070201	-0.362238	21.7535	-3.57027	0.00213954	0.0168965	-2.02568	U1_Pros-Ctrl
P241581	-1.96673	17.3635	-3.56998	0.00214093	0.0168965	-2.02632	U1_Pros-Ctrl
Q8WVC01	0.291521	19.0733	3.56976	0.002142	0.0168965	-2.02681	U1_Pros-Ctrl
Q8WXD51	-0.282883	19.0847	-3.5696	0.00214278	0.0168965	-2.02717	U1_Pros-Ctrl
Q6QNY11	0.228457	18.4734	3.56945	0.00214347	0.0168965	-2.02748	U1_Pros-Ctrl
Q96I991	-0.24101	22.2604	-3.56777	0.00215154	0.016939	-2.03116	U1_Pros-Ctrl
Q133221	-0.598013	18.5082	-3.5657	0.00216154	0.0169966	-2.03571	U1_Pros-Ctrl
Q8IUH51	1.0669	17.8553	3.56196	0.00217975	0.0171184	-2.04392	U1_Pros-Ctrl
Q8IU601	-0.327818	17.746	-3.56039	0.00218742	0.0171574	-2.04737	U1_Pros-Ctrl
P280651	-0.337951	20.6446	-3.55515	0.00221325	0.0173162	-2.05886	U1_Pros-Ctrl
Q8ND041	0.543106	18.8834	3.55455	0.0022162	0.0173162	-2.06017	U1_Pros-Ctrl
P053871	0.229078	23.6832	3.55429	0.00221749	0.0173162	-2.06074	U1_Pros-Ctrl
P243861	0.271858	18.3852	3.55406	0.00221862	0.0173162	-2.06124	U1_Pros-Ctrl
Q9GZY61	-0.308528	20.1736	-3.549	0.0022439	0.0174919	-2.07233	U1_Pros-Ctrl
Q141491	0.264724	20.297	3.54388	0.00226976	0.0176698	-2.08355	U1_Pros-Ctrl
Q9GZN81	-0.251007	20.4003	-3.54338	0.00227231	0.0176698	-2.08465	U1_Pros-Ctrl
Q9NX701	0.260298	19.4615	3.53072	0.00233761	0.0181405	-2.11238	U1_Pros-Ctrl
Q9BRJ71	-0.330552	18.829	-3.53053	0.00233858	0.0181405	-2.11278	U1_Pros-Ctrl
P558091	-0.22703	21.4862	-3.52471	0.00236925	0.0183559	-2.12553	U1_Pros-Ctrl
Q86WQ01	-0.471215	17.0335	-3.52371	0.00237457	0.0183746	-2.12773	U1_Pros-Ctrl
Q5T8I91	-0.616708	15.1691	-3.52196	0.00238389	0.018409	-2.13156	U1_Pros-Ctrl
P481471	-0.205721	23.1187	-3.52178	0.00238485	0.018409	-2.13195	U1_Pros-Ctrl
Q8TE731	1.72214	17.477	3.52062	0.00239105	0.0184344	-2.13449	U1_Pros-Ctrl
P182061	0.287031	23.8681	3.51921	0.0023986	0.0184589	-2.13758	U1_Pros-Ctrl
Q96GQ51	-0.260078	21.5553	-3.51894	0.00240006	0.0184589	-2.13817	U1_Pros-Ctrl
Q96SI11	-0.446668	16.3873	-3.51592	0.00241632	0.0185613	-2.14478	U1_Pros-Ctrl
Q9NZD81	0.230925	19.9686	3.51519	0.00242023	0.0185688	-2.14636	U1_Pros-Ctrl
P054521	0.699083	17.0496	3.51332	0.00243041	0.0186243	-2.15047	U1_Pros-Ctrl
Q9Y2Z21	0.378984	16.5827	3.50956	0.0024509	0.0187586	-2.15868	U1_Pros-Ctrl
Q8N4Q01	-0.475509	19.1637	-3.50837	0.00245748	0.0187656	-2.1613	U1_Pros-Ctrl
Q018141	1.83564	16.9115	3.50831	0.00245776	0.0187656	-2.16141	U1_Pros-Ctrl
P319391	-0.207249	23.5953	-3.50717	0.00246406	0.018791	-2.16391	U1_Pros-Ctrl
P423301	-0.537121	19.8663	-3.50512	0.00247538	0.0188546	-2.1684	U1_Pros-Ctrl
Q930081	0.20436	22.8491	3.50303	0.00248699	0.0188913	-2.17297	U1_Pros-Ctrl
P114411	-0.225687	20.5823	-3.50254	0.00248973	0.0188913	-2.17405	U1_Pros-Ctrl
Q96C361	-0.448508	18.5084	-3.50251	0.00248988	0.0188913	-2.17411	U1_Pros-Ctrl
Q9Y3D81	0.271243	19.0388	3.5021	0.00249214	0.0188913	-2.175	U1_Pros-Ctrl
Q135031	0.314667	16.8733	3.49869	0.0025112	0.019013	-2.18245	U1_Pros-Ctrl
Q142021	-0.239514	20.3748	-3.49626	0.0025249	0.0190938	-2.18776	U1_Pros-Ctrl
Q9Y6781	0.164319	22.6252	3.49057	0.00255723	0.0192974	-2.2002	U1_Pros-Ctrl
P409251	-0.243479	24.643	-3.49004	0.00256027	0.0192974	-2.20136	U1_Pros-Ctrl
O433241	-0.281615	20.5517	-3.48991	0.00256098	0.0192974	-2.20163	U1_Pros-Ctrl
Q9UPW61	-0.416937	18.5052	-3.4873	0.00257601	0.0193875	-2.20735	U1_Pros-Ctrl
Q999421	0.375496	17.6868	3.48398	0.00259518	0.0195086	-2.2146	U1_Pros-Ctrl
O001861	0.177417	21.455	3.48123	0.0026112	0.0196057	-2.22061	U1_Pros-Ctrl
P155591	0.516059	20.8139	3.48011	0.00261775	0.0196316	-2.22306	U1_Pros-Ctrl
O754361	0.242851	21.0029	3.47957	0.0026209	0.0196319	-2.22423	U1_Pros-Ctrl
Q6PII31	-0.37846	17.1059	-3.478	0.00263008	0.0196562	-2.22765	U1_Pros-Ctrl
O433181	0.240053	19.944	3.47795	0.00263037	0.0196562	-2.22776	U1_Pros-Ctrl
P339911	-0.158984	24.5167	-3.47437	0.00265153	0.0197806	-2.23559	U1_Pros-Ctrl
Q8IWB91	0.397552	18.4624	3.47379	0.00265493	0.0197806	-2.23684	U1_Pros-Ctrl
A6NED21	-0.327883	17.6999	-3.47302	0.00265952	0.0197806	-2.23852	U1_Pros-Ctrl
Q9Y6791	0.190982	20.8474	3.47302	0.00265953	0.0197806	-2.23853	U1_Pros-Ctrl
Q153821	0.179805	21.1986	3.47153	0.00266839	0.0198232	-2.24178	U1_Pros-Ctrl
Q9NWQ81	0.19004	18.5507	3.47012	0.00267682	0.0198625	-2.24486	U1_Pros-Ctrl
Q9BY441	0.217333	22.9319	3.46924	0.0026821	0.0198784	-2.24679	U1_Pros-Ctrl
Q8NF501	0.187094	21.9923	3.46328	0.00271803	0.0201211	-2.25978	U1_Pros-Ctrl
Q8NFV41	-0.287841	19.6559	-3.46144	0.00272923	0.0201804	-2.2638	U1_Pros-Ctrl
Q96QG71	0.182672	19.1241	3.45982	0.00273913	0.0202299	-2.26734	U1_Pros-Ctrl
Q8WTS61	-0.183873	19.4927	-3.45374	0.00277659	0.0204826	-2.2806	U1_Pros-Ctrl
P518121	0.202042	22.0079	3.45217	0.0027863	0.0205303	-2.28401	U1_Pros-Ctrl
P550841	-0.278429	23.0985	-3.45124	0.0027921	0.0205491	-2.28604	U1_Pros-Ctrl
Q061361	-0.338937	19.1749	-3.44719	0.00281748	0.0207117	-2.29487	U1_Pros-Ctrl
Q9Y3A51	0.256073	22.4913	3.44559	0.00282759	0.0207619	-2.29836	U1_Pros-Ctrl
Q9BSR81	0.284945	19.0383	3.44256	0.00284677	0.0208785	-2.30496	U1_Pros-Ctrl
Q9Y2301	-0.158061	23.8231	-3.44125	0.00285512	0.0209155	-2.30782	U1_Pros-Ctrl
P499161	-0.159406	21.5717	-3.43246	0.00291166	0.0212963	-2.32696	U1_Pros-Ctrl
Q8N2831	0.653866	16.5094	3.43213	0.00291384	0.0212963	-2.32769	U1_Pros-Ctrl
Q159041	0.398187	16.654	3.43079	0.00292257	0.0213199	-2.33061	U1_Pros-Ctrl
Q96C571	0.300471	18.756	3.43046	0.00292467	0.0213199	-2.33131	U1_Pros-Ctrl
Q157581	0.296526	20.7154	3.43008	0.00292718	0.0213199	-2.33215	U1_Pros-Ctrl
P426801	-0.462624	15.1809	-3.42718	0.00294621	0.0214337	-2.33847	U1_Pros-Ctrl
Q96EC81	0.431408	16.627	3.42474	0.00296224	0.0215256	-2.34376	U1_Pros-Ctrl
Q136171	0.15984	22.0866	3.42247	0.00297729	0.0216101	-2.3487	U1_Pros-Ctrl
O957931	0.26146	20.3057	3.41912	0.00299965	0.0217461	-2.356	U1_Pros-Ctrl
P293741	-0.323881	17.3811	-3.41863	0.0030029	0.0217461	-2.35706	U1_Pros-Ctrl
Q96CX61	-0.574105	19.2806	-3.41186	0.00304861	0.0220448	-2.37179	U1_Pros-Ctrl
Q154351	-0.274703	20.6751	-3.41149	0.00305113	0.0220448	-2.37259	U1_Pros-Ctrl
Q9BX681	-0.29399	20.2034	-3.41032	0.0030591	0.0220772	-2.37514	U1_Pros-Ctrl
P548191	-0.328022	24.0394	-3.40841	0.00307219	0.0221353	-2.3793	U1_Pros-Ctrl
O147301	-0.535683	14.8583	-3.40805	0.00307464	0.0221353	-2.38008	U1_Pros-Ctrl
P981791	0.342465	20.9968	3.40761	0.00307765	0.0221353	-2.38103	U1_Pros-Ctrl
Q3ZCQ81	-0.168214	21.4802	-3.40636	0.00308625	0.0221719	-2.38375	U1_Pros-Ctrl
P276351	-0.187124	23.2408	-3.40471	0.0030976	0.0222131	-2.38733	U1_Pros-Ctrl
P332411	0.793655	20.2876	3.40451	0.00309902	0.0222131	-2.38778	U1_Pros-Ctrl
Q9Y3991	-0.597568	19.5928	-3.40176	0.00311806	0.0223243	-2.39375	U1_Pros-Ctrl
Q6NUM91	0.29445	19.9758	3.39859	0.00314022	0.0224576	-2.40065	U1_Pros-Ctrl
A6NEE11	-0.779878	19.062	-3.39517	0.00316421	0.0226036	-2.40807	U1_Pros-Ctrl
Q96JM31	-0.170753	21.3176	-3.39269	0.00318178	0.0226906	-2.41347	U1_Pros-Ctrl
Q86SQ91	0.359996	16.8521	3.39244	0.00318358	0.0226906	-2.41402	U1_Pros-Ctrl
P195251	0.240708	21.7081	3.39021	0.00319938	0.0227776	-2.41884	U1_Pros-Ctrl
P612251	0.300969	18.1115	3.38794	0.0032156	0.0228673	-2.42377	U1_Pros-Ctrl
P829301	-0.484641	17.8911	-3.38389	0.00324482	0.0230492	-2.43258	U1_Pros-Ctrl
Q9HD451	0.364639	20.7592	3.37846	0.00328429	0.0233034	-2.44436	U1_Pros-Ctrl
P004031	-0.38493	20.5255	-3.37717	0.00329375	0.0233223	-2.44716	U1_Pros-Ctrl
O436391	-0.2587	19.6118	-3.37709	0.00329434	0.0233223	-2.44733	U1_Pros-Ctrl
O959891	-0.209996	19.7283	-3.36637	0.00337396	0.0238593	-2.47059	U1_Pros-Ctrl
Q157421	0.34006	17.5932	3.36542	0.00338114	0.0238833	-2.47266	U1_Pros-Ctrl
Q8NBJ51	0.156594	22.6425	3.36437	0.003389	0.0239121	-2.47492	U1_Pros-Ctrl
Q9H3P71	0.234056	20.1768	3.35902	0.00342962	0.0241717	-2.48652	U1_Pros-Ctrl
Q8NG111	-0.366048	17.2161	-3.35846	0.00343391	0.0241751	-2.48774	U1_Pros-Ctrl
Q4J6C61	0.638773	19.7289	3.35708	0.00344445	0.0242222	-2.49072	U1_Pros-Ctrl
O755341	0.25221	23.641	3.35392	0.00346877	0.0243662	-2.49757	U1_Pros-Ctrl
O603131	-0.170556	22.3902	-3.35088	0.00349232	0.0245044	-2.50415	U1_Pros-Ctrl
Q3KQU31	0.323373	18.3802	3.34902	0.00350687	0.0245792	-2.5082	U1_Pros-Ctrl
P111661	-0.259626	18.8367	-3.34384	0.00354751	0.0248365	-2.51941	U1_Pros-Ctrl
P619701	-0.369768	20.8982	-3.34294	0.00355465	0.0248589	-2.52136	U1_Pros-Ctrl
Q9UNN81	0.453897	16.747	3.34233	0.00355942	0.0248648	-2.52267	U1_Pros-Ctrl
P283311	-0.160454	21.7309	-3.34076	0.00357188	0.0249063	-2.52607	U1_Pros-Ctrl
Q9ULL51	-0.376795	18.6752	-3.34059	0.00357324	0.0249063	-2.52644	U1_Pros-Ctrl
P366391	-0.266535	19.4436	-3.33655	0.0036055	0.0250952	-2.53518	U1_Pros-Ctrl
Q0ZGT21	-0.64945	16.7787	-3.33621	0.00360827	0.0250952	-2.53593	U1_Pros-Ctrl
Q7Z3C61	-0.688077	15.8906	-3.33458	0.00362134	0.0251584	-2.53944	U1_Pros-Ctrl
Q9UKG11	-0.237005	20.7336	-3.32532	0.00369675	0.0256541	-2.55949	U1_Pros-Ctrl
P265991	-0.17192	23.676	-3.32221	0.00372238	0.0258036	-2.5662	U1_Pros-Ctrl
O602201	-0.302061	19.0035	-3.31922	0.00374724	0.0258958	-2.57267	U1_Pros-Ctrl
O959831	0.200343	20.3181	3.31921	0.00374733	0.0258958	-2.5727	U1_Pros-Ctrl
Q150581	0.210377	20.176	3.31913	0.00374797	0.0258958	-2.57286	U1_Pros-Ctrl
O434881	-0.356307	21.6852	-3.3179	0.00375824	0.0259384	-2.57552	U1_Pros-Ctrl
P551601	0.224197	21.5483	3.31682	0.00376724	0.0259645	-2.57785	U1_Pros-Ctrl
Q9NR451	-0.197425	22.2301	-3.31647	0.00377023	0.0259645	-2.57862	U1_Pros-Ctrl
P111771	-0.201788	22.4787	-3.31356	0.00379469	0.0261045	-2.5849	U1_Pros-Ctrl
P094171	-0.264192	20.5842	-3.31034	0.00382188	0.026263	-2.59184	U1_Pros-Ctrl
Q9NZL91	-0.229636	21.8982	-3.30452	0.00387166	0.0265577	-2.60442	U1_Pros-Ctrl
Q8N5W91	-0.425105	16.7403	-3.30435	0.00387318	0.0265577	-2.6048	U1_Pros-Ctrl
Q9GZX91	0.406357	17.1561	3.30205	0.00389302	0.0266649	-2.60976	U1_Pros-Ctrl
Q8WWI11	0.264349	19.1031	3.30035	0.00390769	0.0267364	-2.61342	U1_Pros-Ctrl
Q2TAL81	0.172251	20.2687	3.29873	0.00392182	0.026804	-2.61692	U1_Pros-Ctrl
O002991	0.233667	24.2441	3.29792	0.00392886	0.0268232	-2.61866	U1_Pros-Ctrl
P206451	-0.192366	21.396	-3.29702	0.00393673	0.0268479	-2.62061	U1_Pros-Ctrl
Q96AT91	-0.227955	18.9324	-3.29629	0.00394315	0.0268627	-2.62219	U1_Pros-Ctrl
P372351	0.359126	18.0251	3.29561	0.00394912	0.0268744	-2.62366	U1_Pros-Ctrl
Q007651	0.276774	20.7342	3.29384	0.00396467	0.0269512	-2.62748	U1_Pros-Ctrl
Q021271	-0.399567	18.5025	-3.29244	0.00397698	0.0270059	-2.63049	U1_Pros-Ctrl
P039281	-0.180486	20.5026	-3.28757	0.00402025	0.0272704	-2.641	U1_Pros-Ctrl
Q9NW681	0.354338	17.7786	3.2851	0.00404234	0.0273736	-2.64632	U1_Pros-Ctrl
Q150361	0.264984	18.9779	3.2849	0.00404413	0.0273736	-2.64675	U1_Pros-Ctrl
Q96S441	-0.319196	19.9005	-3.28401	0.00405211	0.0273984	-2.64866	U1_Pros-Ctrl
Q8TD551	0.38158	20.0485	3.28341	0.00405758	0.027406	-2.64997	U1_Pros-Ctrl
Q9BU761	-0.262232	18.4885	-3.28068	0.00408223	0.027543	-2.65585	U1_Pros-Ctrl
Q96P111	-0.431088	19.8088	-3.27495	0.0041345	0.027866	-2.6682	U1_Pros-Ctrl
Q152861	-0.164515	21.7672	-3.27413	0.00414202	0.0278869	-2.66996	U1_Pros-Ctrl
Q9Y5Q91	0.167036	20.2137	3.27339	0.00414877	0.0278964	-2.67155	U1_Pros-Ctrl
Q141411	-0.317225	19.9859	-3.27302	0.00415225	0.0278964	-2.67236	U1_Pros-Ctrl
P422291	-0.249695	18.5415	-3.2591	0.00428243	0.0287405	-2.70231	U1_Pros-Ctrl
Q96N661	0.255662	18.5554	3.2569	0.00430339	0.0288265	-2.70705	U1_Pros-Ctrl
Q96A351	-0.308084	19.2345	-3.2568	0.00430437	0.0288265	-2.70727	U1_Pros-Ctrl
P319371	-0.234375	21.0093	-3.25625	0.0043096	0.028831	-2.70844	U1_Pros-Ctrl
Q147461	0.199389	18.7702	3.25253	0.00434536	0.0289944	-2.71646	U1_Pros-Ctrl
Q128241	-0.188466	21.2161	-3.25247	0.00434592	0.0289944	-2.71658	U1_Pros-Ctrl
O433141	-0.237881	21.174	-3.25211	0.00434933	0.0289944	-2.71734	U1_Pros-Ctrl
P422261	0.216124	20.1846	3.2518	0.00435237	0.0289944	-2.71802	U1_Pros-Ctrl
Q9BQL61	-0.260105	19.9059	-3.24882	0.00438123	0.0291545	-2.72443	U1_Pros-Ctrl
P107681	-0.317462	22.8066	-3.24802	0.00438896	0.0291545	-2.72614	U1_Pros-Ctrl
P329291	-0.270107	20.3818	-3.24789	0.00439024	0.0291545	-2.72642	U1_Pros-Ctrl
P271051	-0.25326	20.8696	-3.24507	0.00441779	0.0293067	-2.73249	U1_Pros-Ctrl
Q9BZX21	-0.456323	19.9563	-3.23847	0.00448292	0.0296788	-2.74667	U1_Pros-Ctrl
Q9H9301	0.422213	14.8486	3.23843	0.00448328	0.0296788	-2.74675	U1_Pros-Ctrl
Q9UQ351	0.201049	22.5442	3.23365	0.00453098	0.0299632	-2.75701	U1_Pros-Ctrl
Q9HD891	-0.577251	18.5513	-3.23129	0.00455476	0.030089	-2.76208	U1_Pros-Ctrl
P234971	0.247777	20.1385	3.22941	0.00457379	0.0301832	-2.76612	U1_Pros-Ctrl
O607831	-0.686426	15.2428	-3.22762	0.00459197	0.03027	-2.76997	U1_Pros-Ctrl
P094291	-0.234368	24.6306	-3.22687	0.00459963	0.03027	-2.77158	U1_Pros-Ctrl
Q8N1G41	-0.245237	22.0805	-3.2267	0.00460131	0.03027	-2.77193	U1_Pros-Ctrl
Q9BSD71	-0.291962	20.1657	-3.22211	0.00464836	0.0305477	-2.78179	U1_Pros-Ctrl
Q9NVZ31	0.258931	20.6673	3.22105	0.00465924	0.0305875	-2.78406	U1_Pros-Ctrl
Q96JJ71	0.336514	20.2826	3.2178	0.00469294	0.0307627	-2.79104	U1_Pros-Ctrl
Q9H5011	0.287973	20.3887	3.21723	0.00469887	0.0307627	-2.79226	U1_Pros-Ctrl
Q9HD261	0.233529	20.5357	3.21707	0.00470053	0.0307627	-2.7926	U1_Pros-Ctrl
P355791	0.253094	26.7353	3.2147	0.00472526	0.0308926	-2.79768	U1_Pros-Ctrl
Q024131	0.780359	20.7912	3.21369	0.00473585	0.0309117	-2.79985	U1_Pros-Ctrl
P235261	-0.197609	23.9869	-3.21348	0.00473796	0.0309117	-2.80028	U1_Pros-Ctrl
Q8TB031	0.322879	19.6455	3.21279	0.00474523	0.0309272	-2.80177	U1_Pros-Ctrl
Q079551	-0.295829	23.5261	-3.2079	0.00479688	0.0312316	-2.81225	U1_Pros-Ctrl
P499141	0.536924	18.1154	3.20637	0.00481316	0.0313053	-2.81553	U1_Pros-Ctrl
Q928411	-0.205484	23.3955	-3.2046	0.00483199	0.0313955	-2.81931	U1_Pros-Ctrl
O144971	-0.125121	21.3021	-3.20321	0.00484698	0.0314606	-2.82231	U1_Pros-Ctrl
Q96PZ01	-0.172407	20.9957	-3.20196	0.00486032	0.0315148	-2.82497	U1_Pros-Ctrl
Q7Z4601	0.187297	21.024	3.1998	0.00488368	0.0316338	-2.82961	U1_Pros-Ctrl
P480471	-0.262271	23.1966	-3.19815	0.00490149	0.0317167	-2.83313	U1_Pros-Ctrl
P070991	0.785115	14.0336	3.19611	0.00492369	0.0317886	-2.8375	U1_Pros-Ctrl
Q96PK61	-0.234454	23.2249	-3.19584	0.00492655	0.0317886	-2.83807	U1_Pros-Ctrl
P144061	-0.335396	20.7126	-3.19574	0.00492768	0.0317886	-2.83829	U1_Pros-Ctrl
Q96P481	0.233096	20.8701	3.19261	0.00496193	0.0319769	-2.84499	U1_Pros-Ctrl
Q134051	-0.315011	19.2476	-3.19119	0.00497755	0.0320004	-2.84803	U1_Pros-Ctrl
Q8N5X71	-0.336428	17.9414	-3.19111	0.00497837	0.0320004	-2.84819	U1_Pros-Ctrl
Q9BV861	-0.257098	18.6827	-3.1909	0.00498076	0.0320004	-2.84866	U1_Pros-Ctrl
P628731	-0.269263	20.8066	-3.18913	0.00500022	0.0320788	-2.85243	U1_Pros-Ctrl
P082401	0.223063	21.9934	3.18881	0.00500375	0.0320788	-2.85311	U1_Pros-Ctrl
P515531	-0.284962	20.6926	-3.1884	0.00500834	0.0320788	-2.854	U1_Pros-Ctrl
P348971	-0.195711	23.9543	-3.18795	0.00501326	0.0320788	-2.85495	U1_Pros-Ctrl
Q8IXM61	-0.53116	16.04	-3.18666	0.00502762	0.0321381	-2.85771	U1_Pros-Ctrl
O147861	0.624461	14.51	3.18521	0.0050438	0.032209	-2.86082	U1_Pros-Ctrl
Q96RN51	0.218395	18.7888	3.18368	0.00506089	0.0322855	-2.8641	U1_Pros-Ctrl
Q8N5K11	0.29419	20.7218	3.18312	0.00506715	0.0322929	-2.86529	U1_Pros-Ctrl
P516591	0.173352	23.6321	3.18028	0.00509904	0.0324634	-2.87136	U1_Pros-Ctrl
Q9HBL81	-0.312219	18.6228	-3.17955	0.00510724	0.0324693	-2.87291	U1_Pros-Ctrl
Q9H0U91	0.467719	16.5793	3.17929	0.00511024	0.0324693	-2.87348	U1_Pros-Ctrl
P497541	0.254131	19.1804	3.17398	0.00517046	0.0327851	-2.88481	U1_Pros-Ctrl
Q8IXW51	0.474983	16.2529	3.17329	0.00517841	0.0327851	-2.8863	U1_Pros-Ctrl
Q6PIJ61	0.398401	16.7904	3.1732	0.00517943	0.0327851	-2.88649	U1_Pros-Ctrl
P151531	0.352785	21.856	3.17309	0.00518068	0.0327851	-2.88672	U1_Pros-Ctrl
Q9Y3I01	-0.154705	23.446	-3.17251	0.0051873	0.0327941	-2.88795	U1_Pros-Ctrl
P401211	-0.233551	23.766	-3.17078	0.00520715	0.0328816	-2.89165	U1_Pros-Ctrl
Q96C231	0.636963	16.7454	3.1704	0.00521155	0.0328816	-2.89246	U1_Pros-Ctrl
P134981	0.42788	19.8681	3.16894	0.00522837	0.0329549	-2.89558	U1_Pros-Ctrl
Q9NZM51	-0.38114	17.3189	-3.16646	0.00525712	0.0331031	-2.90088	U1_Pros-Ctrl
O153571	-0.245975	20.1695	-3.16464	0.00527828	0.0332033	-2.90476	U1_Pros-Ctrl
P201381	-0.437016	16.9323	-3.16246	0.00530371	0.0333137	-2.90941	U1_Pros-Ctrl
Q9BTE61	-0.280339	20.5632	-3.16167	0.00531307	0.0333137	-2.91111	U1_Pros-Ctrl
Q153691	-0.192445	22.3197	-3.16156	0.0053143	0.0333137	-2.91133	U1_Pros-Ctrl
Q8NBX01	-0.350826	19.3774	-3.16134	0.00531691	0.0333137	-2.91181	U1_Pros-Ctrl
Q8TF011	0.227613	19.6754	3.16057	0.00532594	0.0333372	-2.91345	U1_Pros-Ctrl
Q928441	0.481766	17.1259	3.15817	0.00535424	0.033442	-2.91857	U1_Pros-Ctrl
Q150041	0.355145	19.7438	3.15811	0.00535492	0.033442	-2.91869	U1_Pros-Ctrl
P148661	-0.179223	24.4944	-3.1578	0.00535855	0.033442	-2.91935	U1_Pros-Ctrl
Q96JJ31	0.317209	20.2546	3.15448	0.00539803	0.0336552	-2.92644	U1_Pros-Ctrl
Q9H3K61	-0.19002	22.1633	-3.15235	0.0054235	0.0337807	-2.93099	U1_Pros-Ctrl
Q8N5L81	-0.563839	15.625	-3.15135	0.00543541	0.0338215	-2.93311	U1_Pros-Ctrl
Q96MX61	-0.256169	20.3799	-3.14959	0.00545653	0.033903	-2.93685	U1_Pros-Ctrl
O956021	-0.180375	21.5849	-3.14937	0.00545922	0.033903	-2.93733	U1_Pros-Ctrl
P680361	-0.200812	20.6454	-3.14644	0.00549463	0.0340894	-2.94358	U1_Pros-Ctrl
P816051	0.964885	22.215	3.1447	0.00551577	0.034187	-2.94728	U1_Pros-Ctrl
Q9P0151	-0.353691	20.8052	-3.14409	0.00552321	0.0341882	-2.94859	U1_Pros-Ctrl
Q9UIJ71	-0.523028	21.9315	-3.1438	0.00552678	0.0341882	-2.94921	U1_Pros-Ctrl
Q146741	-0.26766	17.5577	-3.14264	0.00554089	0.0342122	-2.95167	U1_Pros-Ctrl
P683711	0.344764	20.2877	3.14259	0.00554149	0.0342122	-2.95178	U1_Pros-Ctrl
Q9Y4501	0.156468	22.1427	3.1418	0.00555122	0.0342389	-2.95347	U1_Pros-Ctrl
Q141521	0.168569	24.9077	3.13942	0.0055804	0.0343853	-2.95853	U1_Pros-Ctrl
Q9BQC31	-0.275881	18.4249	-3.13702	0.00560997	0.0345338	-2.96364	U1_Pros-Ctrl
P162191	-0.359763	18.161	-3.13512	0.00563357	0.0346453	-2.96769	U1_Pros-Ctrl
Q151021	-0.229425	22.0132	-3.1243	0.0057695	0.0354469	-2.9907	U1_Pros-Ctrl
P487231	0.392771	17.9328	3.11822	0.0058474	0.0358603	-3.00364	U1_Pros-Ctrl
Q96I591	-0.20382	20.0431	-3.11807	0.00584932	0.0358603	-3.00396	U1_Pros-Ctrl
Q9NQG51	-0.1742	21.4296	-3.11772	0.00585382	0.0358603	-3.0047	U1_Pros-Ctrl
Q063231	-0.229839	23.192	-3.11689	0.00586444	0.0358906	-3.00645	U1_Pros-Ctrl
P533961	0.165113	24.7558	3.11326	0.00591158	0.0361357	-3.01417	U1_Pros-Ctrl
P162781	-0.260456	20.5796	-3.11293	0.00591592	0.0361357	-3.01488	U1_Pros-Ctrl
O953731	0.179395	22.3074	3.11083	0.00594322	0.0362674	-3.01932	U1_Pros-Ctrl
P498401	0.296221	19.4278	3.10889	0.00596867	0.0363876	-3.02344	U1_Pros-Ctrl
Q7L1V21	-0.345248	18.2536	-3.10834	0.00597597	0.036397	-3.02462	U1_Pros-Ctrl
P565561	-0.380719	19.4611	-3.1058	0.0060095	0.036566	-3.03002	U1_Pros-Ctrl
Q9NUJ11	-0.258615	21.594	-3.10392	0.00603436	0.0366819	-3.034	U1_Pros-Ctrl
P145501	-0.284133	22.4664	-3.10256	0.00605253	0.0367571	-3.0369	U1_Pros-Ctrl
P064001	0.200196	23.0697	3.10056	0.00607916	0.036857	-3.04113	U1_Pros-Ctrl
Q8NFF51	-0.241286	19.7184	-3.10045	0.00608065	0.036857	-3.04136	U1_Pros-Ctrl
P558841	0.151632	23.701	3.0995	0.00609335	0.0368986	-3.04337	U1_Pros-Ctrl
Q8WXG91	-0.28345	18.2498	-3.09457	0.00615979	0.0372652	-3.05383	U1_Pros-Ctrl
Q9BXW71	-0.39632	17.4256	-3.09348	0.00617458	0.037319	-3.05614	U1_Pros-Ctrl
Q150521	-0.314828	21.8421	-3.09283	0.00618345	0.037337	-3.05752	U1_Pros-Ctrl
Q9UKK61	-0.462745	16.4522	-3.09185	0.0061968	0.0373818	-3.0596	U1_Pros-Ctrl
Q7L2731	0.702735	15.0711	3.09117	0.00620612	0.037384	-3.06105	U1_Pros-Ctrl
O754311	-0.158122	20.3278	-3.09096	0.00620899	0.037384	-3.06149	U1_Pros-Ctrl
P222341	-0.143341	24.1766	-3.08801	0.00624934	0.0375912	-3.06774	U1_Pros-Ctrl
P501481	-0.294836	19.8198	-3.0875	0.00625643	0.0375981	-3.06883	U1_Pros-Ctrl
P501351	0.300437	20.2569	3.08478	0.00629389	0.0377872	-3.07458	U1_Pros-Ctrl
Q9UG631	0.224473	22.3961	3.08333	0.006314	0.0378465	-3.07765	U1_Pros-Ctrl
P306221	0.224374	20.6476	3.08288	0.00632024	0.0378465	-3.07861	U1_Pros-Ctrl
Q156421	0.528145	15.8498	3.08267	0.00632312	0.0378465	-3.07904	U1_Pros-Ctrl
Q9NPH31	-0.219731	18.3142	-3.08234	0.0063277	0.0378465	-3.07974	U1_Pros-Ctrl
Q9NYC91	-0.344309	17.8995	-3.08146	0.00634	0.0378784	-3.08161	U1_Pros-Ctrl
Q9NWZ81	-0.317846	16.7451	-3.0811	0.00634502	0.0378784	-3.08238	U1_Pros-Ctrl
P533501	0.224081	20.9502	3.08001	0.00636023	0.0379334	-3.08468	U1_Pros-Ctrl
Q86SZ21	0.220781	16.7872	3.07658	0.00640842	0.0381848	-3.09195	U1_Pros-Ctrl
P146211	-0.258975	18.1006	-3.07375	0.00644837	0.0383866	-3.09794	U1_Pros-Ctrl
O436781	-0.297513	19.8607	-3.07046	0.00649513	0.0385967	-3.10489	U1_Pros-Ctrl
O757711	-1.07347	13.5348	-3.07041	0.00649587	0.0385967	-3.105	U1_Pros-Ctrl
Q9Y4L11	0.136921	23.9786	3.06732	0.00654009	0.0388229	-3.11153	U1_Pros-Ctrl
O955711	0.234549	21.3361	3.06583	0.00656154	0.0389138	-3.11469	U1_Pros-Ctrl
Q96I151	-0.286	19.684	-3.06406	0.00658705	0.0390284	-3.11842	U1_Pros-Ctrl
Q8TB611	0.199694	19.329	3.06255	0.00660895	0.0391215	-3.12162	U1_Pros-Ctrl
P551961	-0.261904	17.6192	-3.06111	0.00662992	0.0392089	-3.12467	U1_Pros-Ctrl
Q9Y5Y21	-0.32799	17.9556	-3.05905	0.00665999	0.03935	-3.12902	U1_Pros-Ctrl
O756881	-0.190154	21.8311	-3.05672	0.00669414	0.0395148	-3.13394	U1_Pros-Ctrl
Q162041	-0.179604	21.4315	-3.05516	0.00671713	0.0396135	-3.13724	U1_Pros-Ctrl
P169491	-0.337263	24.6145	-3.05216	0.00676149	0.0398047	-3.14357	U1_Pros-Ctrl
O002641	0.393705	21.0119	3.05211	0.00676214	0.0398047	-3.14367	U1_Pros-Ctrl
P826731	-0.241641	20.0131	-3.05001	0.00679342	0.0399516	-3.14811	U1_Pros-Ctrl
Q96AD51	-0.47614	14.3788	-3.04832	0.00681863	0.040053	-3.15167	U1_Pros-Ctrl
Q9Y6N51	0.151825	23.3878	3.04801	0.00682334	0.040053	-3.15233	U1_Pros-Ctrl
Q6P2C81	0.331727	17.3579	3.04684	0.00684084	0.0401185	-3.1548	U1_Pros-Ctrl
P617581	0.157804	22.272	3.04512	0.0068667	0.0402329	-3.15843	U1_Pros-Ctrl
Q9Y2Q91	-0.198118	19.4786	-3.04338	0.00689298	0.0403216	-3.1621	U1_Pros-Ctrl
P079541	-0.157994	23.5942	-3.04327	0.0068946	0.0403216	-3.16233	U1_Pros-Ctrl
O146531	0.595844	16.8251	3.04158	0.00692028	0.0404344	-3.1659	U1_Pros-Ctrl
Q8N5M91	0.298051	18.8224	3.03787	0.00697672	0.0407265	-3.17371	U1_Pros-Ctrl
Q8N8061	-0.151247	20.8476	-3.03395	0.00703695	0.041018	-3.18198	U1_Pros-Ctrl
Q9UNL41	-0.341956	18.4322	-3.03378	0.00703962	0.041018	-3.18234	U1_Pros-Ctrl
Q7Z6M11	-0.267474	18.8159	-3.03318	0.00704888	0.0410341	-3.1836	U1_Pros-Ctrl
P068651	-0.236661	21.499	-3.03018	0.00709529	0.0412662	-3.18991	U1_Pros-Ctrl
Q7Z3D61	-0.283784	19.6266	-3.02844	0.00712243	0.0413612	-3.19358	U1_Pros-Ctrl
Q96BY61	-0.212873	22.098	-3.02803	0.00712887	0.0413612	-3.19445	U1_Pros-Ctrl
O434141	-0.242689	18.8853	-3.02788	0.00713124	0.0413612	-3.19477	U1_Pros-Ctrl
Q96AB31	-0.306152	17.8187	-3.02713	0.00714299	0.0413913	-3.19635	U1_Pros-Ctrl
P850371	-0.220705	19.7051	-3.0261	0.0071591	0.0414468	-3.19852	U1_Pros-Ctrl
Q9Y2651	-0.195971	23.3875	-3.02501	0.00717624	0.041508	-3.20081	U1_Pros-Ctrl
Q7Z4R81	-0.512805	15.5592	-3.02428	0.00718772	0.0415363	-3.20235	U1_Pros-Ctrl
P497151	-0.407354	19.5203	-3.02262	0.00721391	0.0416496	-3.20585	U1_Pros-Ctrl
Q7Z3B11	-0.500459	17.2594	-3.02033	0.00725012	0.0418205	-3.21066	U1_Pros-Ctrl
Q5JS541	-0.331104	17.7013	-3.01928	0.00726687	0.0418789	-3.21287	U1_Pros-Ctrl
Q994391	-0.14861	22.4331	-3.01864	0.00727699	0.041899	-3.21421	U1_Pros-Ctrl
Q9UPT91	-0.399904	17.5821	-3.01775	0.00729128	0.041909	-3.21609	U1_Pros-Ctrl
Q8NFD51	-0.24622	19.7943	-3.0177	0.00729198	0.041909	-3.21619	U1_Pros-Ctrl
Q96FF91	-0.517005	18.6365	-3.01576	0.007323	0.0420491	-3.22026	U1_Pros-Ctrl
Q86XR81	0.680159	16.5233	3.01509	0.00733385	0.0420731	-3.22169	U1_Pros-Ctrl
P225701	-0.185717	19.1656	-3.01306	0.00736644	0.0422065	-3.22594	U1_Pros-Ctrl
Q96GQ71	-0.244155	21.5923	-3.01244	0.00737652	0.0422065	-3.22726	U1_Pros-Ctrl
Q8WWV31	-0.297294	18.2226	-3.0124	0.00737713	0.0422065	-3.22734	U1_Pros-Ctrl
O007641	0.249614	20.0548	3.01073	0.00740407	0.0422873	-3.23084	U1_Pros-Ctrl
Q7L9L41	0.239154	20.0488	3.0107	0.00740463	0.0422873	-3.23091	U1_Pros-Ctrl
Q016641	-0.387385	17.8997	-3.00737	0.00745874	0.0425565	-3.2379	U1_Pros-Ctrl
O150841	-0.260974	20.3184	-3.00683	0.00746757	0.0425565	-3.23904	U1_Pros-Ctrl
Q9H9671	-0.283647	19.5612	-3.00656	0.00747195	0.0425565	-3.2396	U1_Pros-Ctrl
Q9GZU81	0.240472	21.1801	3.00552	0.00748902	0.0426153	-3.24179	U1_Pros-Ctrl
Q136851	-0.215063	19.8968	-3.00411	0.00751208	0.0427081	-3.24474	U1_Pros-Ctrl
Q994971	-0.195985	24.1427	-3.00243	0.00753986	0.0428275	-3.24829	U1_Pros-Ctrl
Q9BTU61	0.255985	17.3724	3.00057	0.00757049	0.0429573	-3.25218	U1_Pros-Ctrl
Q643R31	-0.488898	15.3091	-3.00022	0.0075763	0.0429573	-3.25291	U1_Pros-Ctrl
Q9Y4P31	0.226845	21.4284	2.99739	0.00762337	0.0431564	-3.25886	U1_Pros-Ctrl
P621951	-0.163685	22.6719	-2.99729	0.00762507	0.0431564	-3.25907	U1_Pros-Ctrl
Q96KP41	-0.153842	22.7605	-2.99671	0.00763467	0.0431721	-3.26028	U1_Pros-Ctrl
O147951	-0.343511	16.5733	-2.99105	0.00772988	0.0436714	-3.27217	U1_Pros-Ctrl
A2A2881	-0.412182	16.4642	-2.98558	0.00782272	0.0441565	-3.28363	U1_Pros-Ctrl
Q96EL31	-0.297194	18.3109	-2.98401	0.00784958	0.0442686	-3.28691	U1_Pros-Ctrl
P106061	-0.172697	22.4493	-2.98332	0.00786153	0.044274	-3.28837	U1_Pros-Ctrl
P155151	-0.936271	11.547	-3.0553	0.00786456	0.044274	-3.08758	U1_Pros-Ctrl
O007431	0.137857	22.0136	2.98132	0.007896	0.0444115	-3.29257	U1_Pros-Ctrl
Q71UM51	-0.306113	19.3881	-2.98004	0.00791807	0.044496	-3.29525	U1_Pros-Ctrl
Q8NEL91	-0.276558	16.2644	-2.97868	0.00794158	0.0445638	-3.29809	U1_Pros-Ctrl
P067531	0.233059	23.5483	2.97853	0.00794423	0.0445638	-3.29841	U1_Pros-Ctrl
P412141	-0.227884	19.6059	-2.97758	0.00796065	0.0446163	-3.30039	U1_Pros-Ctrl
Q9BYW21	-0.180794	18.7724	-2.97513	0.00800343	0.0448164	-3.30553	U1_Pros-Ctrl
Q9HAV71	-0.153894	22.7175	-2.97453	0.00801396	0.0448356	-3.30679	U1_Pros-Ctrl
P155311	-0.263418	21.9863	-2.97225	0.00805382	0.0450093	-3.31154	U1_Pros-Ctrl
O151821	0.321232	17.5483	2.97195	0.00805923	0.0450093	-3.31219	U1_Pros-Ctrl
Q6PCB81	-0.241539	18.747	-2.9714	0.00806878	0.0450228	-3.31332	U1_Pros-Ctrl
Q134391	0.165435	20.6002	2.96898	0.00811163	0.045222	-3.3184	U1_Pros-Ctrl
Q9Y2Z91	-0.231907	16.939	-2.96783	0.00813203	0.0452957	-3.32081	U1_Pros-Ctrl
Q96B231	0.415493	16.6841	2.96738	0.00813997	0.0453001	-3.32174	U1_Pros-Ctrl
P632721	0.245418	19.8123	2.96547	0.00817396	0.0454492	-3.32574	U1_Pros-Ctrl
Q96RE71	0.221336	19.7707	2.9629	0.00821989	0.0456645	-3.33111	U1_Pros-Ctrl
Q9H6F51	0.297959	19.6393	2.96132	0.00824823	0.0457728	-3.3344	U1_Pros-Ctrl
P319491	0.210777	23.1264	2.96101	0.00825387	0.0457728	-3.33506	U1_Pros-Ctrl
Q9HD421	0.245278	20.5367	2.95693	0.0083277	0.046104	-3.34359	U1_Pros-Ctrl
P611631	0.186243	20.9795	2.9569	0.00832819	0.046104	-3.34365	U1_Pros-Ctrl
O958171	-0.394618	17.4782	-2.95392	0.00838251	0.0463641	-3.34987	U1_Pros-Ctrl
P138041	-0.153284	23.3263	-2.9526	0.00840662	0.0464569	-3.35262	U1_Pros-Ctrl
P614211	0.24348	20.5785	2.9519	0.00841945	0.0464871	-3.35408	U1_Pros-Ctrl
P017301	1.02355	15.3781	2.94837	0.00848445	0.0467823	-3.36145	U1_Pros-Ctrl
Q9Y4H21	-0.237086	20.1932	-2.9482	0.00848771	0.0467823	-3.36182	U1_Pros-Ctrl
O755311	-0.212316	22.0878	-2.94772	0.00849653	0.0467902	-3.36281	U1_Pros-Ctrl
P523331	0.424812	19.4496	2.94599	0.00852873	0.0469266	-3.36643	U1_Pros-Ctrl
P079471	-0.629711	17.301	-2.94458	0.00855491	0.0470297	-3.36937	U1_Pros-Ctrl
O953941	0.13436	21.1193	2.94317	0.00858114	0.0471329	-3.3723	U1_Pros-Ctrl
P307401	0.279972	22.9315	2.94229	0.0085976	0.0471823	-3.37413	U1_Pros-Ctrl
Q9H9P81	-0.295741	18.9442	-2.94158	0.00861107	0.0472152	-3.37563	U1_Pros-Ctrl
Q9H9J21	-0.156644	20.0655	-2.93927	0.00865434	0.0474114	-3.38043	U1_Pros-Ctrl
Q9NX621	0.38317	18.2679	2.93167	0.00879886	0.0481523	-3.39628	U1_Pros-Ctrl
Q9NQG61	-0.337626	16.9658	-2.93136	0.00880481	0.0481523	-3.39693	U1_Pros-Ctrl
Q132771	0.39551	18.7723	2.92781	0.00887312	0.0484839	-3.40432	U1_Pros-Ctrl
P053881	0.168778	23.5334	2.92711	0.00888655	0.0485153	-3.40576	U1_Pros-Ctrl
Q9NYK51	-0.168235	21.1081	-2.92617	0.00890473	0.0485726	-3.40772	U1_Pros-Ctrl
P606601	0.181704	23.3954	2.92551	0.00891765	0.0485899	-3.40911	U1_Pros-Ctrl
A0A1B0GUS41	-0.811826	13.4534	-2.92522	0.00892327	0.0485899	-3.40971	U1_Pros-Ctrl
Q8TDJ61	0.227527	19.6197	2.92162	0.00899346	0.04893	-3.4172	U1_Pros-Ctrl
Q86YR61	0.548082	17.5029	2.91986	0.00902797	0.0490363	-3.42087	U1_Pros-Ctrl
Q9Y2171	0.388158	20.2703	2.91983	0.00902852	0.0490363	-3.42092	U1_Pros-Ctrl
P291441	-0.19405	24.6364	-2.91878	0.00904916	0.0490494	-3.42311	U1_Pros-Ctrl
O149081	0.419446	17.1872	2.91869	0.00905082	0.0490494	-3.42328	U1_Pros-Ctrl
P464591	-0.160933	23.517	-2.91852	0.0090542	0.0490494	-3.42364	U1_Pros-Ctrl
Q8NFC61	0.221743	21.3753	2.91782	0.00906812	0.0490827	-3.42511	U1_Pros-Ctrl
P306261	-0.275789	21.7035	-2.91457	0.00913236	0.0493882	-3.43186	U1_Pros-Ctrl
P607631	-0.506203	15.8817	-2.91124	0.00919875	0.0497047	-3.43878	U1_Pros-Ctrl
Q9H2H81	-0.214767	19.6779	-2.90954	0.00923274	0.0498458	-3.44231	U1_Pros-Ctrl
P535821	-0.256981	21.889	-2.90881	0.00924741	0.0498581	-3.44382	U1_Pros-Ctrl
P077411	-0.351104	22.0854	-2.90862	0.00925124	0.0498581	-3.44422	U1_Pros-Ctrl
Q66K141	0.228966	19.3763	2.90825	0.00925869	0.0498581	-3.44499	U1_Pros-Ctrl
Q129791	0.157149	20.3291	2.90643	0.00929542	0.0500133	-3.44877	U1_Pros-Ctrl
Q96GN51	-0.288356	17.8913	-2.90571	0.00930983	0.0500482	-3.45025	U1_Pros-Ctrl
Q8IV481	-0.295752	20.454	-2.90495	0.00932528	0.0500887	-3.45184	U1_Pros-Ctrl
Q9UHL41	-0.318275	19.3298	-2.90362	0.00935233	0.050175	-3.45461	U1_Pros-Ctrl
Q96PN71	-0.301476	18.4079	-2.90334	0.00935802	0.050175	-3.45519	U1_Pros-Ctrl
Q129331	-0.383541	18.0485	-2.90299	0.00936516	0.050175	-3.45591	U1_Pros-Ctrl
Q9Y4K11	0.195491	21.7506	2.90223	0.00938058	0.0502151	-3.45749	U1_Pros-Ctrl
Q9NQ501	-0.30961	18.6623	-2.89992	0.00942781	0.0504252	-3.46228	U1_Pros-Ctrl
Q9H2691	0.175361	20.4799	2.89845	0.00945791	0.0505159	-3.46533	U1_Pros-Ctrl
Q5TAQ91	-0.253772	18.625	-2.89789	0.00946928	0.0505159	-3.46648	U1_Pros-Ctrl
Q8WUD41	-0.167095	20.3239	-2.89757	0.00947587	0.0505159	-3.46714	U1_Pros-Ctrl
Q9BRQ61	-0.230388	18.1623	-2.89753	0.00947673	0.0505159	-3.46723	U1_Pros-Ctrl
P234581	-0.203841	17.2077	-2.89529	0.00952299	0.0507198	-3.47188	U1_Pros-Ctrl
P517841	0.210958	19.4972	2.89293	0.00957199	0.0509378	-3.47678	U1_Pros-Ctrl
Q9BQ481	-0.375039	17.5988	-2.8917	0.00959751	0.0510142	-3.47932	U1_Pros-Ctrl
Q96RF01	-0.310266	18.0511	-2.89146	0.00960248	0.0510142	-3.47982	U1_Pros-Ctrl
Q7Z7H81	-0.221763	18.4556	-2.89053	0.00962184	0.0510741	-3.48174	U1_Pros-Ctrl
O949251	0.150308	21.975	2.88982	0.0096368	0.0511106	-3.48322	U1_Pros-Ctrl
P539921	0.162878	21.9101	2.88765	0.00968219	0.0512996	-3.48771	U1_Pros-Ctrl
O760961	-0.523999	17.637	-2.88734	0.00968866	0.0512996	-3.48835	U1_Pros-Ctrl
Q8IVF21	0.668862	16.5579	2.8845	0.00974867	0.0515741	-3.49424	U1_Pros-Ctrl
P239211	0.152716	21.8325	2.88273	0.00978615	0.0516996	-3.49791	U1_Pros-Ctrl
Q8IV631	-0.268321	18.0658	-2.88261	0.00978875	0.0516996	-3.49816	U1_Pros-Ctrl
O957211	0.214768	20.6807	2.88132	0.00981605	0.0518005	-3.50082	U1_Pros-Ctrl
O756001	-0.453287	18.3469	-2.87894	0.0098669	0.0520255	-3.50575	U1_Pros-Ctrl
Q990811	-0.708607	15.057	-2.8782	0.0098827	0.0520654	-3.50728	U1_Pros-Ctrl
Q63ZY31	-0.513229	17.1603	-2.87698	0.00990894	0.0521436	-3.50981	U1_Pros-Ctrl
O602441	0.196862	19.7164	2.87674	0.00991404	0.0521436	-3.5103	U1_Pros-Ctrl
Q9Y3031	-0.492695	16.1033	-2.87528	0.00994538	0.0522649	-3.51331	U1_Pros-Ctrl
P232191	0.254541	19.8489	2.87419	0.00996905	0.0523458	-3.51558	U1_Pros-Ctrl
Q6ZRI61	0.402	17.8677	2.87352	0.0099834	0.0523741	-3.51695	U1_Pros-Ctrl
P078581	0.217779	21.1768	2.87317	0.009991	0.0523741	-3.51767	U1_Pros-Ctrl
P566451	-0.300361	15.6762	-2.87186	0.0100195	0.0524581	-3.52039	U1_Pros-Ctrl
Q96J021	0.349723	17.8959	2.87167	0.0100236	0.0524581	-3.52078	U1_Pros-Ctrl
Q4KWH81	0.353773	20.0206	2.87105	0.010037	0.0524847	-3.52206	U1_Pros-Ctrl
Q129721	-0.151456	20.941	-2.86604	0.0101466	0.0530138	-3.53241	U1_Pros-Ctrl
O751821	0.425937	18.0347	2.86387	0.0101944	0.0532143	-3.5369	U1_Pros-Ctrl
O435211	-0.557602	13.1272	-2.86354	0.0102018	0.0532143	-3.53759	U1_Pros-Ctrl
A0AV961	0.295262	16.8741	2.86239	0.0102272	0.053303	-3.53996	U1_Pros-Ctrl
P186691	-0.200735	24.0735	-2.86108	0.0102563	0.0534103	-3.54266	U1_Pros-Ctrl
P529071	-0.174835	22.384	-2.85669	0.0103541	0.0538755	-3.55172	U1_Pros-Ctrl
Q9H3H31	-0.332479	17.7136	-2.85566	0.0103773	0.0539426	-3.55385	U1_Pros-Ctrl
Q154371	0.144106	21.7843	2.85535	0.0103841	0.0539426	-3.55447	U1_Pros-Ctrl
P177061	0.190394	20.8473	2.85322	0.0104321	0.0541475	-3.55887	U1_Pros-Ctrl
Q96BW51	-0.367964	20.1838	-2.85237	0.0104514	0.0542031	-3.56063	U1_Pros-Ctrl
Q96G011	0.528514	13.2333	2.8518	0.0104644	0.0542259	-3.56181	U1_Pros-Ctrl
O754891	-0.157162	21.5567	-2.84928	0.0105215	0.0544513	-3.567	U1_Pros-Ctrl
O437081	-0.325928	16.855	-2.84882	0.0105318	0.0544513	-3.56794	U1_Pros-Ctrl
Q5JWF21	-0.16107	20.6739	-2.84874	0.0105337	0.0544513	-3.5681	U1_Pros-Ctrl
Q9BYX41	0.739393	16.3845	2.84726	0.0105676	0.0545818	-3.57116	U1_Pros-Ctrl
P620721	-0.155193	20.1725	-2.84563	0.0106049	0.0547298	-3.57452	U1_Pros-Ctrl
Q9NQ481	-0.139388	21.305	-2.84518	0.0106152	0.0547387	-3.57545	U1_Pros-Ctrl
Q96F071	-0.364927	18.7435	-2.8447	0.0106262	0.0547505	-3.57643	U1_Pros-Ctrl
Q5BJF61	-0.350841	15.2446	-2.84428	0.0106359	0.0547557	-3.5773	U1_Pros-Ctrl
Q061241	-0.14783	22.1905	-2.84325	0.0106596	0.0548333	-3.57943	U1_Pros-Ctrl
Q9NP611	0.208502	20.6095	2.84236	0.01068	0.0548937	-3.58125	U1_Pros-Ctrl
Q7LDG71	-0.2454	19.189	-2.84147	0.0107007	0.054955	-3.58309	U1_Pros-Ctrl
P628751	-0.316919	18.3789	-2.84045	0.0107242	0.054995	-3.58518	U1_Pros-Ctrl
Q9GZY41	-0.414789	16.7742	-2.84038	0.0107259	0.054995	-3.58533	U1_Pros-Ctrl
Q7RTR21	0.402219	14.5777	2.8392	0.0107532	0.0550905	-3.58775	U1_Pros-Ctrl
O951541	-0.660635	15.4403	-2.83465	0.0108595	0.0555622	-3.59711	U1_Pros-Ctrl
Q9HCE51	-0.371622	18.7586	-2.83451	0.0108628	0.0555622	-3.59741	U1_Pros-Ctrl
P277971	0.218797	25.4	2.83358	0.0108846	0.0556287	-3.59932	U1_Pros-Ctrl
Q000591	-0.481739	22.0956	-2.83317	0.0108944	0.0556335	-3.60017	U1_Pros-Ctrl
Q127681	0.220939	20.6288	2.83189	0.0109244	0.05571	-3.60279	U1_Pros-Ctrl
P286761	-0.325867	18.0845	-2.83162	0.0109308	0.05571	-3.60334	U1_Pros-Ctrl
Q9HCU91	-0.271512	17.9995	-2.83141	0.0109358	0.05571	-3.60378	U1_Pros-Ctrl
Q8WXH01	-0.677928	19.173	-2.82951	0.0109807	0.0558937	-3.60768	U1_Pros-Ctrl
P557951	-0.197616	20.104	-2.8286	0.0110025	0.0559594	-3.60957	U1_Pros-Ctrl
P542521	-0.221997	19.2666	-2.82755	0.0110275	0.0560416	-3.61173	U1_Pros-Ctrl
O758841	-0.294836	18.5295	-2.82691	0.0110427	0.0560737	-3.61304	U1_Pros-Ctrl
Q136301	-0.284592	20.0143	-2.82608	0.0110624	0.0561289	-3.61474	U1_Pros-Ctrl
P300401	-0.168898	22.8959	-2.8256	0.0110738	0.0561417	-3.61572	U1_Pros-Ctrl
P112161	-0.136771	22.1744	-2.82454	0.0110992	0.0561933	-3.6179	U1_Pros-Ctrl
Q9H8U31	0.367509	16.4548	2.82444	0.0111018	0.0561933	-3.61812	U1_Pros-Ctrl
O757181	0.256052	20.1047	2.82234	0.0111521	0.0564028	-3.62242	U1_Pros-Ctrl
Q9NX741	-0.241815	18.687	-2.8212	0.0111797	0.056497	-3.62477	U1_Pros-Ctrl
Q53HC91	-0.206526	19.6584	-2.81957	0.0112189	0.0566499	-3.6281	U1_Pros-Ctrl
Q9NX201	-0.331991	17.6354	-2.81881	0.0112373	0.0566979	-3.62967	U1_Pros-Ctrl
Q005351	-0.157852	20.6447	-2.81745	0.0112705	0.0567908	-3.63247	U1_Pros-Ctrl
P081951	0.310243	23.7479	2.81731	0.0112737	0.0567908	-3.63274	U1_Pros-Ctrl
Q9GZY81	0.228629	18.955	2.81694	0.0112829	0.0567918	-3.63352	U1_Pros-Ctrl
Q6P4R81	-0.205962	17.8367	-2.81621	0.0113007	0.0568362	-3.63502	U1_Pros-Ctrl
O958311	-0.268578	22.1365	-2.81466	0.0113384	0.0569803	-3.63818	U1_Pros-Ctrl
Q86WV61	-0.239238	19.9853	-2.81215	0.0113999	0.0572249	-3.64333	U1_Pros-Ctrl
A2RUB11	0.981946	18.135	2.81194	0.0114051	0.0572249	-3.64377	U1_Pros-Ctrl
Q96DV41	-0.281757	18.3605	-2.81041	0.0114428	0.0573682	-3.6469	U1_Pros-Ctrl
Q6PK041	-0.505572	17.1411	-2.80746	0.0115159	0.057689	-3.65296	U1_Pros-Ctrl
Q9Y2821	0.273171	19.604	2.8048	0.0115821	0.0579746	-3.6584	U1_Pros-Ctrl
Q158431	-0.173129	20.9695	-2.80032	0.0116945	0.0584328	-3.66758	U1_Pros-Ctrl
Q96I241	0.12462	22.5423	2.80005	0.0117012	0.0584328	-3.66812	U1_Pros-Ctrl
P194471	-0.188214	19.1899	-2.80004	0.0117013	0.0584328	-3.66814	U1_Pros-Ctrl
Q157381	0.237276	20.8698	2.7987	0.0117352	0.0585557	-3.67089	U1_Pros-Ctrl
O952391	0.295766	22.3703	2.79624	0.0117977	0.0588211	-3.67593	U1_Pros-Ctrl
Q134261	0.229874	19.0235	2.7942	0.0118494	0.0590286	-3.68009	U1_Pros-Ctrl
P511781	0.666422	15.9353	2.79387	0.011858	0.0590286	-3.68078	U1_Pros-Ctrl
P299661	-0.380919	21.2778	-2.79099	0.0119317	0.0593053	-3.68666	U1_Pros-Ctrl
Q8N4P31	-0.249324	18.3775	-2.79083	0.0119359	0.0593053	-3.687	U1_Pros-Ctrl
O951821	-0.334824	19.0385	-2.7906	0.0119417	0.0593053	-3.68746	U1_Pros-Ctrl
P072051	-0.375908	19.6963	-2.78997	0.0119579	0.0593387	-3.68874	U1_Pros-Ctrl
Q9UBQ71	-0.249417	20.8659	-2.78873	0.01199	0.0594197	-3.69129	U1_Pros-Ctrl
Q167181	-0.270804	20.1229	-2.78823	0.0120027	0.0594197	-3.6923	U1_Pros-Ctrl
Q8NCD31	-0.257162	17.4151	-2.7877	0.0120164	0.0594197	-3.69338	U1_Pros-Ctrl
Q8IZ211	-0.355524	16.0867	-2.78765	0.0120178	0.0594197	-3.69349	U1_Pros-Ctrl
P551991	0.273703	18.3136	2.78752	0.0120212	0.0594197	-3.69376	U1_Pros-Ctrl
P246661	-0.213159	21.5598	-2.78713	0.0120312	0.0594229	-3.69455	U1_Pros-Ctrl
P402221	0.158421	21.9958	2.78647	0.0120483	0.05945	-3.6959	U1_Pros-Ctrl
Q96HV51	0.317216	16.9738	2.78619	0.0120555	0.05945	-3.69647	U1_Pros-Ctrl
Q9P0B61	0.388118	16.8518	2.78029	0.0122095	0.0601627	-3.70852	U1_Pros-Ctrl
Q9HCN41	-0.213787	18.687	-2.77902	0.0122429	0.0602799	-3.71111	U1_Pros-Ctrl
Q016501	0.450427	21.6465	2.77484	0.0123536	0.0607779	-3.71966	U1_Pros-Ctrl
Q8TEH31	-0.186557	17.7225	-2.77117	0.0124512	0.0612105	-3.72712	U1_Pros-Ctrl
Q9H1Y01	0.28086	17.8516	2.76951	0.0124958	0.0613818	-3.73051	U1_Pros-Ctrl
O756891	-0.340111	15.6929	-2.76877	0.0125157	0.0614318	-3.73202	U1_Pros-Ctrl
P302811	0.337299	18.8516	2.76833	0.0125274	0.0614416	-3.73291	U1_Pros-Ctrl
Q7Z3U71	0.256328	20.1679	2.767	0.0125633	0.061554	-3.73563	U1_Pros-Ctrl
Q9P2E91	0.217366	22.6063	2.76676	0.0125698	0.061554	-3.73611	U1_Pros-Ctrl
Q9BQ671	-0.205568	21.5201	-2.76635	0.012581	0.0615611	-3.73696	U1_Pros-Ctrl
P061321	-0.23345	20.2413	-2.7656	0.0126011	0.0616118	-3.73847	U1_Pros-Ctrl
Q997971	-0.181614	19.8144	-2.76518	0.0126124	0.0616197	-3.73933	U1_Pros-Ctrl
Q132171	0.19296	22.3148	2.76325	0.012665	0.0618288	-3.74327	U1_Pros-Ctrl
P143141	0.137049	24.467	2.76153	0.0127118	0.0620093	-3.74677	U1_Pros-Ctrl
Q7Z4011	-0.255993	17.9815	-2.76045	0.0127414	0.0621055	-3.74897	U1_Pros-Ctrl
Q9BRP11	-0.20565	18.8877	-2.75885	0.0127852	0.0622714	-3.75223	U1_Pros-Ctrl
O953721	-0.232273	21.374	-2.75816	0.0128041	0.062274	-3.75363	U1_Pros-Ctrl
P340591	-0.406949	17.3422	-2.75811	0.0128055	0.062274	-3.75373	U1_Pros-Ctrl
Q8IVS21	-0.271459	18.1829	-2.75475	0.0128981	0.0626762	-3.76056	U1_Pros-Ctrl
P067371	-0.169663	24.1414	-2.75292	0.0129487	0.062874	-3.76428	U1_Pros-Ctrl
O151601	-0.193161	19.9946	-2.75115	0.0129981	0.0630653	-3.76789	U1_Pros-Ctrl
Q167731	-0.23315	16.8287	-2.74985	0.0130345	0.0631933	-3.77054	U1_Pros-Ctrl
P497561	0.137272	22.9273	2.74925	0.0130513	0.0632263	-3.77176	U1_Pros-Ctrl
Q9BTY71	-0.209904	20.7149	-2.74812	0.0130829	0.0632939	-3.77405	U1_Pros-Ctrl
Q9NWT81	-0.261391	16.8904	-2.74803	0.0130853	0.0632939	-3.77422	U1_Pros-Ctrl
Q969R21	-0.500612	14.8584	-2.7466	0.0131255	0.0634359	-3.77713	U1_Pros-Ctrl
Q9BV791	-0.202196	20.5105	-2.74628	0.0131347	0.0634359	-3.77779	U1_Pros-Ctrl
A6NHR91	-0.116718	23.2926	-2.7456	0.0131538	0.0634679	-3.77917	U1_Pros-Ctrl
O147271	-0.132275	20.8036	-2.74487	0.0131744	0.0634679	-3.78065	U1_Pros-Ctrl
P041831	-0.475833	19.9502	-2.74467	0.01318	0.0634679	-3.78105	U1_Pros-Ctrl
A8MXV41	-0.282001	19.3268	-2.74435	0.013189	0.0634679	-3.7817	U1_Pros-Ctrl
O432641	0.175982	20.9699	2.74426	0.0131915	0.0634679	-3.78188	U1_Pros-Ctrl
Q9GZZ11	-0.180563	21.3281	-2.74317	0.0132223	0.0635676	-3.78409	U1_Pros-Ctrl
Q023381	-0.338975	19.9757	-2.74117	0.0132793	0.0637809	-3.78816	U1_Pros-Ctrl
P622731	-0.663626	18.2303	-2.74062	0.013295	0.0637809	-3.78928	U1_Pros-Ctrl
P0C7M41	-0.583516	18.0591	-2.74055	0.0132969	0.0637809	-3.78942	U1_Pros-Ctrl
Q930741	0.176219	19.1082	2.73735	0.0133885	0.0641318	-3.79592	U1_Pros-Ctrl
O956741	-0.378348	15.0575	-2.73687	0.0134022	0.0641318	-3.79689	U1_Pros-Ctrl
Q8WVV91	-0.29291	18.2443	-2.73684	0.0134031	0.0641318	-3.79695	U1_Pros-Ctrl
Q9Y2851	-0.158098	21.5096	-2.73657	0.0134107	0.0641318	-3.79749	U1_Pros-Ctrl
Q76L831	-0.405175	14.8515	-2.73482	0.0134611	0.0643242	-3.80104	U1_Pros-Ctrl
Q6PI261	0.700736	17.7695	2.73431	0.0134758	0.0643458	-3.80207	U1_Pros-Ctrl
P609811	-0.371133	20.1495	-2.73338	0.0135026	0.0644254	-3.80396	U1_Pros-Ctrl
Q96RQ31	-0.160396	20.2731	-2.7321	0.0135397	0.0645193	-3.80655	U1_Pros-Ctrl
Q7Z7A31	-0.333042	16.7027	-2.732	0.0135427	0.0645193	-3.80677	U1_Pros-Ctrl
O002141	-0.235011	19.0546	-2.73027	0.0135928	0.0647092	-3.81026	U1_Pros-Ctrl
O756431	0.130802	24.5205	2.72958	0.0136129	0.0647559	-3.81166	U1_Pros-Ctrl
P041501	0.289033	18.6321	2.72714	0.0136843	0.0649963	-3.81661	U1_Pros-Ctrl
Q9BYG31	-0.372494	19.4693	-2.72676	0.0136953	0.0649963	-3.81737	U1_Pros-Ctrl
O957771	-0.140943	20.6867	-2.72657	0.013701	0.0649963	-3.81776	U1_Pros-Ctrl
P126941	-0.255282	20.1292	-2.72634	0.0137077	0.0649963	-3.81823	U1_Pros-Ctrl
Q8IUH41	0.370413	17.2346	2.7261	0.0137148	0.0649963	-3.81872	U1_Pros-Ctrl
Q9BUF51	0.29268	19.5819	2.72355	0.0137897	0.0653021	-3.82387	U1_Pros-Ctrl
Q088281	0.52066	16.4167	2.71647	0.0140002	0.0662207	-3.8382	U1_Pros-Ctrl
Q96QH21	-0.145315	21.4978	-2.71596	0.0140154	0.0662207	-3.83923	U1_Pros-Ctrl
Q6NXR41	-0.163409	18.9772	-2.71588	0.0140178	0.0662207	-3.83939	U1_Pros-Ctrl
Q9Y5L41	-0.220406	19.9506	-2.71562	0.0140255	0.0662207	-3.83992	U1_Pros-Ctrl
P396871	-0.231101	22.6752	-2.70923	0.0142184	0.0670377	-3.85283	U1_Pros-Ctrl
P469771	0.213593	21.5363	2.70919	0.0142198	0.0670377	-3.85292	U1_Pros-Ctrl
P386061	0.142362	23.1921	2.70777	0.014263	0.0671912	-3.85579	U1_Pros-Ctrl
Q8TBC31	0.252189	18.0438	2.70669	0.0142957	0.0672495	-3.85796	U1_Pros-Ctrl
Q8N1F71	0.140495	23.4618	2.70666	0.0142966	0.0672495	-3.85802	U1_Pros-Ctrl
Q96FJ21	-0.301114	21.0486	-2.7061	0.0143137	0.0672797	-3.85915	U1_Pros-Ctrl
O002551	-0.28916	17.4435	-2.7052	0.0143414	0.0673597	-3.86097	U1_Pros-Ctrl
O754141	-0.384342	16.5081	-2.70427	0.0143698	0.0674432	-3.86284	U1_Pros-Ctrl
Q140111	-0.227266	20.334	-2.7031	0.0144057	0.0675614	-3.8652	U1_Pros-Ctrl
Q031541	-0.218404	20.3344	-2.70267	0.014419	0.0675738	-3.86607	U1_Pros-Ctrl
Q8IYB51	0.447924	19.3225	2.7008	0.0144767	0.0677587	-3.86985	U1_Pros-Ctrl
Q9H4A41	-0.166931	22.5086	-2.7007	0.0144799	0.0677587	-3.87006	U1_Pros-Ctrl
P095431	-0.179475	22.2347	-2.69508	0.0146546	0.0684849	-3.88139	U1_Pros-Ctrl
O153271	-0.574401	16.7327	-2.69489	0.0146605	0.0684849	-3.88177	U1_Pros-Ctrl
Q995041	0.407625	17.64	2.69437	0.0146768	0.0684849	-3.88282	U1_Pros-Ctrl
Q8IZ831	-0.161418	21.7201	-2.69432	0.0146784	0.0684849	-3.88292	U1_Pros-Ctrl
Q8TD261	-0.307411	18.7633	-2.69201	0.0147508	0.0687718	-3.88757	U1_Pros-Ctrl
O759351	-0.143107	21.049	-2.69152	0.0147662	0.0687929	-3.88855	U1_Pros-Ctrl
Q9NUU61	-0.380248	18.2237	-2.69021	0.0148074	0.0688958	-3.89119	U1_Pros-Ctrl
Q9UQ801	-0.175799	24.989	-2.69009	0.0148112	0.0688958	-3.89143	U1_Pros-Ctrl
Q6UWE01	-0.261728	17.7705	-2.68978	0.014821	0.0688958	-3.89205	U1_Pros-Ctrl
O608321	-0.12993	22.8808	-2.68809	0.0148748	0.0690483	-3.89547	U1_Pros-Ctrl
P504161	-0.157722	21.4576	-2.68766	0.0148883	0.0690483	-3.89633	U1_Pros-Ctrl
Q9BQE31	0.224076	20.1999	2.68761	0.01489	0.0690483	-3.89644	U1_Pros-Ctrl
O607491	0.127372	22.6372	2.68735	0.0148983	0.0690483	-3.89696	U1_Pros-Ctrl
Q9NZC31	-0.369483	17.4178	-2.68676	0.0149167	0.0690483	-3.89813	U1_Pros-Ctrl
Q8NC961	0.306235	15.88	2.68668	0.0149193	0.0690483	-3.8983	U1_Pros-Ctrl
Q078641	0.112863	20.2	2.68585	0.0149459	0.0691205	-3.89997	U1_Pros-Ctrl
Q9UNA11	0.204292	18.0875	2.68539	0.0149604	0.069137	-3.90089	U1_Pros-Ctrl
Q8N8U21	0.297275	16.5753	2.68423	0.0149976	0.0692584	-3.90324	U1_Pros-Ctrl
P536341	-0.28216	21.7311	-2.68236	0.0150575	0.0694841	-3.907	U1_Pros-Ctrl
Q7Z7A41	-0.175141	20.0292	-2.67982	0.0151392	0.0698103	-3.91211	U1_Pros-Ctrl
Q9BZL61	-0.36195	18.8068	-2.67722	0.0152232	0.0701406	-3.91733	U1_Pros-Ctrl
Q6PJI91	-0.374331	17.0555	-2.67659	0.0152437	0.0701406	-3.9186	U1_Pros-Ctrl
Q53ET01	-0.300195	16.6438	-2.67657	0.0152441	0.0701406	-3.91862	U1_Pros-Ctrl
P519481	0.197087	19.1831	2.6748	0.0153017	0.0703543	-3.92218	U1_Pros-Ctrl
P261961	-0.114578	22.1855	-2.67356	0.0153423	0.0704901	-3.92468	U1_Pros-Ctrl
Q926211	0.145678	22.7438	2.67314	0.0153561	0.0705018	-3.92553	U1_Pros-Ctrl
Q9UBV21	0.265511	19.4357	2.67	0.0154588	0.0709054	-3.93182	U1_Pros-Ctrl
Q9H0E31	-0.242583	19.0376	-2.66977	0.0154664	0.0709054	-3.93228	U1_Pros-Ctrl
P300411	-0.163873	23.9177	-2.66777	0.0155326	0.0711175	-3.93631	U1_Pros-Ctrl
Q926731	-0.14673	19.9133	-2.66743	0.0155438	0.0711175	-3.93699	U1_Pros-Ctrl
Q929221	-0.154008	22.2491	-2.66735	0.0155464	0.0711175	-3.93715	U1_Pros-Ctrl
Q8NHQ81	1.00538	17.6716	2.66639	0.015578	0.0711602	-3.93906	U1_Pros-Ctrl
P048391	0.346524	19.0603	2.66639	0.0155782	0.0711602	-3.93908	U1_Pros-Ctrl
O758791	-0.224067	18.309	-2.66523	0.0156168	0.071258	-3.94141	U1_Pros-Ctrl
Q9BQS81	-0.310465	18.8174	-2.66506	0.0156222	0.071258	-3.94173	U1_Pros-Ctrl
Q8IXI11	-0.204562	19.3642	-2.66229	0.0157145	0.0716165	-3.94729	U1_Pros-Ctrl
Q9NRY21	0.487123	17.3461	2.66167	0.0157352	0.0716165	-3.94853	U1_Pros-Ctrl
P427661	0.364139	23.4671	2.66117	0.0157522	0.0716165	-3.94955	U1_Pros-Ctrl
O605631	0.226156	19.4373	2.66102	0.015757	0.0716165	-3.94984	U1_Pros-Ctrl
Q6NXT61	-0.35511	17.7187	-2.66101	0.0157574	0.0716165	-3.94986	U1_Pros-Ctrl
P188591	-0.218517	21.3396	-2.65971	0.015801	0.0717629	-3.95246	U1_Pros-Ctrl
Q9Y4481	0.517065	18.3007	2.6593	0.0158147	0.0717737	-3.95328	U1_Pros-Ctrl
Q9Y3B71	-0.219828	21.3925	-2.65854	0.0158404	0.0718386	-3.95481	U1_Pros-Ctrl
Q96C861	-0.129184	21.2172	-2.65764	0.0158709	0.0719251	-3.95662	U1_Pros-Ctrl
Q96PE11	0.938556	14.8413	2.65535	0.0159483	0.0722244	-3.96121	U1_Pros-Ctrl
Q9Y6D51	0.183741	18.7366	2.65255	0.0160434	0.072603	-3.96681	U1_Pros-Ctrl
Q96L921	-0.18276	20.6985	-2.65161	0.0160753	0.0726955	-3.96869	U1_Pros-Ctrl
Q5JSL31	-0.118996	21.7792	-2.65107	0.0160937	0.0727264	-3.96976	U1_Pros-Ctrl
Q712K31	0.664117	17.2343	2.64961	0.0161439	0.0729011	-3.97269	U1_Pros-Ctrl
Q146931	-0.440342	15.7167	-2.64885	0.0161698	0.0729661	-3.9742	U1_Pros-Ctrl
P432431	-0.118396	24.4209	-2.64685	0.0162387	0.0732247	-3.97821	U1_Pros-Ctrl
O436741	-0.233054	19.6408	-2.64646	0.016252	0.0732325	-3.97898	U1_Pros-Ctrl
Q928451	-0.219425	16.2772	-2.64549	0.0162855	0.0733311	-3.98092	U1_Pros-Ctrl
Q9H6Z41	0.150063	20.2958	2.64459	0.0163166	0.0734189	-3.98272	U1_Pros-Ctrl
O603431	-0.149911	20.6144	-2.64256	0.0163872	0.0736797	-3.98678	U1_Pros-Ctrl
Q8NDZ61	0.312699	14.9162	2.64225	0.0163979	0.0736797	-3.9874	U1_Pros-Ctrl
Q5SNT21	0.313468	16.6838	2.64002	0.016476	0.073938	-3.99187	U1_Pros-Ctrl
Q6P1Q01	0.875081	13.9116	2.63994	0.0164788	0.073938	-3.99203	U1_Pros-Ctrl
Q9NQ661	-0.420287	16.5838	-2.63871	0.0165217	0.074042	-3.99448	U1_Pros-Ctrl
Q9Y4781	-0.424237	17.1477	-2.6386	0.0165254	0.074042	-3.99469	U1_Pros-Ctrl
Q9BV441	-0.216796	20.1542	-2.63761	0.0165604	0.0741465	-3.99668	U1_Pros-Ctrl
O001651	-0.20493	17.954	-2.63574	0.0166259	0.0743869	-4.00039	U1_Pros-Ctrl
Q006101	0.162457	24.9086	2.63347	0.0167063	0.0746718	-4.00494	U1_Pros-Ctrl
Q8NCW51	-0.25725	20.5085	-2.63285	0.0167282	0.0746718	-4.00617	U1_Pros-Ctrl
Q5HYK31	-0.223814	18.4754	-2.63269	0.0167339	0.0746718	-4.00649	U1_Pros-Ctrl
P047921	-0.186008	23.3804	-2.63261	0.0167368	0.0746718	-4.00665	U1_Pros-Ctrl
A4D1E91	-0.29432	16.404	-2.63102	0.0167932	0.0748708	-4.00982	U1_Pros-Ctrl
P607091	-0.202395	26.3566	-2.63016	0.0168238	0.0749519	-4.01153	U1_Pros-Ctrl
Q926861	0.214448	17.5614	2.62984	0.0168351	0.0749519	-4.01217	U1_Pros-Ctrl
P260381	-0.19087	26.3977	-2.62891	0.0168686	0.075048	-4.01403	U1_Pros-Ctrl
O434631	-0.350856	18.0724	-2.62854	0.0168817	0.0750535	-4.01476	U1_Pros-Ctrl
Q8N9T81	-0.165058	19.694	-2.62786	0.0169062	0.0751096	-4.01613	U1_Pros-Ctrl
Q8IU851	-0.340204	17.5426	-2.6275	0.0169189	0.0751132	-4.01683	U1_Pros-Ctrl
Q164011	0.185825	21.4454	2.62608	0.0169701	0.0752877	-4.01968	U1_Pros-Ctrl
Q96DI71	-0.173066	21.2428	-2.6245	0.0170268	0.0754861	-4.02281	U1_Pros-Ctrl
Q6NYC11	0.238285	19.5273	2.62396	0.0170462	0.0755194	-4.02389	U1_Pros-Ctrl
Q105701	0.114379	22.1302	2.62134	0.0171412	0.0758872	-4.02911	U1_Pros-Ctrl
Q056551	0.135757	22.0204	2.6201	0.0171863	0.0760336	-4.03159	U1_Pros-Ctrl
Q5BJD51	0.388478	16.5493	2.61945	0.0172101	0.0760853	-4.03288	U1_Pros-Ctrl
Q969S31	0.302507	19.7192	2.61775	0.0172719	0.0762392	-4.03625	U1_Pros-Ctrl
Q9BUH61	-0.14375	18.8154	-2.61751	0.0172808	0.0762392	-4.03674	U1_Pros-Ctrl
Q9Y5K51	-0.147543	21.4207	-2.6175	0.017281	0.0762392	-4.03675	U1_Pros-Ctrl
Q9UL151	-0.199147	18.9397	-2.61517	0.0173665	0.076563	-4.04139	U1_Pros-Ctrl
P004911	-0.204091	22.6926	-2.61192	0.0174864	0.0770375	-4.04786	U1_Pros-Ctrl
Q8N1G21	0.146467	21.5824	2.61061	0.0175348	0.0771969	-4.05045	U1_Pros-Ctrl
P632081	0.161652	22.5436	2.60809	0.0176286	0.0775439	-4.05547	U1_Pros-Ctrl
Q8N4H51	-0.241035	21.0491	-2.60783	0.0176381	0.0775439	-4.05597	U1_Pros-Ctrl
P461001	0.133717	20.6688	2.60576	0.0177155	0.0778302	-4.06009	U1_Pros-Ctrl
Q8N5C61	0.245085	19.4892	2.60523	0.0177353	0.0778628	-4.06113	U1_Pros-Ctrl
P628341	0.290665	19.6034	2.59816	0.0180024	0.0789808	-4.07518	U1_Pros-Ctrl
Q9NWB61	0.238666	22.5205	2.59765	0.0180218	0.0790108	-4.07618	U1_Pros-Ctrl
Q3KQZ11	-0.503984	14.5598	-2.59714	0.0180413	0.0790416	-4.0772	U1_Pros-Ctrl
Q6P3S11	-0.51413	13.4759	-2.59354	0.0181789	0.0795891	-4.08433	U1_Pros-Ctrl
P128141	-0.190732	23.5807	-2.59271	0.0182108	0.0796481	-4.08598	U1_Pros-Ctrl
Q9BVP21	-0.29307	21.0257	-2.59253	0.0182175	0.0796481	-4.08633	U1_Pros-Ctrl
Q9H4671	-0.550737	16.697	-2.588	0.0183925	0.080356	-4.0953	U1_Pros-Ctrl
Q5BJH21	0.413974	15.0757	2.58768	0.0184049	0.080356	-4.09593	U1_Pros-Ctrl
Q9BU611	-0.370301	18.4722	-2.58702	0.0184306	0.080413	-4.09724	U1_Pros-Ctrl
Q930751	-0.341202	15.3784	-2.58033	0.0186926	0.0814998	-4.11048	U1_Pros-Ctrl
Q135471	0.335604	21.7985	2.57942	0.0187283	0.0815018	-4.11227	U1_Pros-Ctrl
O154981	0.170069	21.7292	2.57938	0.0187301	0.0815018	-4.11236	U1_Pros-Ctrl
Q96EY71	-0.127127	20.4321	-2.57933	0.0187317	0.0815018	-4.11244	U1_Pros-Ctrl
Q9NRX41	0.353736	18.2432	2.57621	0.0188553	0.0819281	-4.11861	U1_Pros-Ctrl
Q5TBB11	-0.187934	21.6619	-2.57621	0.0188557	0.0819281	-4.11862	U1_Pros-Ctrl
Q015181	-0.193298	25.1295	-2.57486	0.0189092	0.0821045	-4.12128	U1_Pros-Ctrl
Q5T2R21	-0.349286	16.219	-2.57433	0.0189303	0.0821395	-4.12233	U1_Pros-Ctrl
O433961	0.127574	21.7643	2.57322	0.0189744	0.0822211	-4.12451	U1_Pros-Ctrl
Q9H0R61	-0.129401	18.8344	-2.57321	0.0189751	0.0822211	-4.12454	U1_Pros-Ctrl
Q8ND821	-0.3926	18.4835	-2.57263	0.0189982	0.0822647	-4.12568	U1_Pros-Ctrl
O607621	-0.215934	20.1901	-2.57161	0.0190392	0.0823858	-4.1277	U1_Pros-Ctrl
O147771	0.132867	21.2803	2.57114	0.0190579	0.0824103	-4.12862	U1_Pros-Ctrl
P349311	-0.563648	18.0377	-2.5638	0.0193547	0.0836366	-4.14311	U1_Pros-Ctrl
Q154271	0.230651	20.2402	2.56124	0.0194593	0.083958	-4.14815	U1_Pros-Ctrl
Q9BQE41	0.283567	14.995	2.56105	0.019467	0.083958	-4.14853	U1_Pros-Ctrl
Q14CB81	-0.500681	16.0429	-2.561	0.0194689	0.083958	-4.14862	U1_Pros-Ctrl
P427731	-0.465916	20.4408	-2.55956	0.019528	0.0841365	-4.15146	U1_Pros-Ctrl
Q96EK71	-0.134068	19.0916	-2.55934	0.0195369	0.0841365	-4.15188	U1_Pros-Ctrl
P102441	-0.407572	16.698	-2.55723	0.0196238	0.0844171	-4.15604	U1_Pros-Ctrl
P180851	0.224047	20.8548	2.55688	0.0196383	0.0844171	-4.15673	U1_Pros-Ctrl
Q5T1M51	0.210208	20.2565	2.55679	0.0196421	0.0844171	-4.15691	U1_Pros-Ctrl
O958221	-0.219951	18.3805	-2.55629	0.0196626	0.0844477	-4.15789	U1_Pros-Ctrl
Q1KMD31	-0.188637	23.7156	-2.55567	0.0196883	0.0845005	-4.15911	U1_Pros-Ctrl
Q3T8J91	-0.324177	16.2959	-2.55422	0.0197483	0.0845913	-4.16196	U1_Pros-Ctrl
P226261	-0.263919	25.4887	-2.55412	0.0197525	0.0845913	-4.16216	U1_Pros-Ctrl
Q159061	0.251841	17.6633	2.55377	0.0197671	0.0845913	-4.16285	U1_Pros-Ctrl
Q9NXK81	0.393628	17.6273	2.55374	0.0197682	0.0845913	-4.1629	U1_Pros-Ctrl
O952021	-0.169348	23.2495	-2.55355	0.0197763	0.0845913	-4.16329	U1_Pros-Ctrl
O146561	0.366462	18.5508	2.55289	0.0198035	0.0846504	-4.16457	U1_Pros-Ctrl
Q9Y4E61	-0.176043	18.5573	-2.55118	0.0198749	0.0848982	-4.16794	U1_Pros-Ctrl
Q9NVU01	0.213851	18.3587	2.54926	0.0199554	0.0851845	-4.17173	U1_Pros-Ctrl
Q8NDH31	-0.423595	17.361	-2.54823	0.0199984	0.0852644	-4.17374	U1_Pros-Ctrl
O951491	0.283792	19.6023	2.54817	0.0200011	0.0852644	-4.17387	U1_Pros-Ctrl
Q9Y3A61	0.372192	16.405	2.54715	0.0200439	0.0853894	-4.17587	U1_Pros-Ctrl
P496621	0.343966	21.1543	2.54619	0.0200844	0.0855039	-4.17775	U1_Pros-Ctrl
Q8ND561	-0.304676	19.9711	-2.54375	0.0201874	0.0858848	-4.18254	U1_Pros-Ctrl
O948291	0.253698	18.7767	2.54127	0.020293	0.0862758	-4.18742	U1_Pros-Ctrl
Q151181	-0.491159	21.4575	-2.54069	0.0203176	0.0863154	-4.18855	U1_Pros-Ctrl
P784171	-0.158398	23.5304	-2.54041	0.0203296	0.0863154	-4.18911	U1_Pros-Ctrl
Q136431	0.262624	20.1457	2.53984	0.0203539	0.0863607	-4.19022	U1_Pros-Ctrl
Q6I9Y21	-0.146576	20.1549	-2.53894	0.0203922	0.0864244	-4.19198	U1_Pros-Ctrl
P196231	-0.183924	21.9693	-2.53808	0.0204292	0.0864244	-4.19368	U1_Pros-Ctrl
P622411	-0.150551	23.5092	-2.53803	0.0204312	0.0864244	-4.19377	U1_Pros-Ctrl
Q9P2891	-0.160113	21.2303	-2.53799	0.0204332	0.0864244	-4.19386	U1_Pros-Ctrl
P365511	0.18757	20.7913	2.53789	0.0204373	0.0864244	-4.19405	U1_Pros-Ctrl
P179871	-0.123	25.0869	-2.53672	0.0204875	0.086579	-4.19634	U1_Pros-Ctrl
Q9HCE11	-0.166095	20.3759	-2.53398	0.0206053	0.0870187	-4.2017	U1_Pros-Ctrl
Q9H8571	0.641612	15.4845	2.53348	0.0206271	0.0870525	-4.20269	U1_Pros-Ctrl
Q140191	-0.155136	23.3602	-2.53215	0.0206846	0.0872367	-4.20529	U1_Pros-Ctrl
Q8IX901	-0.125941	19.0206	-2.53145	0.0207153	0.0872561	-4.20668	U1_Pros-Ctrl
Q014331	-0.136307	21.4508	-2.53141	0.0207168	0.0872561	-4.20675	U1_Pros-Ctrl
Q149561	0.733782	19.4399	2.52942	0.0208035	0.087563	-4.21065	U1_Pros-Ctrl
Q997471	0.134238	21.6577	2.52798	0.0208662	0.0877686	-4.21346	U1_Pros-Ctrl
Q9P0L01	0.357893	22.9931	2.52554	0.0209731	0.0881597	-4.21824	U1_Pros-Ctrl
Q9NSK01	-0.160426	18.7115	-2.52412	0.0210356	0.0883226	-4.22102	U1_Pros-Ctrl
Q8TBE01	-0.472914	13.6642	-2.52311	0.0210804	0.0883226	-4.22301	U1_Pros-Ctrl
Q9BV291	0.343292	16.8992	2.52298	0.0210858	0.0883226	-4.22325	U1_Pros-Ctrl
Q9UQN31	0.283399	20.3095	2.5229	0.0210895	0.0883226	-4.22341	U1_Pros-Ctrl
Q86UK71	-0.210575	19.1521	-2.52289	0.0210902	0.0883226	-4.22344	U1_Pros-Ctrl
Q9P2251	-0.393398	15.7481	-2.52276	0.0210957	0.0883226	-4.22368	U1_Pros-Ctrl
P515721	0.24382	23.1224	2.52202	0.0211284	0.088401	-4.22513	U1_Pros-Ctrl
P981941	0.304337	18.495	2.52117	0.0211661	0.0884999	-4.22679	U1_Pros-Ctrl
O147371	-0.178039	22.5632	-2.51859	0.0212806	0.0889198	-4.23183	U1_Pros-Ctrl
O436811	-0.20981	21.1211	-2.51723	0.0213415	0.0890735	-4.2345	U1_Pros-Ctrl
P130511	-0.604701	15.2432	-2.51714	0.0213455	0.0890735	-4.23468	U1_Pros-Ctrl
Q8N0W31	-0.436129	15.2115	-2.5157	0.0214095	0.0892817	-4.23747	U1_Pros-Ctrl
A5PLN91	0.15599	19.1275	2.51534	0.021426	0.0892913	-4.23819	U1_Pros-Ctrl
P632791	-0.392242	20.8896	-2.51257	0.0215504	0.0897509	-4.2436	U1_Pros-Ctrl
O753121	0.139274	21.0484	2.5116	0.021594	0.0897683	-4.24548	U1_Pros-Ctrl
Q8WWC41	-0.121213	20.5212	-2.51137	0.0216044	0.0897683	-4.24593	U1_Pros-Ctrl
P369571	-0.162435	22.1143	-2.51128	0.0216085	0.0897683	-4.24611	U1_Pros-Ctrl
P235281	-0.387136	24.9072	-2.51122	0.0216114	0.0897683	-4.24624	U1_Pros-Ctrl
P107461	-0.215498	18.4406	-2.50966	0.021682	0.0900022	-4.24928	U1_Pros-Ctrl
Q145621	0.202901	19.2242	2.50859	0.0217305	0.0901446	-4.25137	U1_Pros-Ctrl
P280621	-0.135757	22.1091	-2.50753	0.0217786	0.0902847	-4.25343	U1_Pros-Ctrl
Q6NUQ11	0.356872	19.1174	2.50653	0.021824	0.0904139	-4.25537	U1_Pros-Ctrl
P628991	0.305185	22.5849	2.50568	0.0218628	0.0904655	-4.25703	U1_Pros-Ctrl
Q8TBC41	-0.14881	21.7909	-2.50563	0.0218651	0.0904655	-4.25713	U1_Pros-Ctrl
P082431	0.139853	22.3877	2.50481	0.0219029	0.0905596	-4.25874	U1_Pros-Ctrl
P608661	0.165187	22.2989	2.50451	0.0219165	0.0905596	-4.25932	U1_Pros-Ctrl
A3KN831	0.172075	20.7362	2.50295	0.0219882	0.090761	-4.26236	U1_Pros-Ctrl
Q7L2J01	-0.201095	20.0871	-2.50282	0.021994	0.090761	-4.26261	U1_Pros-Ctrl
P226951	-0.180869	22.4768	-2.50161	0.0220497	0.0909316	-4.26497	U1_Pros-Ctrl
Q135761	0.133816	22.6979	2.501	0.0220776	0.0909873	-4.26615	U1_Pros-Ctrl
P496431	0.107285	21.2214	2.49944	0.0221499	0.091226	-4.2692	U1_Pros-Ctrl
P469391	-0.139321	22.0866	-2.4991	0.0221653	0.0912298	-4.26985	U1_Pros-Ctrl
Q96E291	-0.306812	18.2271	-2.49714	0.0222563	0.091545	-4.27367	U1_Pros-Ctrl
Q8N5G21	0.271475	17.2757	2.49652	0.0222851	0.0915936	-4.27487	U1_Pros-Ctrl
O958011	0.192934	19.8871	2.49612	0.0223036	0.0915936	-4.27565	U1_Pros-Ctrl
Q9UBU91	0.116847	21.3087	2.49595	0.0223116	0.0915936	-4.27598	U1_Pros-Ctrl
Q96CU91	-0.188882	19.8688	-2.49482	0.0223642	0.0916322	-4.27818	U1_Pros-Ctrl
Q8WWM71	0.105044	22.7373	2.49457	0.0223762	0.0916322	-4.27868	U1_Pros-Ctrl
P499021	-0.159372	21.1811	-2.49412	0.0223972	0.0916322	-4.27955	U1_Pros-Ctrl
P142091	-0.275344	19.2985	-2.49403	0.0224013	0.0916322	-4.27972	U1_Pros-Ctrl
Q7Z7F01	-0.206829	19.2679	-2.4939	0.0224075	0.0916322	-4.27998	U1_Pros-Ctrl
Q9BV811	0.281865	17.7178	2.49389	0.022408	0.0916322	-4.28	U1_Pros-Ctrl
P076861	-0.176791	22.6859	-2.49304	0.0224475	0.0917	-4.28164	U1_Pros-Ctrl
Q134961	-0.236345	19.2168	-2.49262	0.0224671	0.0917	-4.28245	U1_Pros-Ctrl
Q96HP41	-0.524	16.1503	-2.49206	0.0224936	0.0917	-4.28355	U1_Pros-Ctrl
Q9UNW11	0.348834	17.2131	2.49197	0.0224976	0.0917	-4.28372	U1_Pros-Ctrl
P610061	0.155529	21.5975	2.49192	0.0225002	0.0917	-4.28383	U1_Pros-Ctrl
Q9BQC61	-0.372046	17.8193	-2.49168	0.0225116	0.0917	-4.2843	U1_Pros-Ctrl
Q9NRP01	0.368945	17.6135	2.49126	0.0225314	0.0917214	-4.28512	U1_Pros-Ctrl
Q9HAU51	0.168802	20.4897	2.49032	0.0225754	0.0918415	-4.28694	U1_Pros-Ctrl
Q29RF71	0.141166	23.5613	2.48972	0.0226034	0.0918964	-4.28809	U1_Pros-Ctrl
Q9NX241	-0.149261	19.9424	-2.48833	0.0226695	0.0921056	-4.29081	U1_Pros-Ctrl
O959991	0.260261	19.0663	2.48771	0.0226986	0.0921648	-4.29201	U1_Pros-Ctrl
P352691	0.18678	21.3371	2.48616	0.022772	0.0924036	-4.29502	U1_Pros-Ctrl
P412501	-0.116514	24.8841	-2.4827	0.0229367	0.0930122	-4.30173	U1_Pros-Ctrl
O151551	0.358325	17.8149	2.48076	0.0230296	0.0933289	-4.30549	U1_Pros-Ctrl
Q2TAA51	0.355262	16.5434	2.47805	0.0231602	0.093798	-4.31076	U1_Pros-Ctrl
Q9P2651	-0.209445	20.085	-2.4759	0.0232638	0.0941573	-4.31492	U1_Pros-Ctrl
Q5JSZ51	-0.235559	17.6275	-2.4748	0.0233173	0.0942953	-4.31705	U1_Pros-Ctrl
Q9Y5J61	-0.526573	16.6096	-2.47459	0.0233277	0.0942953	-4.31747	U1_Pros-Ctrl
Q5HYW21	0.259719	17.7341	2.47331	0.0233898	0.0944575	-4.31995	U1_Pros-Ctrl
Q5BJF21	-0.428826	17.2504	-2.47315	0.0233977	0.0944575	-4.32026	U1_Pros-Ctrl
O950711	0.119016	21.8665	2.47174	0.0234665	0.0946461	-4.32299	U1_Pros-Ctrl
Q135961	0.158666	21.3643	2.47157	0.0234744	0.0946461	-4.3233	U1_Pros-Ctrl
P495891	-0.144031	22.4529	-2.46889	0.0236058	0.0950551	-4.3285	U1_Pros-Ctrl
Q5JU691	0.444307	13.859	2.46889	0.0236059	0.0950551	-4.3285	U1_Pros-Ctrl
Q9Y5B61	0.173364	20.2458	2.46788	0.0236554	0.0951938	-4.33045	U1_Pros-Ctrl
Q018261	-0.168232	21.5072	-2.46371	0.0238612	0.0959611	-4.33851	U1_Pros-Ctrl
Q9NR091	0.122182	21.4067	2.46106	0.0239932	0.0964001	-4.34364	U1_Pros-Ctrl
Q9BUL81	0.178377	21.3477	2.4608	0.0240063	0.0964001	-4.34415	U1_Pros-Ctrl
P044241	-0.140795	21.2181	-2.45995	0.0240488	0.0964001	-4.3458	U1_Pros-Ctrl
O751791	0.349824	18.6829	2.45973	0.0240594	0.0964001	-4.3462	U1_Pros-Ctrl
Q9NVI11	0.12236	21.9916	2.45969	0.0240615	0.0964001	-4.34629	U1_Pros-Ctrl
P301011	0.140318	25.6445	2.45968	0.0240619	0.0964001	-4.3463	U1_Pros-Ctrl
P611601	0.158882	23.2346	2.45914	0.0240891	0.0964478	-4.34735	U1_Pros-Ctrl
P548521	0.7882	13.5625	2.45679	0.0242071	0.0968592	-4.3519	U1_Pros-Ctrl
Q86WR01	0.177777	21.0681	2.45377	0.0243595	0.0974073	-4.35773	U1_Pros-Ctrl
P617641	0.297874	19.4427	2.45284	0.0244062	0.0975122	-4.35951	U1_Pros-Ctrl
O754381	-0.178207	18.4691	-2.45253	0.0244221	0.0975122	-4.36011	U1_Pros-Ctrl
Q9UKF51	0.879268	16.0118	2.45233	0.024432	0.0975122	-4.36049	U1_Pros-Ctrl
Q96EE31	0.154631	20.9562	2.45128	0.0244854	0.097622	-4.36252	U1_Pros-Ctrl
P169301	-0.194608	22.6464	-2.45118	0.0244904	0.097622	-4.36271	U1_Pros-Ctrl
Q9BZQ81	0.171257	21.4157	2.4497	0.0245657	0.0978602	-4.36556	U1_Pros-Ctrl
Q9H2U11	0.138459	21.0596	2.44779	0.0246635	0.0981881	-4.36925	U1_Pros-Ctrl
P547091	-0.175362	21.8993	-2.44707	0.0247003	0.0982725	-4.37064	U1_Pros-Ctrl
Q9P2W91	0.225409	18.7152	2.44468	0.0248232	0.0986823	-4.37525	U1_Pros-Ctrl
Q8N3C01	0.130564	22.2247	2.44446	0.0248345	0.0986823	-4.37567	U1_Pros-Ctrl
Q156911	0.173069	23.4699	2.44338	0.0248902	0.0988094	-4.37775	U1_Pros-Ctrl
Q129681	0.24737	18.4927	2.44282	0.0249189	0.0988094	-4.37882	U1_Pros-Ctrl
Q9NRR51	-0.21292	18.1867	-2.44266	0.0249272	0.0988094	-4.37913	U1_Pros-Ctrl
P042641	0.731969	23.3457	2.44263	0.024929	0.0988094	-4.3792	U1_Pros-Ctrl
Q9GZT61	0.323688	17.6219	2.44106	0.0250098	0.0990678	-4.38221	U1_Pros-Ctrl
O949791	0.125931	22.3202	2.43999	0.0250658	0.0992272	-4.38428	U1_Pros-Ctrl
Q8NHU61	0.236476	18.3595	2.43929	0.0251021	0.0993087	-4.38562	U1_Pros-Ctrl
Q8TD161	0.160951	19.9764	2.43845	0.0251458	0.0994196	-4.38724	U1_Pros-Ctrl
O757461	-0.233485	20.6878	-2.43794	0.0251724	0.0994625	-4.38822	U1_Pros-Ctrl
Q9NZ431	0.230872	19.0522	2.43763	0.0251884	0.0994635	-4.38881	U1_Pros-Ctrl
P616041	-0.182278	24.9463	-2.43728	0.0252067	0.0994737	-4.38949	U1_Pros-Ctrl
Q9NX401	-0.135922	20.2336	-2.43569	0.0252899	0.099651	-4.39254	U1_Pros-Ctrl
Q96P701	0.139154	21.4907	2.43565	0.0252918	0.099651	-4.39261	U1_Pros-Ctrl
P245391	-0.188682	22.1547	-2.43552	0.0252989	0.099651	-4.39288	U1_Pros-Ctrl
Q141031	-0.300464	24.554	-2.43302	0.0254299	0.100086	-4.39767	U1_Pros-Ctrl
Q86SG61	-0.469999	14.5874	-2.43281	0.0254409	0.100086	-4.39807	U1_Pros-Ctrl
Q9H5681	-0.334723	18.6553	-2.432	0.0254838	0.100192	-4.39963	U1_Pros-Ctrl
Q96CS31	0.225732	20.354	2.43037	0.02557	0.100418	-4.40276	U1_Pros-Ctrl
O004221	-0.220573	22.341	-2.4303	0.0255734	0.100418	-4.40289	U1_Pros-Ctrl
P180771	0.315472	23.1293	2.43001	0.0255891	0.100418	-4.40346	U1_Pros-Ctrl
Q9UBC21	-0.132455	20.5506	-2.42775	0.0257088	0.100826	-4.40779	U1_Pros-Ctrl
P505521	0.152202	22.6367	2.42743	0.0257261	0.100831	-4.40841	U1_Pros-Ctrl
Q9UHQ11	-0.47013	14.5409	-2.4244	0.0258878	0.101402	-4.41422	U1_Pros-Ctrl
Q9NQ291	0.155378	20.721	2.42038	0.0261038	0.102185	-4.42193	U1_Pros-Ctrl
Q926671	-0.28448	20.0447	-2.41984	0.026133	0.102217	-4.42296	U1_Pros-Ctrl
Q927831	0.171744	19.511	2.41963	0.0261444	0.102217	-4.42337	U1_Pros-Ctrl
Q9BRT31	0.282811	18.6102	2.41764	0.0262521	0.102528	-4.42718	U1_Pros-Ctrl
O145261	-0.162466	19.8497	-2.41756	0.0262563	0.102528	-4.42733	U1_Pros-Ctrl
Q9NZM31	0.173034	20.6734	2.41681	0.026297	0.102579	-4.42876	U1_Pros-Ctrl
P041561	0.250111	16.757	2.41672	0.0263019	0.102579	-4.42893	U1_Pros-Ctrl
P110211	0.161532	25.7513	2.4141	0.0264445	0.103071	-4.43394	U1_Pros-Ctrl
P397481	-0.169948	22.6585	-2.41148	0.0265879	0.10356	-4.43896	U1_Pros-Ctrl
P461091	-0.100607	21.2423	-2.41122	0.0266026	0.10356	-4.43947	U1_Pros-Ctrl
Q96K491	0.422938	15.8914	2.4101	0.0266639	0.103593	-4.4416	U1_Pros-Ctrl
P516171	-0.174065	17.3243	-2.40983	0.026679	0.103593	-4.44213	U1_Pros-Ctrl
P785491	-0.482061	16.643	-2.40975	0.026683	0.103593	-4.44226	U1_Pros-Ctrl
Q926851	-0.357704	16.2756	-2.40966	0.0266881	0.103593	-4.44244	U1_Pros-Ctrl
Q9NRM21	-0.854777	14.9201	-2.40957	0.026693	0.103593	-4.44261	U1_Pros-Ctrl
Q157441	-0.412495	17.3685	-2.40592	0.0268948	0.104312	-4.44959	U1_Pros-Ctrl
Q9UHN11	-0.288337	16.5739	-2.40347	0.027031	0.104776	-4.45426	U1_Pros-Ctrl
Q9BY421	0.202872	20.1799	2.40055	0.0271945	0.105345	-4.45985	U1_Pros-Ctrl
Q9NSU21	-0.324936	15.9353	-2.39991	0.0272304	0.10542	-4.46107	U1_Pros-Ctrl
Q9UKV31	0.108044	23.0389	2.39902	0.0272804	0.105549	-4.46277	U1_Pros-Ctrl
P101531	-0.271744	18.1077	-2.39823	0.0273245	0.105655	-4.46426	U1_Pros-Ctrl
Q9BY431	0.204001	19.8973	2.39674	0.027409	0.105917	-4.46712	U1_Pros-Ctrl
Q7Z6J91	-0.131254	18.4508	-2.39617	0.0274413	0.105977	-4.46821	U1_Pros-Ctrl
Q9H6S11	0.173092	17.2622	2.39381	0.0275749	0.106428	-4.4727	U1_Pros-Ctrl
Q9P1Z21	0.371534	17.3308	2.39169	0.0276957	0.106829	-4.47674	U1_Pros-Ctrl
O431431	0.107142	23.9018	2.39133	0.0277161	0.106842	-4.47743	U1_Pros-Ctrl
Q96HJ91	-0.297055	16.9301	-2.39037	0.0277705	0.106987	-4.47924	U1_Pros-Ctrl
P491891	-0.123172	22.6572	-2.38922	0.0278368	0.107112	-4.48144	U1_Pros-Ctrl
O437601	-0.26591	17.3259	-2.38921	0.0278371	0.107112	-4.48145	U1_Pros-Ctrl
Q926641	0.164539	18.315	2.38861	0.0278713	0.107179	-4.48259	U1_Pros-Ctrl
Q146441	0.185786	18.2497	2.38791	0.0279118	0.10727	-4.48393	U1_Pros-Ctrl
Q9Y6961	0.157848	21.2379	2.38728	0.0279478	0.107332	-4.48513	U1_Pros-Ctrl
Q9H1I81	0.209024	19.3805	2.38704	0.027962	0.107332	-4.4856	U1_Pros-Ctrl
Q53EP01	0.310179	17.079	2.38672	0.0279804	0.107337	-4.4862	U1_Pros-Ctrl
Q9UEY81	-0.292632	17.5046	-2.38586	0.0280295	0.107372	-4.48782	U1_Pros-Ctrl
Q930521	0.225927	19.37	2.38574	0.0280364	0.107372	-4.48805	U1_Pros-Ctrl
P339921	-0.165994	24.1359	-2.38553	0.0280488	0.107372	-4.48846	U1_Pros-Ctrl
Q96D531	-0.412059	16.5956	-2.38538	0.0280573	0.107372	-4.48874	U1_Pros-Ctrl
O950671	0.194948	19.5972	2.38497	0.0280808	0.107397	-4.48951	U1_Pros-Ctrl
P628201	0.178026	21.8952	2.38438	0.0281153	0.107464	-4.49065	U1_Pros-Ctrl
O145611	-0.187029	21.5418	-2.3829	0.0282007	0.107725	-4.49345	U1_Pros-Ctrl
P610861	-0.12334	21.7868	-2.38179	0.0282656	0.107908	-4.49558	U1_Pros-Ctrl
Q042061	-0.16929	20.6511	-2.37944	0.0284024	0.108364	-4.50004	U1_Pros-Ctrl
Q86UE41	-0.199003	21.9505	-2.37836	0.0284655	0.10854	-4.50209	U1_Pros-Ctrl
Q129961	0.144371	21.382	2.37803	0.0284844	0.108546	-4.5027	U1_Pros-Ctrl
Q8IYB71	-0.212924	20.0673	-2.37748	0.0285169	0.108605	-4.50376	U1_Pros-Ctrl
Q996151	0.0891259	23.63	2.3771	0.0285388	0.108623	-4.50447	U1_Pros-Ctrl
P317851	0.564306	17.7507	2.37585	0.0286124	0.108837	-4.50685	U1_Pros-Ctrl
O609411	-0.263238	16.1505	-2.37272	0.0287972	0.109474	-4.51279	U1_Pros-Ctrl
Q8NHH91	0.260062	20.7397	2.37173	0.0288554	0.109623	-4.51466	U1_Pros-Ctrl
Q9HA641	-0.151309	20.3684	-2.37147	0.0288709	0.109623	-4.51515	U1_Pros-Ctrl
P628291	0.223234	22.6757	2.37002	0.028957	0.109884	-4.5179	U1_Pros-Ctrl
Q86TM61	0.373173	17.5807	2.36827	0.0290612	0.110213	-4.52122	U1_Pros-Ctrl
Q9H7991	-1.70337	14.8872	-2.36665	0.0291582	0.110514	-4.5243	U1_Pros-Ctrl
O952291	0.132939	19.4922	2.36627	0.0291807	0.110533	-4.52501	U1_Pros-Ctrl
Q9HCS71	0.157327	21.0708	2.36341	0.0293525	0.111051	-4.53043	U1_Pros-Ctrl
Q7KZN91	-0.227069	19.9798	-2.36341	0.0293525	0.111051	-4.53043	U1_Pros-Ctrl
P050891	0.588402	20.095	2.36302	0.0293763	0.111073	-4.53117	U1_Pros-Ctrl
Q5JTD01	0.213015	18.3455	2.36253	0.0294053	0.111073	-4.53208	U1_Pros-Ctrl
P561921	-0.145437	23.122	-2.36244	0.029411	0.111073	-4.53226	U1_Pros-Ctrl
P149271	-0.24162	21.0729	-2.36143	0.0294722	0.111238	-4.53418	U1_Pros-Ctrl
Q6UWD81	0.400274	15.2229	2.36041	0.0295334	0.111373	-4.53609	U1_Pros-Ctrl
O758221	-0.160182	22.5315	-2.36025	0.0295434	0.111373	-4.53641	U1_Pros-Ctrl
Q9H9101	-0.204726	20.8178	-2.35763	0.0297024	0.111837	-4.54136	U1_Pros-Ctrl
P497681	0.979029	14.9282	2.35724	0.029726	0.111837	-4.54209	U1_Pros-Ctrl
Q9NYA11	0.424727	16.125	2.35713	0.0297326	0.111837	-4.5423	U1_Pros-Ctrl
P099141	-0.573996	16.5162	-2.35706	0.0297372	0.111837	-4.54244	U1_Pros-Ctrl
Q151551	0.197027	17.2331	2.35586	0.0298101	0.112045	-4.5447	U1_Pros-Ctrl
Q154381	-0.373726	16.1684	-2.35371	0.0299421	0.112457	-4.54877	U1_Pros-Ctrl
Q136201	0.1734	20.3463	2.35349	0.0299554	0.112457	-4.54918	U1_Pros-Ctrl
Q53F191	0.145441	20.2315	2.3528	0.029998	0.112501	-4.55049	U1_Pros-Ctrl
P569621	-0.243041	17.2138	-2.35272	0.0300027	0.112501	-4.55063	U1_Pros-Ctrl
O954331	-0.146205	22.9442	-2.35208	0.030042	0.112582	-4.55184	U1_Pros-Ctrl
P239191	-0.215156	20.5344	-2.35062	0.030132	0.112795	-4.5546	U1_Pros-Ctrl
O753481	0.231654	20.89	2.35058	0.0301345	0.112795	-4.55468	U1_Pros-Ctrl
Q9NR311	0.107135	20.8084	2.34883	0.0302426	0.113132	-4.55798	U1_Pros-Ctrl
Q9NRW31	-0.542991	17.8882	-2.34688	0.0303637	0.113462	-4.56166	U1_Pros-Ctrl
Q9UBL31	-0.202117	20.4213	-2.34683	0.0303665	0.113462	-4.56175	U1_Pros-Ctrl
Q969Y21	-0.216701	17.5229	-2.34516	0.0304705	0.11374	-4.5649	U1_Pros-Ctrl
P497591	0.270569	16.2009	2.34461	0.0305048	0.11374	-4.56593	U1_Pros-Ctrl
Q9BTY21	0.183561	19.2507	2.34452	0.0305107	0.11374	-4.56611	U1_Pros-Ctrl
P067461	-0.170651	18.2546	-2.34448	0.0305129	0.11374	-4.56618	U1_Pros-Ctrl
P463791	0.131909	21.9264	2.34248	0.0306378	0.114138	-4.56994	U1_Pros-Ctrl
P352441	-0.342663	20.452	-2.34178	0.0306821	0.114236	-4.57127	U1_Pros-Ctrl
P209361	0.234629	20.4166	2.34047	0.0307643	0.114474	-4.57374	U1_Pros-Ctrl
P626331	0.269683	20.7945	2.34007	0.0307894	0.114479	-4.57449	U1_Pros-Ctrl
Q927691	0.296085	21.701	2.33987	0.0308017	0.114479	-4.57485	U1_Pros-Ctrl
Q9P2E31	0.210256	16.4997	2.33954	0.0308229	0.11449	-4.57549	U1_Pros-Ctrl
P545771	-0.200163	25.0614	-2.33856	0.0308843	0.114651	-4.57732	U1_Pros-Ctrl
Q8IXM31	-0.360434	18.7157	-2.33825	0.0309042	0.114657	-4.57792	U1_Pros-Ctrl
P581071	0.785993	15.3475	2.33713	0.0309748	0.114852	-4.58002	U1_Pros-Ctrl
P041791	-0.514652	17.374	-2.33643	0.0310194	0.11495	-4.58134	U1_Pros-Ctrl
Q6SPF01	-0.315567	18.6416	-2.33541	0.0310837	0.115121	-4.58325	U1_Pros-Ctrl
P359081	0.678934	17.4424	2.33509	0.0311044	0.11513	-4.58386	U1_Pros-Ctrl
P228301	-0.175956	19.8404	-2.3339	0.0311799	0.115342	-4.58609	U1_Pros-Ctrl
O751571	0.264683	17.8336	2.33325	0.0312215	0.115428	-4.58732	U1_Pros-Ctrl
O438091	-0.123841	22.8187	-2.33257	0.0312646	0.11552	-4.58859	U1_Pros-Ctrl
Q86X101	0.32552	16.4223	2.33094	0.031369	0.115783	-4.59166	U1_Pros-Ctrl
P612041	0.139792	21.648	2.33088	0.0313724	0.115783	-4.59176	U1_Pros-Ctrl
P841011	0.27189	18.4429	2.33056	0.031393	0.115788	-4.59236	U1_Pros-Ctrl
P519461	0.183922	19.1737	2.33029	0.0314104	0.115788	-4.59287	U1_Pros-Ctrl
Q9NS911	-0.106862	19.8293	-2.32972	0.0314469	0.115855	-4.59394	U1_Pros-Ctrl
Q9GZT81	-0.161735	19.8335	-2.32931	0.0314732	0.115885	-4.59471	U1_Pros-Ctrl
P537011	-0.163492	20.4254	-2.32732	0.0316016	0.116289	-4.59846	U1_Pros-Ctrl
P148591	-0.363189	15.924	-2.32553	0.0317173	0.116647	-4.60182	U1_Pros-Ctrl
P838811	-0.349057	19.4426	-2.32516	0.0317412	0.116667	-4.60251	U1_Pros-Ctrl
Q9BWF31	-0.193772	19.2958	-2.32469	0.0317713	0.116669	-4.60338	U1_Pros-Ctrl
Q9BUT11	-0.320829	19.0358	-2.32458	0.0317785	0.116669	-4.60359	U1_Pros-Ctrl
Q9H4101	-0.385645	16.2325	-2.32171	0.0319652	0.117286	-4.60898	U1_Pros-Ctrl
P629101	-0.136977	22.5109	-2.32022	0.0320626	0.117575	-4.61178	U1_Pros-Ctrl
Q86Y561	-0.127852	21.315	-2.31857	0.0321705	0.117902	-4.61486	U1_Pros-Ctrl
P332401	0.143527	20.6659	2.31743	0.0322453	0.118108	-4.617	U1_Pros-Ctrl
Q9H3N11	0.214876	21.6499	2.31638	0.0323141	0.118292	-4.61896	U1_Pros-Ctrl
O148281	-0.160005	20.1345	-2.31423	0.0324562	0.11871	-4.62299	U1_Pros-Ctrl
Q86WJ11	-0.170033	20.974	-2.31408	0.0324658	0.11871	-4.62327	U1_Pros-Ctrl
P008131	-0.164115	21.3912	-2.31283	0.0325484	0.118878	-4.6256	U1_Pros-Ctrl
Q5ST301	-0.170486	18.4678	-2.31265	0.0325608	0.118878	-4.62595	U1_Pros-Ctrl
P064541	-0.340423	24.0908	-2.31254	0.0325682	0.118878	-4.62616	U1_Pros-Ctrl
O437151	-0.286985	19.3001	-2.31222	0.0325894	0.118886	-4.62676	U1_Pros-Ctrl
Q8WUX91	0.180385	18.9227	2.30948	0.0327713	0.119395	-4.63187	U1_Pros-Ctrl
P502251	0.203152	20.4081	2.30937	0.0327787	0.119395	-4.63208	U1_Pros-Ctrl
Q9UGK81	-0.329242	16.7707	-2.30927	0.0327855	0.119395	-4.63227	U1_Pros-Ctrl
P164441	-0.916694	18.0052	-2.30837	0.0328455	0.119545	-4.63395	U1_Pros-Ctrl
Q9H8H21	-0.376253	16.2781	-2.30775	0.032887	0.119627	-4.63511	U1_Pros-Ctrl
P160701	-0.117799	22.3525	-2.30337	0.0331813	0.120617	-4.64329	U1_Pros-Ctrl
Q9UKY11	0.237319	16.6259	2.30313	0.0331973	0.120617	-4.64373	U1_Pros-Ctrl
O145791	0.0863642	21.7185	2.30031	0.0333882	0.121206	-4.649	U1_Pros-Ctrl
Q9NXJ51	-0.614162	15.1482	-2.29969	0.0334306	0.121206	-4.65016	U1_Pros-Ctrl
O952181	0.177064	21.7702	2.29963	0.0334344	0.121206	-4.65027	U1_Pros-Ctrl
Q6ZSR91	0.169979	19.2943	2.2996	0.0334363	0.121206	-4.65032	U1_Pros-Ctrl
Q9H9931	0.157913	21.384	2.29865	0.033501	0.121362	-4.65209	U1_Pros-Ctrl
P356111	0.342263	19.6858	2.2984	0.0335177	0.121362	-4.65255	U1_Pros-Ctrl
Q8N2C71	0.875867	17.4639	2.29795	0.0335484	0.121404	-4.65339	U1_Pros-Ctrl
Q9P2461	0.365207	15.9474	2.297	0.0336134	0.12157	-4.65517	U1_Pros-Ctrl
O948171	0.251412	18.898	2.29659	0.0336413	0.121601	-4.65593	U1_Pros-Ctrl
Q128741	-0.105077	22.7351	-2.29485	0.0337605	0.121962	-4.65917	U1_Pros-Ctrl
Q136141	0.277781	16.5197	2.29422	0.0338035	0.122048	-4.66034	U1_Pros-Ctrl
P553271	-0.278926	19.0051	-2.29306	0.0338833	0.122266	-4.6625	U1_Pros-Ctrl
A1L0T01	0.140686	20.6944	2.29261	0.0339144	0.122308	-4.66334	U1_Pros-Ctrl
O948261	-0.10598	23.8918	-2.29113	0.0340161	0.122605	-4.66609	U1_Pros-Ctrl
Q96EK91	-0.128689	18.2231	-2.29036	0.0340696	0.122728	-4.66753	U1_Pros-Ctrl
O438241	-0.232486	17.9916	-2.28991	0.0341009	0.122771	-4.66837	U1_Pros-Ctrl
Q8ND301	-0.325478	14.9604	-2.28914	0.0341543	0.122891	-4.66981	U1_Pros-Ctrl
Q6IAA81	-0.233698	18.9841	-2.28887	0.0341731	0.122891	-4.67031	U1_Pros-Ctrl
P356101	0.268933	17.9397	2.28687	0.0343119	0.12332	-4.67403	U1_Pros-Ctrl
Q6P1611	-0.301991	17.4546	-2.28627	0.0343537	0.1234	-4.67515	U1_Pros-Ctrl
Q96H201	-0.167394	20.2897	-2.28386	0.0345219	0.123934	-4.67962	U1_Pros-Ctrl
P558541	-0.155416	19.9118	-2.282	0.0346524	0.124332	-4.68308	U1_Pros-Ctrl
Q8TDL51	-0.517092	15.0803	-2.28108	0.0347165	0.124461	-4.68478	U1_Pros-Ctrl
Q9UHD11	0.143683	22.4388	2.28092	0.0347279	0.124461	-4.68508	U1_Pros-Ctrl
P136391	0.162709	26.3527	2.28017	0.0347812	0.124532	-4.68648	U1_Pros-Ctrl
Q9NZD21	0.162813	19.3829	2.28007	0.0347879	0.124532	-4.68666	U1_Pros-Ctrl
O151641	-0.196682	19.0763	-2.27981	0.0348066	0.124532	-4.68715	U1_Pros-Ctrl
O006291	0.225434	20.3815	2.27841	0.0349049	0.12474	-4.68973	U1_Pros-Ctrl
O755061	0.334658	17.1457	2.27812	0.0349254	0.12474	-4.69027	U1_Pros-Ctrl
P619601	-0.315538	17.7265	-2.27807	0.0349291	0.12474	-4.69037	U1_Pros-Ctrl
Q148471	0.17449	23.2342	2.27753	0.0349671	0.12474	-4.69136	U1_Pros-Ctrl
Q9HD401	-0.287545	15.8391	-2.27704	0.0350021	0.12474	-4.69228	U1_Pros-Ctrl
Q9Y3121	0.147809	19.8876	2.27696	0.0350078	0.12474	-4.69243	U1_Pros-Ctrl
Q148071	-0.20066	20.5348	-2.27677	0.0350211	0.12474	-4.69278	U1_Pros-Ctrl
Q96RR11	-0.629822	16.6399	-2.27675	0.0350228	0.12474	-4.69282	U1_Pros-Ctrl
Q53T591	-0.202691	19.7414	-2.27622	0.03506	0.124802	-4.69379	U1_Pros-Ctrl
Q133931	-0.486139	16.8603	-2.27586	0.0350857	0.124824	-4.69447	U1_Pros-Ctrl
P497611	0.362241	18.7069	2.27546	0.0351142	0.124836	-4.69521	U1_Pros-Ctrl
Q9NQW71	-0.133381	22.521	-2.27526	0.0351286	0.124836	-4.69559	U1_Pros-Ctrl
P557691	-0.177786	22.0587	-2.27468	0.0351698	0.124912	-4.69666	U1_Pros-Ctrl
Q9NRN91	-0.289995	18.7236	-2.27283	0.0353014	0.125309	-4.70008	U1_Pros-Ctrl
Q8NBN31	0.438067	17.3293	2.27243	0.0353303	0.125341	-4.70083	U1_Pros-Ctrl
Q9H4L51	-0.163108	19.9739	-2.27178	0.0353765	0.125433	-4.70202	U1_Pros-Ctrl
Q8NBZ01	0.247011	17.1269	2.27147	0.0353986	0.125433	-4.7026	U1_Pros-Ctrl
Q9H0A81	0.210161	19.4976	2.27123	0.0354158	0.125433	-4.70304	U1_Pros-Ctrl
Q5EBM01	-0.295113	15.829	-2.26858	0.0356061	0.126037	-4.70795	U1_Pros-Ctrl
O954291	-0.147637	17.8232	-2.26801	0.0356477	0.126113	-4.70902	U1_Pros-Ctrl
Q9H4A31	-0.121065	20.5344	-2.26727	0.0357006	0.126213	-4.71037	U1_Pros-Ctrl
Q9UHR51	0.179829	20.2355	2.26706	0.0357157	0.126213	-4.71076	U1_Pros-Ctrl
P619781	-0.119935	25.0271	-2.26635	0.0357673	0.126324	-4.71208	U1_Pros-Ctrl
P497571	0.401196	18.6343	2.26557	0.0358241	0.126454	-4.71353	U1_Pros-Ctrl
Q9HD231	-0.225068	16.3119	-2.26514	0.0358551	0.126493	-4.71432	U1_Pros-Ctrl
P498151	0.352893	17.9095	2.26407	0.0359326	0.126696	-4.7163	U1_Pros-Ctrl
Q127891	0.180241	21.0173	2.26319	0.0359963	0.12685	-4.71792	U1_Pros-Ctrl
Q9C0E81	0.321491	20.2965	2.26254	0.0360437	0.126946	-4.71912	U1_Pros-Ctrl
P0DPB51	-0.256053	17.6087	-2.26116	0.0361441	0.127229	-4.72167	U1_Pros-Ctrl
O753871	-1.06592	15.5425	-2.26051	0.0361923	0.127328	-4.72289	U1_Pros-Ctrl
Q930091	-0.102044	22.6672	-2.25808	0.0363701	0.127882	-4.72737	U1_Pros-Ctrl
Q129311	-0.156292	23.3648	-2.25764	0.0364026	0.127925	-4.72818	U1_Pros-Ctrl
Q8NHZ81	-0.199597	18.1263	-2.25698	0.0364509	0.128024	-4.7294	U1_Pros-Ctrl
P141741	-0.559818	20.6399	-2.25662	0.0364772	0.128045	-4.73006	U1_Pros-Ctrl
Q150571	-0.167323	21.7968	-2.25512	0.036588	0.128284	-4.73283	U1_Pros-Ctrl
Q146801	-0.486443	16.1776	-2.25508	0.036591	0.128284	-4.73291	U1_Pros-Ctrl
Q86WB01	0.269275	19.7187	2.25487	0.0366062	0.128284	-4.73328	U1_Pros-Ctrl
Q86XH11	-0.385363	15.2554	-2.25359	0.0367011	0.128545	-4.73565	U1_Pros-Ctrl
Q96PM51	-0.349388	16.1597	-2.25232	0.0367949	0.128803	-4.73798	U1_Pros-Ctrl
Q7Z3B01	0.681829	17.4223	2.25009	0.0369613	0.129313	-4.74211	U1_Pros-Ctrl
P005581	-0.209858	26.6013	-2.24936	0.0370152	0.12943	-4.74344	U1_Pros-Ctrl
O953791	-0.220067	19.9275	-2.24845	0.0370836	0.129598	-4.74513	U1_Pros-Ctrl
Q9GZM51	0.388296	15.7525	2.24599	0.0372678	0.13017	-4.74965	U1_Pros-Ctrl
P283401	-0.114003	22.9751	-2.24553	0.0373022	0.130177	-4.7505	U1_Pros-Ctrl
Q5SVS41	-0.242657	17.0908	-2.24541	0.0373111	0.130177	-4.75071	U1_Pros-Ctrl
Q168221	-0.149477	22.2052	-2.24494	0.0373465	0.130229	-4.75158	U1_Pros-Ctrl
P522721	-0.188307	25.6138	-2.24433	0.0373929	0.130319	-4.75271	U1_Pros-Ctrl
Q9UIA91	-0.131017	21.8623	-2.24376	0.0374357	0.130396	-4.75376	U1_Pros-Ctrl
H7BZ551	0.9515	16.6796	2.24313	0.0374834	0.13049	-4.75492	U1_Pros-Ctrl
Q4VC051	-0.308753	18.6079	-2.24182	0.0375819	0.130761	-4.75732	U1_Pros-Ctrl
P427041	-0.163471	24.9982	-2.24124	0.0376262	0.130843	-4.75839	U1_Pros-Ctrl
P386461	-0.159425	25.6564	-2.24086	0.0376551	0.130872	-4.75909	U1_Pros-Ctrl
Q9NTX51	-0.126829	21.3706	-2.2392	0.0377813	0.131238	-4.76215	U1_Pros-Ctrl
Q8NEZ51	0.208509	19.3017	2.23883	0.0378094	0.131264	-4.76283	U1_Pros-Ctrl
Q9BYJ91	-0.202673	19.8456	-2.23837	0.0378443	0.131313	-4.76367	U1_Pros-Ctrl
P426771	0.163186	21.0068	2.23726	0.0379291	0.131535	-4.76571	U1_Pros-Ctrl
P505831	-0.195249	17.3461	-2.2366	0.0379792	0.131636	-4.76692	U1_Pros-Ctrl
P095251	-0.13977	22.7249	-2.23504	0.0380988	0.131978	-4.76979	U1_Pros-Ctrl
Q8WUQ71	0.195027	19.0544	2.23235	0.0383056	0.132622	-4.77472	U1_Pros-Ctrl
Q8TBX81	0.107175	19.2848	2.23002	0.0384851	0.13312	-4.77899	U1_Pros-Ctrl
Q165121	0.125135	21.5973	2.22994	0.0384916	0.13312	-4.77914	U1_Pros-Ctrl
P633131	0.20059	22.1239	2.22907	0.0385588	0.13328	-4.78073	U1_Pros-Ctrl
Q049411	0.294702	17.0716	2.22818	0.0386281	0.133415	-4.78237	U1_Pros-Ctrl
Q9H0781	0.112736	21.4898	2.22802	0.0386401	0.133415	-4.78265	U1_Pros-Ctrl
Q9Y2H01	0.320424	17.5021	2.22689	0.0387278	0.1336	-4.78472	U1_Pros-Ctrl
Q2M3891	0.202201	19.7891	2.22679	0.0387358	0.1336	-4.78491	U1_Pros-Ctrl
P629791	-0.218814	22.2966	-2.22466	0.0389015	0.134	-4.7888	U1_Pros-Ctrl
O002171	-0.321726	19.5134	-2.2246	0.0389067	0.134	-4.78892	U1_Pros-Ctrl
Q9GZS11	-0.278566	20.6839	-2.22448	0.0389156	0.134	-4.78913	U1_Pros-Ctrl
P117661	-0.154933	23.0272	-2.2238	0.038969	0.134111	-4.79038	U1_Pros-Ctrl
Q081881	0.492591	16.3609	2.22255	0.039067	0.134375	-4.79267	U1_Pros-Ctrl
Q022411	0.301475	20.2135	2.22097	0.0391913	0.134729	-4.79557	U1_Pros-Ctrl
Q133091	0.257381	17.209	2.2192	0.0393308	0.13503	-4.7988	U1_Pros-Ctrl
Q86XL31	0.185568	19.5121	2.21908	0.0393402	0.13503	-4.79902	U1_Pros-Ctrl
Q146941	0.13172	22.2901	2.21905	0.0393428	0.13503	-4.79908	U1_Pros-Ctrl
Q153981	0.348458	18.9132	2.2186	0.0393783	0.135079	-4.7999	U1_Pros-Ctrl
P308251	0.144091	19.0782	2.21586	0.0395951	0.135748	-4.8049	U1_Pros-Ctrl
Q167771	-0.46431	24.6574	-2.21221	0.0398855	0.13667	-4.81156	U1_Pros-Ctrl
O435041	0.163697	19.4129	2.21165	0.039931	0.136752	-4.8126	U1_Pros-Ctrl
Q146961	0.231634	21.3661	2.21096	0.0399862	0.136867	-4.81385	U1_Pros-Ctrl
P630101	0.132719	22.2004	2.20993	0.0400681	0.137073	-4.81572	U1_Pros-Ctrl
Q168911	-0.161462	24.3317	-2.2088	0.0401593	0.137298	-4.81779	U1_Pros-Ctrl
Q9H5Z11	-0.151015	17.2658	-2.20858	0.0401773	0.137298	-4.81819	U1_Pros-Ctrl
Q9C0B01	-0.262632	17.9051	-2.20657	0.040339	0.137776	-4.82185	U1_Pros-Ctrl
P519651	0.264336	18.563	2.20592	0.0403913	0.13788	-4.82303	U1_Pros-Ctrl
O005191	-0.271211	18.0095	-2.20563	0.0404154	0.137888	-4.82357	U1_Pros-Ctrl
P174051	-0.295966	15.1984	-2.20488	0.0404756	0.137996	-4.82492	U1_Pros-Ctrl
Q9NP661	-0.255524	18.281	-2.2047	0.0404907	0.137996	-4.82527	U1_Pros-Ctrl
Q034261	0.229631	18.9035	2.20436	0.0405182	0.138015	-4.82588	U1_Pros-Ctrl
Q140881	-0.17412	18.8534	-2.20276	0.040648	0.138312	-4.82879	U1_Pros-Ctrl
Q9Y3051	0.180592	20.192	2.20274	0.0406492	0.138312	-4.82882	U1_Pros-Ctrl
Q9Y2Z01	0.142851	21.9052	2.20112	0.0407814	0.138648	-4.83177	U1_Pros-Ctrl
P294661	0.182468	20.9094	2.201	0.0407916	0.138648	-4.832	U1_Pros-Ctrl
O602941	0.347341	16.1517	2.1996	0.0409059	0.138962	-4.83455	U1_Pros-Ctrl
Q86YH61	-0.354471	17.948	-2.19885	0.0409668	0.139088	-4.8359	U1_Pros-Ctrl
O751221	0.161469	20.5926	2.19837	0.0410065	0.139088	-4.83678	U1_Pros-Ctrl
P055561	0.165982	21.9236	2.19834	0.041009	0.139088	-4.83683	U1_Pros-Ctrl
O438051	0.233572	18.6147	2.19497	0.0412864	0.139881	-4.84296	U1_Pros-Ctrl
P217961	-0.330813	23.2644	-2.19493	0.0412895	0.139881	-4.84303	U1_Pros-Ctrl
P550101	0.137939	22.6372	2.19469	0.0413095	0.139881	-4.84347	U1_Pros-Ctrl
O754941	-0.30529	21.1703	-2.19377	0.0413851	0.140063	-4.84513	U1_Pros-Ctrl
Q9BTF01	-0.268346	14.1358	-2.19201	0.0415313	0.140482	-4.84834	U1_Pros-Ctrl
P487291	0.151428	20.2447	2.19133	0.0415873	0.140555	-4.84956	U1_Pros-Ctrl
Q929171	0.110652	22.1545	2.19121	0.0415973	0.140555	-4.84978	U1_Pros-Ctrl
P300481	-0.155216	24.0229	-2.18924	0.0417615	0.141034	-4.85336	U1_Pros-Ctrl
P219121	-0.187699	21.9868	-2.18862	0.0418128	0.141132	-4.85448	U1_Pros-Ctrl
Q9BUP31	0.126942	21.3837	2.18715	0.0419363	0.141455	-4.85715	U1_Pros-Ctrl
Q153651	0.144519	22.8298	2.18694	0.0419533	0.141455	-4.85752	U1_Pros-Ctrl
P629171	0.256703	24.0591	2.18439	0.0421672	0.142101	-4.86214	U1_Pros-Ctrl
Q6JQN11	-0.152005	17.2453	-2.18307	0.0422788	0.142401	-4.86454	U1_Pros-Ctrl
O951971	0.21207	19.0227	2.1826	0.0423187	0.14246	-4.8654	U1_Pros-Ctrl
Q131121	-0.199798	20.038	-2.18187	0.0423801	0.14259	-4.86671	U1_Pros-Ctrl
Q157171	-0.146238	22.9774	-2.18135	0.042424	0.142662	-4.86765	U1_Pros-Ctrl
Q9NV351	-0.243872	17.2905	-2.18054	0.042493	0.142668	-4.86913	U1_Pros-Ctrl
Q9NSC51	0.140841	20.7421	2.18046	0.0424997	0.142668	-4.86927	U1_Pros-Ctrl
Q9BV401	-0.151835	20.963	-2.18033	0.0425101	0.142668	-4.86949	U1_Pros-Ctrl
Q154241	-0.139752	22.1882	-2.18027	0.0425159	0.142668	-4.86962	U1_Pros-Ctrl
Q9BYV81	-0.155885	19.0007	-2.17901	0.0426224	0.142949	-4.87189	U1_Pros-Ctrl
Q141971	-0.187413	19.3535	-2.17874	0.042645	0.142949	-4.87237	U1_Pros-Ctrl
O149201	-0.225804	19.6261	-2.17813	0.0426969	0.142991	-4.87347	U1_Pros-Ctrl
Q9HB401	-0.154048	20.5516	-2.17806	0.0427029	0.142991	-4.8736	U1_Pros-Ctrl
P840901	-0.143165	22.9794	-2.17642	0.0428432	0.143252	-4.87658	U1_Pros-Ctrl
O951681	-0.211292	18.9846	-2.17622	0.04286	0.143252	-4.87693	U1_Pros-Ctrl
Q5RI151	0.155849	18.2648	2.17612	0.0428684	0.143252	-4.87711	U1_Pros-Ctrl
Q8IVD91	-0.100315	21.3989	-2.17609	0.0428714	0.143252	-4.87717	U1_Pros-Ctrl
Q141661	-0.119538	22.1524	-2.17414	0.0430376	0.143732	-4.88068	U1_Pros-Ctrl
P166711	1.35194	14.9898	2.17115	0.0432946	0.144514	-4.88608	U1_Pros-Ctrl
Q9P2701	0.136584	18.9262	2.17031	0.0433676	0.144638	-4.88761	U1_Pros-Ctrl
Q9UKL61	-0.248956	18.2282	-2.17019	0.0433777	0.144638	-4.88782	U1_Pros-Ctrl
Q8TEV91	-0.344133	15.2845	-2.16964	0.0434252	0.14472	-4.88881	U1_Pros-Ctrl
Q8N5I21	-0.289519	15.7402	-2.16902	0.0434788	0.144751	-4.88993	U1_Pros-Ctrl
P223071	-0.11587	22.8205	-2.16901	0.0434801	0.144751	-4.88996	U1_Pros-Ctrl
Q9P2871	0.112941	21.0881	2.16863	0.0435125	0.144782	-4.89063	U1_Pros-Ctrl
P605201	0.284321	19.7475	2.16795	0.0435717	0.144903	-4.89187	U1_Pros-Ctrl
Q96NW41	-0.182447	18.89	-2.16642	0.0437048	0.145269	-4.89463	U1_Pros-Ctrl
Q8IZH21	0.131518	19.6793	2.16544	0.0437895	0.145455	-4.89639	U1_Pros-Ctrl
Q150071	0.147691	20.4617	2.16524	0.0438069	0.145455	-4.89675	U1_Pros-Ctrl
Q8TAF31	-0.279359	18.376	-2.16378	0.0439344	0.145783	-4.89938	U1_Pros-Ctrl
Q5T6F21	-0.167092	20.4516	-2.16358	0.0439518	0.145783	-4.89974	U1_Pros-Ctrl
P495851	0.183885	20.8058	2.16282	0.0440181	0.145927	-4.9011	U1_Pros-Ctrl
P623101	-0.210057	19.7501	-2.16215	0.0440768	0.146045	-4.90231	U1_Pros-Ctrl
Q8IWS01	0.125759	21.59	2.16036	0.044234	0.146489	-4.90554	U1_Pros-Ctrl
Q149191	0.266223	18.4399	2.15959	0.0443015	0.146636	-4.90692	U1_Pros-Ctrl
Q9UFN01	-0.231908	16.9535	-2.15829	0.0444165	0.146939	-4.90927	U1_Pros-Ctrl
Q133031	-0.251971	21.2867	-2.15763	0.0444745	0.147054	-4.91045	U1_Pros-Ctrl
Q9UK391	-0.345189	15.2494	-2.15596	0.0446221	0.147457	-4.91345	U1_Pros-Ctrl
Q8N3X11	0.194567	17.087	2.15554	0.0446593	0.147457	-4.9142	U1_Pros-Ctrl
Q9ULV41	0.159496	22.8827	2.15547	0.0446663	0.147457	-4.91434	U1_Pros-Ctrl
Q997551	0.778416	16.7166	2.15503	0.0447046	0.147506	-4.91512	U1_Pros-Ctrl
Q078891	-0.343781	17.0472	-2.15335	0.0448545	0.147924	-4.91815	U1_Pros-Ctrl
P065761	-0.157376	24.5145	-2.15204	0.0449714	0.148232	-4.92051	U1_Pros-Ctrl
Q9NRR41	0.323087	16.6319	2.15154	0.0450156	0.148301	-4.9214	U1_Pros-Ctrl
P542771	-0.195127	17.9099	-2.1512	0.0450462	0.148324	-4.92201	U1_Pros-Ctrl
Q140041	-0.277537	19.1132	-2.14999	0.0451545	0.148603	-4.92418	U1_Pros-Ctrl
O608841	0.16292	22.4268	2.14854	0.0452839	0.148952	-4.92677	U1_Pros-Ctrl
O756831	-0.260341	18.8248	-2.14778	0.0453528	0.149101	-4.92815	U1_Pros-Ctrl
P525641	-0.630752	15.1531	-2.14551	0.0455575	0.149634	-4.93222	U1_Pros-Ctrl
Q5BKY91	-0.212944	18.1356	-2.14545	0.0455625	0.149634	-4.93232	U1_Pros-Ctrl
O960081	-0.221547	20.6413	-2.14283	0.0457997	0.150255	-4.93702	U1_Pros-Ctrl
Q146841	-0.192454	21.8461	-2.14263	0.0458179	0.150255	-4.93737	U1_Pros-Ctrl
O439331	-0.162555	18.3599	-2.14257	0.0458229	0.150255	-4.93747	U1_Pros-Ctrl
Q9BPW91	-0.316422	16.4317	-2.14059	0.0460033	0.150722	-4.94103	U1_Pros-Ctrl
Q96RU21	-0.275067	18.3515	-2.14025	0.0460342	0.150722	-4.94163	U1_Pros-Ctrl
O436761	-0.191897	19.2651	-2.14022	0.0460366	0.150722	-4.94168	U1_Pros-Ctrl
Q9UMR21	-0.445663	19.3665	-2.13958	0.0460958	0.150837	-4.94284	U1_Pros-Ctrl
Q9NXV21	0.300747	16.265	2.13807	0.0462335	0.15121	-4.94554	U1_Pros-Ctrl
P212831	0.119401	21.7662	2.13768	0.0462686	0.151246	-4.94622	U1_Pros-Ctrl
Q930771	-0.411217	20.8516	-2.13541	0.0464773	0.15185	-4.95029	U1_Pros-Ctrl
Q9NXU51	0.384069	15.362	2.13409	0.0465991	0.152169	-4.95266	U1_Pros-Ctrl
Q969K31	0.249926	16.6813	2.13325	0.0466767	0.152344	-4.95416	U1_Pros-Ctrl
Q96CM81	-0.150877	20.9365	-2.13253	0.0467424	0.15248	-4.95543	U1_Pros-Ctrl
Q7Z6I81	-0.423751	14.8247	-2.13105	0.0468797	0.152849	-4.95808	U1_Pros-Ctrl
O753401	0.161511	21.0171	2.1303	0.0469491	0.152925	-4.95941	U1_Pros-Ctrl
Q156311	-0.207371	22.712	-2.13024	0.0469546	0.152925	-4.95952	U1_Pros-Ctrl
O958341	-0.175313	19.9417	-2.13002	0.0469755	0.152925	-4.95992	U1_Pros-Ctrl
Q8TBF21	-0.248811	17.0054	-2.12871	0.0470974	0.153242	-4.96226	U1_Pros-Ctrl
Q9BRV81	-0.153169	17.7027	-2.12817	0.0471476	0.153327	-4.96322	U1_Pros-Ctrl
O436331	0.231834	21.5948	2.12727	0.0472316	0.153521	-4.96483	U1_Pros-Ctrl
P482001	0.340128	15.1622	2.12669	0.0472853	0.153616	-4.96585	U1_Pros-Ctrl
Q9Y5Y51	-0.397839	17.0089	-2.12637	0.0473156	0.153636	-4.96643	U1_Pros-Ctrl
Q5VW321	0.287298	19.9084	2.1256	0.0473876	0.153778	-4.9678	U1_Pros-Ctrl
P151701	-0.118617	22.0599	-2.12521	0.0474244	0.153778	-4.96851	U1_Pros-Ctrl
Q86U441	-0.122744	19.2005	-2.12512	0.0474323	0.153778	-4.96866	U1_Pros-Ctrl
Q9NZ091	0.176533	18.2346	2.12184	0.0477402	0.154697	-4.9745	U1_Pros-Ctrl
Q9Y6C91	-0.232194	20.2319	-2.1214	0.0477823	0.154754	-4.97529	U1_Pros-Ctrl
Q86TU71	0.148132	20.2953	2.12094	0.0478258	0.154815	-4.97611	U1_Pros-Ctrl
Q86VP11	-0.163056	20.9106	-2.12031	0.0478849	0.154928	-4.97723	U1_Pros-Ctrl
Q96E141	-0.370365	17.0226	-2.11995	0.0479191	0.154959	-4.97787	U1_Pros-Ctrl
Q96SZ51	-0.12254	20.3104	-2.11913	0.0479964	0.155129	-4.97932	U1_Pros-Ctrl
Q96P631	0.511841	17.7536	2.11719	0.0481807	0.155645	-4.98278	U1_Pros-Ctrl
Q6P2Q91	0.0933157	24.4921	2.11601	0.0482926	0.155927	-4.98487	U1_Pros-Ctrl
Q9H2U21	-0.132925	22.1583	-2.11557	0.048335	0.155985	-4.98566	U1_Pros-Ctrl
O151111	0.207962	20.132	2.11462	0.0484257	0.156198	-4.98735	U1_Pros-Ctrl
Q998161	0.11782	20.3754	2.11263	0.0486157	0.156699	-4.99088	U1_Pros-Ctrl
O932151	-0.45565	17.0129	-2.11247	0.0486307	0.156699	-4.99116	U1_Pros-Ctrl
P619271	0.462345	22.4429	2.11163	0.0487115	0.156879	-4.99266	U1_Pros-Ctrl
Q8WYQ51	-0.225265	17.512	-2.11119	0.0487533	0.156922	-4.99343	U1_Pros-Ctrl
Q4VC311	-0.1395	21.0212	-2.11098	0.0487743	0.156922	-4.99382	U1_Pros-Ctrl
Q9P0V91	0.770341	15.9877	2.10987	0.0488809	0.157133	-4.99578	U1_Pros-Ctrl
Q86WA81	-0.324122	14.8362	-2.10977	0.0488898	0.157133	-4.99595	U1_Pros-Ctrl
P357541	-0.198754	20.6673	-2.10931	0.0489341	0.157196	-4.99676	U1_Pros-Ctrl
O147321	-0.203501	19.8726	-2.10871	0.0489925	0.157304	-4.99784	U1_Pros-Ctrl
P631671	0.132787	22.567	2.10715	0.0491431	0.157707	-5.0006	U1_Pros-Ctrl
O759561	-0.198015	20.0129	-2.10643	0.0492123	0.157838	-5.00187	U1_Pros-Ctrl
Q96SU41	0.123209	19.387	2.10619	0.0492364	0.157838	-5.00231	U1_Pros-Ctrl
O004881	-0.695757	12.8943	-2.10595	0.0492588	0.157838	-5.00272	U1_Pros-Ctrl
Q9Y2Y91	0.374265	15.1827	2.10519	0.0493328	0.157995	-5.00407	U1_Pros-Ctrl
Q9Y2811	-0.206191	17.7272	-2.1021	0.0496342	0.15888	-5.00956	U1_Pros-Ctrl
O152311	-0.296955	17.9631	-2.10155	0.0496879	0.158971	-5.01053	U1_Pros-Ctrl
Q9UQR01	-0.241098	18.8405	-2.10106	0.0497356	0.158985	-5.0114	U1_Pros-Ctrl
Q047211	-0.204166	18.2828	-2.10099	0.0497424	0.158985	-5.01152	U1_Pros-Ctrl
Q9BWS91	-0.196487	20.5166	-2.09829	0.0500071	0.15975	-5.0163	U1_Pros-Ctrl
O948741	0.12047	21.8621	2.09781	0.050054	0.159814	-5.01714	U1_Pros-Ctrl
Q9UL251	0.243703	20.5492	2.09757	0.0500776	0.159814	-5.01756	U1_Pros-Ctrl
Q9HBI11	0.327243	16.9998	2.09546	0.0502861	0.160398	-5.0213	U1_Pros-Ctrl
P485091	-0.330298	17.7556	-2.0948	0.0503513	0.160473	-5.02247	U1_Pros-Ctrl
Q9P0351	-0.219023	19.8434	-2.09428	0.0504029	0.160473	-5.02339	U1_Pros-Ctrl
O439201	-0.273386	17.9973	-2.09421	0.0504093	0.160473	-5.0235	U1_Pros-Ctrl
P280661	-0.107563	21.9389	-2.09419	0.0504112	0.160473	-5.02354	U1_Pros-Ctrl
P469401	0.177063	24.2056	2.09335	0.050495	0.160659	-5.02503	U1_Pros-Ctrl
Q924781	-0.196993	20.2046	-2.09291	0.0505384	0.160716	-5.0258	U1_Pros-Ctrl
Q9H2701	-0.0916229	20.2332	-2.09264	0.0505654	0.160721	-5.02628	U1_Pros-Ctrl
P499151	-0.113018	23.5328	-2.09218	0.0506111	0.160786	-5.0271	U1_Pros-Ctrl
O604961	0.222906	19.7674	2.09082	0.0507464	0.161134	-5.0295	U1_Pros-Ctrl
Q131261	-0.150376	22.0709	-2.09047	0.0507811	0.161164	-5.03011	U1_Pros-Ctrl
Q136421	-0.618714	16.2349	-2.08889	0.0509382	0.161581	-5.03289	U1_Pros-Ctrl
P546871	-0.152264	20.1131	-2.08836	0.050992	0.161594	-5.03384	U1_Pros-Ctrl
O752511	-0.160965	21.1492	-2.08834	0.0509932	0.161594	-5.03386	U1_Pros-Ctrl
Q5MIZ71	0.13187	19.6189	2.08774	0.0510536	0.161704	-5.03492	U1_Pros-Ctrl
P005051	-0.516869	22.1947	-2.0866	0.0511675	0.161864	-5.03693	U1_Pros-Ctrl
Q9BRG11	-0.15118	20.6372	-2.0865	0.0511782	0.161864	-5.03711	U1_Pros-Ctrl
Q9Y5B91	-0.0946743	24.6029	-2.08641	0.0511874	0.161864	-5.03727	U1_Pros-Ctrl
Q9Y3S21	0.192301	19.0379	2.08604	0.0512246	0.161864	-5.03793	U1_Pros-Ctrl
L0R8191	-0.264476	19.7876	-2.08596	0.0512321	0.161864	-5.03806	U1_Pros-Ctrl
Q8WVY71	0.166938	20.3138	2.08335	0.0514948	0.162559	-5.04266	U1_Pros-Ctrl
O431591	-0.188189	19.3382	-2.08326	0.0515037	0.162559	-5.04281	U1_Pros-Ctrl
P509141	0.366438	22.9418	2.08023	0.0518107	0.163447	-5.04815	U1_Pros-Ctrl
P143731	-0.261326	17.0988	-2.07959	0.0518757	0.16357	-5.04927	U1_Pros-Ctrl
O145451	-0.238573	16.7203	-2.07908	0.0519278	0.163653	-5.05018	U1_Pros-Ctrl
Q925511	-0.204443	18.2501	-2.07816	0.0520209	0.163865	-5.05179	U1_Pros-Ctrl
Q6NW291	0.166432	18.453	2.07353	0.0524947	0.165275	-5.05992	U1_Pros-Ctrl
O007541	-0.124013	22.5951	-2.07284	0.0525662	0.165417	-5.06115	U1_Pros-Ctrl
O005921	0.228045	19.4152	2.07227	0.0526245	0.165518	-5.06214	U1_Pros-Ctrl
Q8WW591	-0.307226	17.7848	-2.07193	0.0526592	0.165545	-5.06273	U1_Pros-Ctrl
P516921	-0.22639	17.687	-2.07106	0.0527488	0.165704	-5.06426	U1_Pros-Ctrl
P159241	0.631265	22.3069	2.07093	0.0527622	0.165704	-5.06448	U1_Pros-Ctrl
P513981	-0.161918	19.1283	-2.06987	0.0528722	0.165862	-5.06635	U1_Pros-Ctrl
A1KXE41	-0.489479	15.3952	-2.06975	0.0528845	0.165862	-5.06656	U1_Pros-Ctrl
O432371	0.357235	15.8993	2.06969	0.0528911	0.165862	-5.06667	U1_Pros-Ctrl
Q96IJ61	-0.111369	19.4768	-2.06919	0.0529419	0.165939	-5.06754	U1_Pros-Ctrl
Q9P0U31	-0.163166	17.8902	-2.06799	0.0530663	0.166246	-5.06964	U1_Pros-Ctrl
P271441	-0.187345	19.2817	-2.06741	0.053127	0.166354	-5.07067	U1_Pros-Ctrl
Q9H0W81	0.194461	19.1592	2.06556	0.053319	0.166873	-5.0739	U1_Pros-Ctrl
P620811	-0.23476	24.1348	-2.06423	0.0534576	0.167177	-5.07623	U1_Pros-Ctrl
Q8IV531	-0.266023	18.2651	-2.06412	0.053469	0.167177	-5.07642	U1_Pros-Ctrl
O153711	0.101578	22.9892	2.06182	0.0537101	0.167848	-5.08045	U1_Pros-Ctrl
P404291	0.15312	23.7173	2.0608	0.0538174	0.168099	-5.08224	U1_Pros-Ctrl
Q96PU41	-0.222916	18.1794	-2.0602	0.0538802	0.168213	-5.08329	U1_Pros-Ctrl
Q7L1I21	-0.399918	15.0429	-2.05992	0.05391	0.168223	-5.08378	U1_Pros-Ctrl
Q9BPX51	-0.286806	20.2306	-2.05908	0.0539975	0.168371	-5.08524	U1_Pros-Ctrl
Q86UL31	0.206649	18.3333	2.05896	0.0540108	0.168371	-5.08546	U1_Pros-Ctrl
Q9Y2I81	-0.361215	16.6122	-2.05806	0.0541051	0.168568	-5.08702	U1_Pros-Ctrl
Q9UL451	-0.384689	16.1573	-2.05786	0.0541272	0.168568	-5.08738	U1_Pros-Ctrl
O435161	0.457856	21.7044	2.0572	0.0541968	0.168701	-5.08854	U1_Pros-Ctrl
Q9NWS01	-0.187176	19.48	-2.05661	0.0542586	0.168811	-5.08956	U1_Pros-Ctrl
Q9NPF41	-0.13245	19.9584	-2.05539	0.0543885	0.169131	-5.0917	U1_Pros-Ctrl
Q9Y6081	0.128374	18.9853	2.05371	0.0545659	0.169571	-5.09462	U1_Pros-Ctrl
P432501	-0.333075	15.058	-2.05355	0.0545836	0.169571	-5.09491	U1_Pros-Ctrl
P619231	0.164461	21.1997	2.05258	0.0546868	0.169809	-5.0966	U1_Pros-Ctrl
Q96PP81	0.376754	16.4775	2.05154	0.0547981	0.170071	-5.09842	U1_Pros-Ctrl
Q9UMY41	-0.158862	20.5009	-2.05103	0.0548519	0.170154	-5.09929	U1_Pros-Ctrl
O146621	-0.301809	15.9042	-2.04963	0.0550021	0.170536	-5.10174	U1_Pros-Ctrl
Q9NUQ31	-0.0989817	20.714	-2.04878	0.0550935	0.170736	-5.10323	U1_Pros-Ctrl
Q6N0691	-0.259233	18.0155	-2.04842	0.0551322	0.170772	-5.10386	U1_Pros-Ctrl
Q9Y4R81	-0.155758	20.8566	-2.04763	0.0552163	0.170932	-5.10522	U1_Pros-Ctrl
Q9UM221	-0.260946	17.9191	-2.04743	0.0552378	0.170932	-5.10557	U1_Pros-Ctrl
Q9BRP41	-0.136224	19.7825	-2.04378	0.0556319	0.172067	-5.11193	U1_Pros-Ctrl
Q9UBN71	-0.242295	18.0774	-2.04243	0.0557777	0.172433	-5.11427	U1_Pros-Ctrl
O152601	0.34468	18.4352	2.04116	0.0559166	0.172652	-5.11649	U1_Pros-Ctrl
P829141	-0.249722	19.2683	-2.04115	0.0559169	0.172652	-5.1165	U1_Pros-Ctrl
Q96J011	-0.143312	20.7607	-2.04068	0.0559678	0.172652	-5.11731	U1_Pros-Ctrl
Q9ULX91	0.42707	14.4161	2.04031	0.0560085	0.172652	-5.11796	U1_Pros-Ctrl
P609001	-0.0912985	23.524	-2.04028	0.056012	0.172652	-5.11802	U1_Pros-Ctrl
C9JLW81	0.206701	18.8219	2.04028	0.0560123	0.172652	-5.11802	U1_Pros-Ctrl
Q5TCZ11	0.900535	14.5063	2.03849	0.0562073	0.173169	-5.12113	U1_Pros-Ctrl
Q9H9Y21	0.299361	17.6839	2.03809	0.0562503	0.173171	-5.12181	U1_Pros-Ctrl
O151271	0.174402	19.9311	2.03798	0.0562626	0.173171	-5.12201	U1_Pros-Ctrl
Q139511	-0.0947795	21.7707	-2.03654	0.05642	0.17357	-5.12451	U1_Pros-Ctrl
O005051	-0.132171	20.6357	-2.03518	0.0565695	0.173946	-5.12687	U1_Pros-Ctrl
O757871	0.29815	17.4882	2.03453	0.0566414	0.174082	-5.12801	U1_Pros-Ctrl
P547271	-0.181615	22.1541	-2.03318	0.0567904	0.174455	-5.13035	U1_Pros-Ctrl
Q9NUX51	-0.278521	16.4179	-2.03244	0.0568712	0.174619	-5.13162	U1_Pros-Ctrl
Q8WZ741	0.769527	15.6455	2.03202	0.0569177	0.174677	-5.13235	U1_Pros-Ctrl
O434261	-0.220387	17.472	-2.03124	0.0570043	0.174857	-5.13371	U1_Pros-Ctrl
Q9UIC81	0.153962	19.4204	2.02986	0.0571574	0.175217	-5.13611	U1_Pros-Ctrl
O433901	-0.261259	23.6792	-2.02968	0.0571771	0.175217	-5.13641	U1_Pros-Ctrl
Q9BYB41	-0.193987	18.6012	-2.0276	0.0574081	0.17584	-5.14001	U1_Pros-Ctrl
Q9BX631	-0.392928	16.9232	-2.02688	0.057488	0.175999	-5.14125	U1_Pros-Ctrl
Q9ULK41	0.120501	19.5612	2.02602	0.0575846	0.176126	-5.14275	U1_Pros-Ctrl
P622491	0.24758	23.6355	2.02598	0.0575892	0.176126	-5.14283	U1_Pros-Ctrl
Q9BWJ51	-0.234965	20.1486	-2.02576	0.0576129	0.176126	-5.14319	U1_Pros-Ctrl
Q6P9961	0.111989	20.5139	2.02537	0.0576571	0.176128	-5.14388	U1_Pros-Ctrl
Q9BUK61	0.18631	19.0693	2.02526	0.0576692	0.176128	-5.14406	U1_Pros-Ctrl
Q6PID61	-0.33472	17.1469	-2.02456	0.0577475	0.176282	-5.14527	U1_Pros-Ctrl
P423381	-0.204132	17.5537	-2.02424	0.0577831	0.176305	-5.14583	U1_Pros-Ctrl
P178441	0.21743	24.2989	2.02373	0.0578401	0.176394	-5.14671	U1_Pros-Ctrl
Q9Y3161	-0.152598	20.7748	-2.02313	0.0579078	0.17642	-5.14775	U1_Pros-Ctrl
Q8TA861	-0.206334	17.8168	-2.02289	0.0579349	0.17642	-5.14817	U1_Pros-Ctrl
P494271	0.234654	18.8219	2.02263	0.0579643	0.17642	-5.14862	U1_Pros-Ctrl
Q141641	0.525349	14.2912	2.02245	0.0579842	0.17642	-5.14893	U1_Pros-Ctrl
Q9UPT81	-0.116197	21.3418	-2.02242	0.057988	0.17642	-5.14898	U1_Pros-Ctrl
Q8NF371	0.181552	20.1963	2.02204	0.0580302	0.176463	-5.14963	U1_Pros-Ctrl
Q96CJ11	-0.324462	14.6676	-2.02022	0.058235	0.177001	-5.15278	U1_Pros-Ctrl
Q144441	0.117599	23.2005	2.01903	0.0583695	0.177307	-5.15483	U1_Pros-Ctrl
O149651	0.289848	19.4068	2.01883	0.0583919	0.177307	-5.15517	U1_Pros-Ctrl
P143171	0.140238	23.4249	2.01707	0.058592	0.177829	-5.15823	U1_Pros-Ctrl
Q157731	-0.188007	16.9411	-2.01633	0.0586751	0.177996	-5.15949	U1_Pros-Ctrl
Q004031	0.114438	20.6161	2.01369	0.0589757	0.178822	-5.16404	U1_Pros-Ctrl
O953361	-0.216484	22.2816	-2.0117	0.0592034	0.179162	-5.16748	U1_Pros-Ctrl
P501511	-0.433096	17.5594	-2.01163	0.0592115	0.179162	-5.1676	U1_Pros-Ctrl
Q9NYY81	-0.146304	18.3158	-2.01149	0.0592276	0.179162	-5.16784	U1_Pros-Ctrl
Q8WYA01	-0.417468	13.8692	-2.01128	0.0592513	0.179162	-5.1682	U1_Pros-Ctrl
Q9H7E21	-0.540758	17.1418	-2.01123	0.0592566	0.179162	-5.16828	U1_Pros-Ctrl
Q9BXB41	0.243991	17.4684	2.01105	0.0592777	0.179162	-5.1686	U1_Pros-Ctrl
Q9Y6K01	-0.182011	16.6961	-2.01079	0.059307	0.179162	-5.16904	U1_Pros-Ctrl
Q96QC01	0.145644	20.2474	2.01073	0.0593145	0.179162	-5.16915	U1_Pros-Ctrl
Q9H0H51	0.189094	19.4673	2.01041	0.0593506	0.179186	-5.16969	U1_Pros-Ctrl
P515321	0.146015	21.9289	2.01008	0.0593885	0.179214	-5.17026	U1_Pros-Ctrl
Q925581	-0.17482	17.6974	-2.00966	0.0594377	0.179277	-5.171	U1_Pros-Ctrl
P490051	-0.178408	20.9008	-2.00747	0.0596897	0.179951	-5.17477	U1_Pros-Ctrl
Q96ER91	-0.168522	20.0441	-2.00705	0.0597383	0.179968	-5.17549	U1_Pros-Ctrl
Q135231	-0.102014	22.2103	-2.00693	0.0597521	0.179968	-5.1757	U1_Pros-Ctrl
Q9UDY21	-0.149748	19.0526	-2.00641	0.0598122	0.180063	-5.17659	U1_Pros-Ctrl
Q9Y2S71	-0.120558	20.574	-2.00608	0.0598492	0.180089	-5.17714	U1_Pros-Ctrl
Q76I761	0.605723	17.4046	2.00573	0.0598902	0.180126	-5.17775	U1_Pros-Ctrl
Q9Y5301	-0.212462	19.2599	-2.00281	0.0602287	0.181053	-5.18277	U1_Pros-Ctrl
O756081	-0.156147	21.5859	-2.00258	0.0602554	0.181053	-5.18316	U1_Pros-Ctrl
Q9UI091	-0.216258	18.667	-2.0002	0.0605332	0.181801	-5.18726	U1_Pros-Ctrl
Q96DH61	-0.279759	18.4363	-1.9986	0.0607205	0.182277	-5.19001	U1_Pros-Ctrl
Q9NYF81	-0.126248	23.2897	-1.99821	0.0607658	0.182301	-5.19067	U1_Pros-Ctrl
O756631	-0.12346	21.9645	-1.99786	0.0608069	0.182301	-5.19127	U1_Pros-Ctrl
Q997571	-0.212624	18.6998	-1.99779	0.060815	0.182301	-5.19139	U1_Pros-Ctrl
P0DPB61	-0.16786	18.9974	-1.99686	0.0609239	0.182541	-5.19298	U1_Pros-Ctrl
P027861	-0.100589	23.2107	-1.99575	0.0610545	0.182845	-5.19489	U1_Pros-Ctrl
Q9NQC71	0.301447	16.8532	1.99358	0.0613102	0.183524	-5.1986	U1_Pros-Ctrl
Q9BYD61	-0.166774	20.9031	-1.99268	0.0614174	0.183685	-5.20015	U1_Pros-Ctrl
Q994361	0.111891	21.8354	1.99263	0.0614221	0.183685	-5.20022	U1_Pros-Ctrl
P090121	0.239136	21.8822	1.99117	0.0615957	0.184117	-5.20273	U1_Pros-Ctrl
Q061871	-0.0789072	22.5465	-1.98876	0.0618825	0.184834	-5.20686	U1_Pros-Ctrl
Q925421	-0.277637	17.3742	-1.98866	0.0618939	0.184834	-5.20703	U1_Pros-Ctrl
O148931	-0.220531	19.3287	-1.98767	0.0620117	0.185011	-5.20871	U1_Pros-Ctrl
P479141	0.180555	22.9252	1.98743	0.0620402	0.185011	-5.20912	U1_Pros-Ctrl
O436151	-0.104465	23.2121	-1.98733	0.0620529	0.185011	-5.2093	U1_Pros-Ctrl
Q68D101	-0.357707	16.5408	-1.98718	0.0620703	0.185011	-5.20955	U1_Pros-Ctrl
Q8WVT31	0.117212	19.6261	1.98528	0.0622977	0.185601	-5.2128	U1_Pros-Ctrl
Q8N5431	0.131709	20.3143	1.9848	0.0623558	0.185687	-5.21363	U1_Pros-Ctrl
P622531	-0.177485	19.4195	-1.98394	0.0624581	0.185904	-5.21509	U1_Pros-Ctrl
Q8N9N81	0.144042	18.3764	1.9831	0.0625601	0.186035	-5.21653	U1_Pros-Ctrl
Q6PKG01	-0.131953	22.099	-1.9827	0.0626077	0.186035	-5.21721	U1_Pros-Ctrl
Q96AJ91	0.27679	17.8024	1.9826	0.0626194	0.186035	-5.21738	U1_Pros-Ctrl
A5A3E01	-0.360876	17.782	-1.9824	0.0626442	0.186035	-5.21773	U1_Pros-Ctrl
P483821	-0.161461	18.1062	-1.98236	0.0626492	0.186035	-5.2178	U1_Pros-Ctrl
O957161	0.171305	20.0064	1.98129	0.0627781	0.18633	-5.21962	U1_Pros-Ctrl
Q926001	0.154074	19.5537	1.98074	0.0628443	0.186332	-5.22056	U1_Pros-Ctrl
P500531	-0.329318	16.5879	-1.98064	0.0628567	0.186332	-5.22073	U1_Pros-Ctrl
Q5T2801	-0.15969	18.9652	-1.98055	0.0628672	0.186332	-5.22088	U1_Pros-Ctrl
Q9BRT91	-0.157658	19.8061	-1.97947	0.0629974	0.186631	-5.22272	U1_Pros-Ctrl
Q8N6T31	-0.135795	19.2485	-1.97922	0.0630274	0.186632	-5.22314	U1_Pros-Ctrl
Q96S661	0.169965	19.1505	1.97894	0.0630614	0.186645	-5.22362	U1_Pros-Ctrl
O757171	-0.0764893	22.24	-1.97803	0.063172	0.18681	-5.22517	U1_Pros-Ctrl
P041141	0.597583	15.7327	1.978	0.0631762	0.18681	-5.22523	U1_Pros-Ctrl
Q035181	0.232151	18.9432	1.97701	0.0632957	0.187002	-5.22691	U1_Pros-Ctrl
Q9BSY41	-0.241042	16.8222	-1.97697	0.0633003	0.187002	-5.22697	U1_Pros-Ctrl
Q96EU61	-0.330619	15.4671	-1.97665	0.0633391	0.187029	-5.22752	U1_Pros-Ctrl
Q9BW271	0.0987319	21.17	1.97584	0.0634383	0.187235	-5.22891	U1_Pros-Ctrl
P003381	-0.128002	24.9564	-1.97508	0.0635305	0.187419	-5.2302	U1_Pros-Ctrl
P486371	-0.104515	21.091	-1.97295	0.0637908	0.1881	-5.23382	U1_Pros-Ctrl
A0AVK61	-0.372272	15.3969	-1.97169	0.0639455	0.188468	-5.23597	U1_Pros-Ctrl
Q9BY771	-0.171665	20.9037	-1.97073	0.0640634	0.188684	-5.2376	U1_Pros-Ctrl
Q96GW91	-0.187305	19.6656	-1.97061	0.0640785	0.188684	-5.23781	U1_Pros-Ctrl
Q53QZ31	-0.158403	20.0632	-1.97016	0.064133	0.188756	-5.23857	U1_Pros-Ctrl
O602391	-0.461446	16.4897	-1.96935	0.0642326	0.188962	-5.23994	U1_Pros-Ctrl
Q8IYM91	-0.417115	18.7593	-1.96685	0.0645419	0.189783	-5.2442	U1_Pros-Ctrl
O154391	0.179898	19.4672	1.9656	0.0646959	0.190148	-5.24631	U1_Pros-Ctrl
Q5KSL61	-1.25733	15.5201	-1.96475	0.0648018	0.190358	-5.24776	U1_Pros-Ctrl
Q929321	-0.598701	12.9656	-1.96454	0.0648277	0.190358	-5.24811	U1_Pros-Ctrl
P193881	-0.153423	21.0945	-1.96426	0.0648621	0.190371	-5.24858	U1_Pros-Ctrl
P203391	0.188223	19.3262	1.9637	0.0649317	0.190486	-5.24953	U1_Pros-Ctrl
P071951	-0.220974	25.0009	-1.96329	0.0649828	0.190548	-5.25023	U1_Pros-Ctrl
P367761	-0.0886836	23.928	-1.96266	0.0650615	0.19069	-5.2513	U1_Pros-Ctrl
Q166431	0.425224	14.2865	1.96237	0.0650976	0.190708	-5.25179	U1_Pros-Ctrl
P612181	0.345011	17.8786	1.9617	0.0651819	0.190837	-5.25294	U1_Pros-Ctrl
Q9H8751	0.364517	16.8571	1.96153	0.0652021	0.190837	-5.25322	U1_Pros-Ctrl
Q9Y3941	0.128012	19.9071	1.96102	0.0652666	0.190937	-5.25409	U1_Pros-Ctrl
P438971	-0.163757	21.2642	-1.96051	0.06533	0.191034	-5.25495	U1_Pros-Ctrl
P072031	-0.226691	21.1921	-1.95946	0.0654618	0.191317	-5.25673	U1_Pros-Ctrl
Q32MZ41	0.134957	22.5063	1.95921	0.0654933	0.191317	-5.25716	U1_Pros-Ctrl
Q9H8W41	-0.158824	18.7532	-1.95889	0.0655326	0.191317	-5.25769	U1_Pros-Ctrl
P628881	0.197971	22.6698	1.95877	0.0655478	0.191317	-5.2579	U1_Pros-Ctrl
Q96EP51	-0.184952	21.9332	-1.95845	0.0655877	0.191345	-5.25844	U1_Pros-Ctrl
Q9UKD21	0.101976	22.0922	1.95799	0.0656451	0.191378	-5.25921	U1_Pros-Ctrl
Q96K761	0.110218	20.6788	1.95788	0.0656594	0.191378	-5.2594	U1_Pros-Ctrl
Q9H8M71	0.227531	16.3618	1.95684	0.06579	0.19167	-5.26116	U1_Pros-Ctrl
Q9UPU71	-0.289325	19.6148	-1.95617	0.0658742	0.191827	-5.26229	U1_Pros-Ctrl
P841031	-0.10656	24.0984	-1.95492	0.0660319	0.192198	-5.26441	U1_Pros-Ctrl
Q925381	0.107408	21.6157	1.95418	0.0661252	0.192381	-5.26566	U1_Pros-Ctrl
Q96MF21	1.12661	16.2336	1.95344	0.0662197	0.192567	-5.26692	U1_Pros-Ctrl
P522981	0.125628	20.9812	1.95307	0.0662667	0.192576	-5.26755	U1_Pros-Ctrl
O603411	-0.106893	22.2068	-1.95269	0.0663143	0.192576	-5.26819	U1_Pros-Ctrl
Q8TCJ21	0.143438	21.4114	1.95255	0.0663325	0.192576	-5.26843	U1_Pros-Ctrl
Q014691	0.156513	23.8421	1.95238	0.0663532	0.192576	-5.2687	U1_Pros-Ctrl
Q9UNE71	-0.165879	19.5105	-1.95209	0.0663908	0.192576	-5.26921	U1_Pros-Ctrl
Q86T241	-0.566661	16.8015	-1.95174	0.0664351	0.192576	-5.2698	U1_Pros-Ctrl
Q86V881	-0.183834	16.1888	-1.95173	0.0664361	0.192576	-5.26981	U1_Pros-Ctrl
Q8TDP11	-0.269177	19.348	-1.95131	0.0664888	0.19261	-5.27051	U1_Pros-Ctrl
P161501	0.146792	19.2735	1.95116	0.0665085	0.19261	-5.27077	U1_Pros-Ctrl
P631721	-0.202333	18.6219	-1.95084	0.0665488	0.192613	-5.27131	U1_Pros-Ctrl
Q9NWK91	-0.33413	15.7849	-1.95067	0.0665707	0.192613	-5.2716	U1_Pros-Ctrl
O145931	-0.365652	14.5351	-1.95027	0.066622	0.192674	-5.27228	U1_Pros-Ctrl
A6NHL21	0.291331	16.6005	1.94994	0.0666639	0.192683	-5.27284	U1_Pros-Ctrl
Q7Z4Q21	0.100003	20.9419	1.94976	0.0666864	0.192683	-5.27313	U1_Pros-Ctrl
Q5BJH71	0.426331	15.443	1.94915	0.0667642	0.19282	-5.27417	U1_Pros-Ctrl
P040801	0.512549	18.3213	1.94838	0.0668625	0.193011	-5.27547	U1_Pros-Ctrl
Q136131	-0.241639	16.8398	-1.94812	0.066896	0.193011	-5.27591	U1_Pros-Ctrl
Q96IU41	-0.447622	21.0578	-1.94769	0.0669511	0.193011	-5.27664	U1_Pros-Ctrl
O753231	-0.193456	21.2148	-1.94767	0.0669526	0.193011	-5.27666	U1_Pros-Ctrl
Q8TAE61	0.281676	16.3222	1.94677	0.0670684	0.193189	-5.27818	U1_Pros-Ctrl
P525651	-0.117989	23.7237	-1.94671	0.0670754	0.193189	-5.27828	U1_Pros-Ctrl
Q641Q21	0.228031	16.9675	1.94606	0.0671586	0.193341	-5.27937	U1_Pros-Ctrl
Q152831	-0.178209	17.8345	-1.94573	0.0672013	0.193376	-5.27993	U1_Pros-Ctrl
Q9GZQ81	0.508589	16.9435	1.94469	0.067335	0.193672	-5.28169	U1_Pros-Ctrl
P487361	0.197501	19.8702	1.9428	0.067578	0.194169	-5.28487	U1_Pros-Ctrl
Q147811	-0.176658	18.9823	-1.94273	0.0675867	0.194169	-5.28499	U1_Pros-Ctrl
Q3YEC71	-0.173348	19.5962	-1.94263	0.0675997	0.194169	-5.28516	U1_Pros-Ctrl
Q131511	-0.297521	23.3335	-1.94186	0.0676986	0.194333	-5.28645	U1_Pros-Ctrl
Q152691	-0.103729	21.3804	-1.94167	0.0677236	0.194333	-5.28677	U1_Pros-Ctrl
Q96G231	0.257289	18.3602	1.94147	0.067749	0.194333	-5.28711	U1_Pros-Ctrl
Q150291	0.112568	23.7866	1.93975	0.0679726	0.194843	-5.29002	U1_Pros-Ctrl
P631651	-0.183268	21.3348	-1.93962	0.0679887	0.194843	-5.29022	U1_Pros-Ctrl
P552121	-0.116006	19.3107	-1.93887	0.0680858	0.195033	-5.29148	U1_Pros-Ctrl
Q150411	0.277316	19.2241	1.93776	0.0682302	0.195297	-5.29336	U1_Pros-Ctrl
Q9GZT31	-0.191264	21.0246	-1.93769	0.0682396	0.195297	-5.29348	U1_Pros-Ctrl
P469261	-0.241635	20.1175	-1.93744	0.068272	0.195301	-5.2939	U1_Pros-Ctrl
Q928891	0.207315	18.0482	1.93667	0.0683721	0.195499	-5.29519	U1_Pros-Ctrl
P176761	0.218764	18.1344	1.93552	0.0685219	0.195683	-5.29712	U1_Pros-Ctrl
P096511	-0.150288	25.0995	-1.9354	0.0685374	0.195683	-5.29732	U1_Pros-Ctrl
Q143531	-0.326134	18.0748	-1.93518	0.0685664	0.195683	-5.29769	U1_Pros-Ctrl
Q065871	-0.176289	19.0726	-1.93501	0.0685881	0.195683	-5.29797	U1_Pros-Ctrl
Q9H6Q41	-0.169636	17.101	-1.93499	0.0685913	0.195683	-5.29801	U1_Pros-Ctrl
Q9Y3141	0.140098	21.5053	1.93399	0.0687216	0.195967	-5.29969	U1_Pros-Ctrl
Q49B961	-0.209574	17.5753	-1.93174	0.0690167	0.196634	-5.30347	U1_Pros-Ctrl
Q134321	0.263872	15.9084	1.93173	0.0690178	0.196634	-5.30348	U1_Pros-Ctrl
Q9BT431	0.487491	15.205	1.93139	0.069063	0.196674	-5.30406	U1_Pros-Ctrl
Q96EY51	0.346153	15.8971	1.92978	0.0692749	0.197189	-5.30676	U1_Pros-Ctrl
P306131	0.628439	18.7882	1.92888	0.0693925	0.197435	-5.30826	U1_Pros-Ctrl
P467781	0.308407	23.9264	1.92687	0.0696591	0.198104	-5.31164	U1_Pros-Ctrl
Q7Z5911	0.354888	14.0947	1.92596	0.069779	0.198356	-5.31316	U1_Pros-Ctrl
Q9NPJ81	-0.276458	15.9396	-1.92568	0.0698157	0.198371	-5.31362	U1_Pros-Ctrl
Q150211	0.106358	23.1727	1.92381	0.0700643	0.1989	-5.31675	U1_Pros-Ctrl
P550811	0.107942	21.7084	1.92381	0.0700648	0.1989	-5.31676	U1_Pros-Ctrl
Q9BXW61	-0.477355	14.4098	-1.92347	0.0701099	0.198938	-5.31733	U1_Pros-Ctrl
Q9BPY31	0.232644	18.1523	1.92149	0.0703741	0.199599	-5.32064	U1_Pros-Ctrl
P289071	-0.28814	18.4565	-1.92053	0.070502	0.199852	-5.32224	U1_Pros-Ctrl
Q140051	-0.198117	20.8084	-1.92035	0.0705266	0.199852	-5.32255	U1_Pros-Ctrl
Q8IWZ31	0.140772	19.9047	1.91944	0.0706487	0.200108	-5.32407	U1_Pros-Ctrl
P623281	-0.281969	23.5278	-1.91792	0.0708531	0.200597	-5.32662	U1_Pros-Ctrl
Q96M201	0.555082	17.4713	1.9176	0.070896	0.200629	-5.32715	U1_Pros-Ctrl
Q86U421	-0.229082	21.2547	-1.91429	0.0713423	0.201801	-5.33267	U1_Pros-Ctrl
P096221	-0.14416	23.5324	-1.91397	0.0713851	0.201832	-5.3332	U1_Pros-Ctrl
Q9Y2441	-0.76138	15.6555	-1.91366	0.0714264	0.201858	-5.33371	U1_Pros-Ctrl
Q96CW51	-0.125529	21.1674	-1.91263	0.0715663	0.202164	-5.33543	U1_Pros-Ctrl
P148541	-0.135315	20.9087	-1.91215	0.0716319	0.202258	-5.33624	U1_Pros-Ctrl
Q929471	-0.118386	21.4472	-1.90836	0.072148	0.203545	-5.34255	U1_Pros-Ctrl
Q9NP811	-0.123341	20.2132	-1.90833	0.0721519	0.203545	-5.3426	U1_Pros-Ctrl
Q9P0J11	0.133189	18.8767	1.90763	0.0722473	0.203723	-5.34376	U1_Pros-Ctrl
P263581	0.211301	23.6285	1.90689	0.0723488	0.203919	-5.345	U1_Pros-Ctrl
Q9ULE61	-0.347071	14.6825	-1.90621	0.0724412	0.204088	-5.34612	U1_Pros-Ctrl
P623141	-0.213562	19.9467	-1.90595	0.0724781	0.204101	-5.34657	U1_Pros-Ctrl
Q140611	0.133617	17.6943	1.90514	0.0725884	0.20432	-5.3479	U1_Pros-Ctrl
O002321	0.155394	22.784	1.90484	0.0726303	0.204347	-5.34841	U1_Pros-Ctrl
Q8TBP61	0.123656	18.4669	1.90459	0.0726644	0.204352	-5.34882	U1_Pros-Ctrl
O751161	-0.0988965	22.1686	-1.90422	0.0727152	0.204404	-5.34944	U1_Pros-Ctrl
A0JLT21	-0.383176	15.6482	-1.90365	0.072793	0.204449	-5.35038	U1_Pros-Ctrl
Q5T9A41	-0.289315	20.604	-1.90363	0.0727958	0.204449	-5.35041	U1_Pros-Ctrl
Q9NYP71	0.237553	17.1481	1.90317	0.0728599	0.204538	-5.35119	U1_Pros-Ctrl
Q9UBS41	0.146294	21.1912	1.90282	0.0729073	0.204581	-5.35176	U1_Pros-Ctrl
Q7Z4W11	-0.104106	21.9883	-1.90252	0.072949	0.204607	-5.35226	U1_Pros-Ctrl
P317491	-0.24725	16.9979	-1.90129	0.0731188	0.204992	-5.3543	U1_Pros-Ctrl
P621401	0.141804	19.6316	1.9005	0.0732281	0.205207	-5.35561	U1_Pros-Ctrl
Q9Y5K81	0.238977	20.071	1.90019	0.0732718	0.205239	-5.35614	U1_Pros-Ctrl
Q96A831	-0.352657	15.1614	-1.89959	0.0733544	0.205379	-5.35713	U1_Pros-Ctrl
O436651	0.151155	20.0892	1.89833	0.0735293	0.205778	-5.35922	U1_Pros-Ctrl
P086841	-0.511513	16.9372	-1.89777	0.0736068	0.205904	-5.36015	U1_Pros-Ctrl
Q006131	0.251083	17.3503	1.89722	0.0736834	0.205959	-5.36106	U1_Pros-Ctrl
P220871	-0.131976	23.16	-1.89716	0.0736917	0.205959	-5.36116	U1_Pros-Ctrl
Q9NVH11	-0.0973696	21.8068	-1.8965	0.0737831	0.206123	-5.36225	U1_Pros-Ctrl
P054121	1.49382	14.9372	1.89498	0.0739962	0.206627	-5.36478	U1_Pros-Ctrl
Q9Y3A21	-0.437486	19.0195	-1.89438	0.0740802	0.20677	-5.36577	U1_Pros-Ctrl
P495931	-0.186182	20.5916	-1.89169	0.0744567	0.20773	-5.37022	U1_Pros-Ctrl
Q9H6W31	-0.157339	18.6896	-1.89011	0.0746782	0.208256	-5.37283	U1_Pros-Ctrl
Q9Y2631	0.100353	22.2128	1.88903	0.0748314	0.208574	-5.37463	U1_Pros-Ctrl
Q8TBE91	-0.166357	18.5728	-1.88872	0.0748741	0.208574	-5.37513	U1_Pros-Ctrl
Q96QK11	0.102339	22.8154	1.8886	0.0748912	0.208574	-5.37533	U1_Pros-Ctrl
O960191	-0.106672	22.3415	-1.88637	0.0752069	0.209361	-5.37902	U1_Pros-Ctrl
Q8N9831	-0.302769	19.2787	-1.88523	0.0753686	0.209719	-5.3809	U1_Pros-Ctrl
P354751	-0.17874	16.7275	-1.88445	0.0754787	0.209932	-5.38218	U1_Pros-Ctrl
P981711	-0.113781	21.2535	-1.88167	0.0758753	0.210943	-5.38677	U1_Pros-Ctrl
Q9HB901	0.19076	18.958	1.88125	0.0759354	0.211017	-5.38747	U1_Pros-Ctrl
Q86VX21	0.262236	18.1294	1.88075	0.0760067	0.211122	-5.38829	U1_Pros-Ctrl
P073321	-0.345513	17.4816	-1.8801	0.0760992	0.211286	-5.38935	U1_Pros-Ctrl
P516681	-0.247318	17.7872	-1.87886	0.0762773	0.211688	-5.3914	U1_Pros-Ctrl
Q6WKZ41	0.188015	18.1806	1.8783	0.0763575	0.21173	-5.39232	U1_Pros-Ctrl
Q9HA771	-0.137209	21.7067	-1.87822	0.0763692	0.21173	-5.39246	U1_Pros-Ctrl
P278161	0.214011	23.6701	1.87806	0.0763928	0.21173	-5.39273	U1_Pros-Ctrl
P519571	0.159955	16.5998	1.87746	0.0764786	0.211875	-5.39371	U1_Pros-Ctrl
Q9BPW81	-0.197538	20.3123	-1.8771	0.076531	0.211927	-5.39431	U1_Pros-Ctrl
Q8NDX11	0.141016	19.1626	1.87569	0.076734	0.212275	-5.39663	U1_Pros-Ctrl
Q9UFW81	-0.129974	19.9837	-1.87564	0.0767412	0.212275	-5.39671	U1_Pros-Ctrl
Q5JWR51	0.710864	19.1969	1.87553	0.0767574	0.212275	-5.3969	U1_Pros-Ctrl
Q9H9B41	-0.140113	21.4123	-1.87472	0.0768742	0.212505	-5.39823	U1_Pros-Ctrl
P119081	-0.14996	21.4007	-1.87426	0.0769398	0.212593	-5.39897	U1_Pros-Ctrl
Q9H6N61	0.268362	21.8207	1.87266	0.0771711	0.213139	-5.4016	U1_Pros-Ctrl
Q96JM71	-0.362816	14.8603	-1.87166	0.0773173	0.21345	-5.40326	U1_Pros-Ctrl
Q9UPT51	0.117555	20.401	1.87107	0.0774027	0.213592	-5.40422	U1_Pros-Ctrl
Q9Y2H11	0.439656	15.7072	1.87001	0.0775566	0.213916	-5.40596	U1_Pros-Ctrl
P412271	-0.12914	21.7072	-1.8698	0.0775878	0.213916	-5.40631	U1_Pros-Ctrl
Q143201	0.140237	21.5138	1.86905	0.0776963	0.214122	-5.40754	U1_Pros-Ctrl
O431491	-0.129703	19.899	-1.86857	0.0777664	0.214222	-5.40832	U1_Pros-Ctrl
Q9HB071	-0.164019	20.4837	-1.86713	0.077977	0.214708	-5.41069	U1_Pros-Ctrl
Q9NWU11	-0.173033	18.2264	-1.86591	0.0781553	0.215106	-5.41269	U1_Pros-Ctrl
Q8WU101	0.216022	17.3926	1.8638	0.078466	0.21585	-5.41616	U1_Pros-Ctrl
P146181	-0.136537	26.0602	-1.8636	0.0784942	0.21585	-5.41647	U1_Pros-Ctrl
Q4ZIN31	0.275669	17.2392	1.86313	0.0785637	0.215921	-5.41724	U1_Pros-Ctrl
Q5BKZ11	0.216793	21.2388	1.86297	0.0785881	0.215921	-5.41751	U1_Pros-Ctrl
O951661	0.370691	18.379	1.86262	0.078639	0.215967	-5.41808	U1_Pros-Ctrl
P300491	-0.201474	20.7697	-1.86141	0.0788177	0.216364	-5.42006	U1_Pros-Ctrl
O760311	0.079813	21.014	1.85772	0.0793649	0.217771	-5.42611	U1_Pros-Ctrl
O602341	-0.24304	20.7411	-1.85725	0.0794337	0.217865	-5.42686	U1_Pros-Ctrl
Q9BT781	-0.133585	21.9357	-1.85635	0.0795678	0.218083	-5.42834	U1_Pros-Ctrl
Q96BM91	0.160971	18.2275	1.85626	0.079582	0.218083	-5.42849	U1_Pros-Ctrl
Q926961	0.129809	20.3037	1.85581	0.0796488	0.218171	-5.42922	U1_Pros-Ctrl
O609211	0.213575	17.999	1.85326	0.0800287	0.219117	-5.43338	U1_Pros-Ctrl
P469521	-0.303527	15.3723	-1.85256	0.080135	0.219313	-5.43454	U1_Pros-Ctrl
Q3B7J21	-0.216034	16.0163	-1.85178	0.0802505	0.219534	-5.43579	U1_Pros-Ctrl
Q9NVE71	-0.115066	19.9502	-1.85073	0.0804095	0.219874	-5.43752	U1_Pros-Ctrl
Q931001	-0.116411	19.575	-1.85	0.0805181	0.220076	-5.4387	U1_Pros-Ctrl
O147441	-0.113937	22.5358	-1.84771	0.0808646	0.220927	-5.44244	U1_Pros-Ctrl
Q9BXI61	0.212613	17.4128	1.8472	0.0809405	0.221039	-5.44326	U1_Pros-Ctrl
P287021	-0.115746	17.7124	-1.84407	0.0814149	0.222239	-5.44836	U1_Pros-Ctrl
P304051	-0.179825	22.4306	-1.84345	0.0815103	0.222403	-5.44938	U1_Pros-Ctrl
Q9NZE81	-0.289207	16.0151	-1.84281	0.081607	0.222571	-5.45041	U1_Pros-Ctrl
Q9NZB21	-0.103856	21.2932	-1.84248	0.0816567	0.22261	-5.45094	U1_Pros-Ctrl
Q96BQ51	-0.27269	16.9048	-1.84205	0.0817232	0.222649	-5.45165	U1_Pros-Ctrl
Q9H7Z71	-0.0977428	19.8792	-1.84185	0.0817537	0.222649	-5.45198	U1_Pros-Ctrl
Q9BYD31	-0.215391	18.574	-1.84155	0.0817994	0.222649	-5.45246	U1_Pros-Ctrl
Q9H3G51	-0.200304	19.5906	-1.84133	0.0818328	0.222649	-5.45282	U1_Pros-Ctrl
Q999411	-0.443975	14.0189	-1.84124	0.0818468	0.222649	-5.45297	U1_Pros-Ctrl
P074371	0.164191	23.4576	1.83966	0.0820873	0.223207	-5.45552	U1_Pros-Ctrl
Q6ZNJ11	0.0908731	21.3798	1.83892	0.0822011	0.223378	-5.45673	U1_Pros-Ctrl
P175351	0.136862	18.4584	1.83845	0.0822729	0.223378	-5.45749	U1_Pros-Ctrl
O753521	0.498488	15.9421	1.83836	0.0822865	0.223378	-5.45763	U1_Pros-Ctrl
Q6NUP71	0.443786	16.2648	1.83833	0.0822914	0.223378	-5.45769	U1_Pros-Ctrl
Q5QJE61	-0.172502	19.9033	-1.8368	0.082527	0.223921	-5.46018	U1_Pros-Ctrl
Q9NRX11	0.266384	20.027	1.83606	0.0826401	0.224131	-5.46137	U1_Pros-Ctrl
Q128021	-0.450472	19.9424	-1.83473	0.0828453	0.224592	-5.46353	U1_Pros-Ctrl
Q994261	-0.102115	21.9939	-1.83411	0.0829419	0.224757	-5.46454	U1_Pros-Ctrl
A4D1P61	-0.187855	16.548	-1.83302	0.0831094	0.225115	-5.4663	U1_Pros-Ctrl
Q994891	-0.342137	15.7473	-1.83251	0.0831881	0.225171	-5.46712	U1_Pros-Ctrl
O154461	-0.163185	19.8693	-1.83243	0.0832013	0.225171	-5.46726	U1_Pros-Ctrl
Q158141	-0.276979	18.6873	-1.83208	0.0832559	0.225222	-5.46783	U1_Pros-Ctrl
Q9Y3D71	-0.14318	20.0266	-1.82784	0.0839148	0.226907	-5.47469	U1_Pros-Ctrl
O605241	0.257485	20.3508	1.82716	0.084021	0.227033	-5.47579	U1_Pros-Ctrl
Q9BY411	-0.272837	16.8414	-1.82708	0.084033	0.227033	-5.47591	U1_Pros-Ctrl
P200731	0.121316	22.2129	1.82679	0.0840791	0.22706	-5.47639	U1_Pros-Ctrl
O002211	0.194181	17.7846	1.82644	0.0841326	0.227108	-5.47694	U1_Pros-Ctrl
Q154591	-0.0837065	23.5844	-1.82578	0.0842367	0.227281	-5.47801	U1_Pros-Ctrl
Q9BSC41	-0.215637	20.1236	-1.82556	0.0842713	0.227281	-5.47837	U1_Pros-Ctrl
Q998481	-0.30854	21.2985	-1.82535	0.0843046	0.227281	-5.47872	U1_Pros-Ctrl
Q9H4I21	-0.25595	14.9104	-1.8243	0.0844682	0.227625	-5.4804	U1_Pros-Ctrl
Q9Y2481	-0.205344	17.6576	-1.82397	0.0845199	0.227667	-5.48093	U1_Pros-Ctrl
Q139501	-0.259711	17.9788	-1.82346	0.0846012	0.227789	-5.48177	U1_Pros-Ctrl
Q9HC211	-0.177044	20.121	-1.8223	0.0847837	0.228127	-5.48364	U1_Pros-Ctrl
Q9BSH41	-0.162588	19.9537	-1.8222	0.0847988	0.228127	-5.48379	U1_Pros-Ctrl
P783301	-0.168914	20.3132	-1.82088	0.0850063	0.228588	-5.48592	U1_Pros-Ctrl
Q149781	-0.155147	24.6139	-1.82056	0.0850581	0.22863	-5.48645	U1_Pros-Ctrl
Q168751	-0.242592	15.378	-1.81955	0.085217	0.2289	-5.48807	U1_Pros-Ctrl
P863971	0.83726	13.1991	1.81933	0.085251	0.2289	-5.48841	U1_Pros-Ctrl
Q930731	-0.215072	16.5744	-1.81923	0.0852673	0.2289	-5.48858	U1_Pros-Ctrl
P106361	-0.141374	18.364	-1.81588	0.0857997	0.230221	-5.49398	U1_Pros-Ctrl
Q9UH991	-0.267538	20.5839	-1.81567	0.0858321	0.230221	-5.49431	U1_Pros-Ctrl
Q9H3U51	0.498455	16.9857	1.81541	0.0858737	0.230235	-5.49473	U1_Pros-Ctrl
Q8NDX51	-0.273717	13.8706	-1.81463	0.0859983	0.230405	-5.49599	U1_Pros-Ctrl
Q7Z7L11	0.112674	21.2949	1.81456	0.08601	0.230405	-5.49611	U1_Pros-Ctrl
P146351	0.158527	20.5021	1.81308	0.0862452	0.230923	-5.49848	U1_Pros-Ctrl
P417431	0.115995	18.1509	1.81289	0.0862766	0.230923	-5.49879	U1_Pros-Ctrl
Q131441	-0.108834	21.0388	-1.81117	0.0865507	0.231559	-5.50155	U1_Pros-Ctrl
O750441	0.0796338	20.2117	1.80791	0.087075	0.232804	-5.50678	U1_Pros-Ctrl
Q9NW081	0.113591	20.2244	1.80782	0.0870899	0.232804	-5.50693	U1_Pros-Ctrl
O006251	0.152725	19.3038	1.80728	0.0871766	0.232938	-5.50779	U1_Pros-Ctrl
P085741	-0.141509	21.2075	-1.80532	0.087493	0.233606	-5.51093	U1_Pros-Ctrl
Q9NX571	0.282054	17.7927	1.80506	0.0875352	0.233606	-5.51135	U1_Pros-Ctrl
Q8NFH41	-0.122156	20.4027	-1.80505	0.0875375	0.233606	-5.51137	U1_Pros-Ctrl
Q9Y2421	-0.480734	13.5136	-1.80383	0.0877346	0.234033	-5.51332	U1_Pros-Ctrl
Q6P9B61	0.289799	15.3369	1.80294	0.0878797	0.234321	-5.51475	U1_Pros-Ctrl
Q5T3J31	0.184429	18.3782	1.79911	0.0885032	0.235884	-5.52088	U1_Pros-Ctrl
Q8N9541	0.117043	19.9071	1.79834	0.088629	0.23612	-5.52211	U1_Pros-Ctrl
Q142581	-0.076395	22.5519	-1.79643	0.0889424	0.236851	-5.52516	U1_Pros-Ctrl
P179001	-0.189908	19.5114	-1.79614	0.0889898	0.236851	-5.52562	U1_Pros-Ctrl
Q9UIL11	0.246671	16.8052	1.79599	0.0890159	0.236851	-5.52588	U1_Pros-Ctrl
Q8IWT61	0.182987	17.3433	1.79524	0.0891383	0.237056	-5.52707	U1_Pros-Ctrl
O001701	-0.120952	21.4385	-1.79506	0.089168	0.237056	-5.52735	U1_Pros-Ctrl
Q9H3U11	0.0821547	22.77	1.79358	0.0894117	0.237604	-5.52972	U1_Pros-Ctrl
O751461	-0.145464	18.5987	-1.79203	0.0896683	0.238147	-5.5322	U1_Pros-Ctrl
O957721	0.688514	16.4685	1.79189	0.0896912	0.238147	-5.53242	U1_Pros-Ctrl
Q9H1X31	-0.256503	15.8082	-1.79166	0.0897296	0.238149	-5.53279	U1_Pros-Ctrl
Q7Z4H81	0.138781	20.2325	1.79102	0.0898345	0.238322	-5.5338	U1_Pros-Ctrl
Q9BT811	1.31458	16.6339	1.79081	0.0898704	0.238322	-5.53414	U1_Pros-Ctrl
P368711	-0.0895512	23.4992	-1.78954	0.0900799	0.238703	-5.53615	U1_Pros-Ctrl
P469341	0.111262	19.6825	1.78949	0.0900893	0.238703	-5.53624	U1_Pros-Ctrl
P557351	0.129102	21.6068	1.78717	0.0904742	0.239622	-5.53993	U1_Pros-Ctrl
P062801	-0.11714	19.7279	-1.78665	0.0905606	0.239751	-5.54076	U1_Pros-Ctrl
Q9BZG81	-0.283369	17.6302	-1.78577	0.0907077	0.240039	-5.54216	U1_Pros-Ctrl
Q994421	0.280025	19.8763	1.7851	0.0908197	0.240189	-5.54322	U1_Pros-Ctrl
Q6ZNW51	-0.244614	13.6986	-1.78498	0.09084	0.240189	-5.54342	U1_Pros-Ctrl
Q9NZQ31	0.272516	17.4545	1.78438	0.0909399	0.240352	-5.54437	U1_Pros-Ctrl
Q9Y3A31	0.203017	20.0245	1.78402	0.0910016	0.240415	-5.54495	U1_Pros-Ctrl
Q9BXR01	-0.111759	20.6868	-1.78364	0.0910639	0.240479	-5.54554	U1_Pros-Ctrl
Q065471	0.303707	18.4703	1.78289	0.0911909	0.24064	-5.54675	U1_Pros-Ctrl
Q9Y3D61	0.143329	19.9799	1.78283	0.0912011	0.24064	-5.54684	U1_Pros-Ctrl
Q9UGP41	-0.139959	18.975	-1.78252	0.0912516	0.240673	-5.54732	U1_Pros-Ctrl
Q96DT01	-0.508688	15.6389	-1.78207	0.0913284	0.240775	-5.54805	U1_Pros-Ctrl
Q8IXL71	-0.279277	15.1987	-1.78145	0.0914328	0.24095	-5.54903	U1_Pros-Ctrl
Q5M7Z01	0.8535	12.409	1.78122	0.0914715	0.240951	-5.5494	U1_Pros-Ctrl
Q9BVJ61	-0.274722	20.5947	-1.78038	0.091612	0.241221	-5.55072	U1_Pros-Ctrl
O751901	0.174351	18.959	1.78004	0.0916703	0.24125	-5.55127	U1_Pros-Ctrl
Q6PL181	-0.185635	20.6607	-1.77986	0.0916993	0.24125	-5.55155	U1_Pros-Ctrl
Q9Y2I11	0.219741	18.6226	1.77848	0.0919321	0.241762	-5.55374	U1_Pros-Ctrl
Q86VS81	0.132482	19.9344	1.77691	0.0921982	0.242353	-5.55623	U1_Pros-Ctrl
P257891	0.112618	23.1579	1.77656	0.0922571	0.242353	-5.55678	U1_Pros-Ctrl
Q9H2W61	-0.196334	19.3992	-1.77647	0.0922725	0.242353	-5.55692	U1_Pros-Ctrl
P783711	-0.113306	25.3143	-1.77625	0.0923105	0.242353	-5.55728	U1_Pros-Ctrl
Q133561	0.142507	19.1336	1.77599	0.0923538	0.242366	-5.55768	U1_Pros-Ctrl
Q151851	-0.142684	23.0423	-1.77565	0.0924129	0.242421	-5.55824	U1_Pros-Ctrl
Q9UL031	-0.312944	14.3163	-1.79348	0.0926666	0.242986	-5.42964	U1_Pros-Ctrl
Q96G251	0.182232	18.5499	1.77357	0.0927658	0.243061	-5.56152	U1_Pros-Ctrl
Q32P411	-0.249288	18.0237	-1.77353	0.0927724	0.243061	-5.56158	U1_Pros-Ctrl
Q9UPP11	-0.133839	18.6542	-1.77264	0.0929251	0.243351	-5.563	U1_Pros-Ctrl
Q96GM51	0.158101	18.9293	1.77243	0.09296	0.243351	-5.56333	U1_Pros-Ctrl
Q135551	-0.110853	19.8661	-1.77191	0.0930487	0.243483	-5.56415	U1_Pros-Ctrl
Q9BQB61	0.192832	19.1599	1.77006	0.0933654	0.24421	-5.56708	U1_Pros-Ctrl
Q168511	-0.129038	23.4305	-1.76977	0.0934146	0.244238	-5.56753	U1_Pros-Ctrl
Q969V31	0.183596	20.7363	1.7686	0.0936157	0.24453	-5.56939	U1_Pros-Ctrl
Q86Y821	0.244798	19.5753	1.76858	0.0936188	0.24453	-5.56941	U1_Pros-Ctrl
P527011	-0.0850381	23.3661	-1.76845	0.0936422	0.24453	-5.56963	U1_Pros-Ctrl
Q96S151	-0.525729	15.029	-1.76746	0.0938124	0.244827	-5.57119	U1_Pros-Ctrl
Q9NVR51	-0.368213	14.5287	-1.76733	0.0938336	0.244827	-5.57139	U1_Pros-Ctrl
O003301	-0.108085	21.2005	-1.76674	0.0939358	0.244993	-5.57233	U1_Pros-Ctrl
Q9UPU51	-0.108516	20.5307	-1.7656	0.0941322	0.245404	-5.57413	U1_Pros-Ctrl
H3BSY21	-0.382108	16.5791	-1.765	0.0942352	0.245471	-5.57507	U1_Pros-Ctrl
Q9BRX91	-0.175142	17.8238	-1.76475	0.0942793	0.245471	-5.57547	U1_Pros-Ctrl
Q141181	-0.322998	16.3009	-1.76434	0.0943491	0.245471	-5.57611	U1_Pros-Ctrl
Q155271	-0.264381	14.776	-1.76434	0.0943503	0.245471	-5.57612	U1_Pros-Ctrl
Q9P2J51	-0.0801629	23.9087	-1.76432	0.0943522	0.245471	-5.57614	U1_Pros-Ctrl
Q9Y4E11	0.261977	16.2435	1.76296	0.0945886	0.245985	-5.57829	U1_Pros-Ctrl
Q9ULV31	-0.25037	15.8025	-1.76133	0.0948711	0.246618	-5.58086	U1_Pros-Ctrl
Q9H3H11	0.49477	13.9505	1.75913	0.0952545	0.247513	-5.58433	U1_Pros-Ctrl
P051611	0.310233	19.0672	1.75839	0.0953831	0.247745	-5.58549	U1_Pros-Ctrl
P151511	-0.124568	18.6618	-1.75725	0.0955819	0.24816	-5.58728	U1_Pros-Ctrl
Q9BVA11	0.259793	19.3195	1.7558	0.0958359	0.248717	-5.58956	U1_Pros-Ctrl
Q71RC21	0.399408	19.4999	1.75532	0.0959199	0.248769	-5.59032	U1_Pros-Ctrl
P504521	0.145453	21.6388	1.75524	0.0959346	0.248769	-5.59045	U1_Pros-Ctrl
Q064131	-0.281365	16.0232	-1.75453	0.0960587	0.248989	-5.59156	U1_Pros-Ctrl
O148671	0.298963	16.0691	1.75409	0.0961363	0.249059	-5.59225	U1_Pros-Ctrl
Q8NCF51	0.184174	17.9328	1.75392	0.0961646	0.249059	-5.59251	U1_Pros-Ctrl
O150151	-0.372323	14.4372	-1.7532	0.0962922	0.24928	-5.59365	U1_Pros-Ctrl
P073111	-0.114038	19.5321	-1.75299	0.096329	0.24928	-5.59397	U1_Pros-Ctrl
P553471	0.412863	14.2967	1.75075	0.096724	0.25016	-5.59749	U1_Pros-Ctrl
Q8N3F81	-0.179286	18.4538	-1.75033	0.0967988	0.25016	-5.59816	U1_Pros-Ctrl
O605471	-0.149308	21.4244	-1.7498	0.096892	0.25016	-5.59898	U1_Pros-Ctrl
O148321	-0.347722	15.6396	-1.74959	0.0969296	0.25016	-5.59932	U1_Pros-Ctrl
Q5VZL51	0.137148	19.835	1.74958	0.0969311	0.25016	-5.59933	U1_Pros-Ctrl
Q145541	-0.0860049	20.5574	-1.74938	0.0969656	0.25016	-5.59963	U1_Pros-Ctrl
P389351	0.438104	16.9785	1.74927	0.0969848	0.25016	-5.5998	U1_Pros-Ctrl
Q9BX401	-0.167824	18.4491	-1.74927	0.0969856	0.25016	-5.59981	U1_Pros-Ctrl
O606711	0.110998	19.4581	1.74901	0.0970318	0.250178	-5.60022	U1_Pros-Ctrl
Q141911	-0.341146	15.5713	-1.74872	0.0970821	0.250205	-5.60067	U1_Pros-Ctrl
Q2V2M91	0.566442	17.4777	1.74841	0.0971378	0.250247	-5.60116	U1_Pros-Ctrl
Q131311	-0.174267	20.4735	-1.74754	0.0972921	0.250502	-5.60252	U1_Pros-Ctrl
P194401	-0.13579	19.652	-1.74741	0.097316	0.250502	-5.60273	U1_Pros-Ctrl
P265831	-0.187881	24.4925	-1.74718	0.097356	0.250503	-5.60309	U1_Pros-Ctrl
O434321	0.0885429	20.8172	1.74504	0.0977366	0.25138	-5.60644	U1_Pros-Ctrl
P518171	-0.522019	16.1937	-1.74451	0.0978312	0.251521	-5.60727	U1_Pros-Ctrl
Q9Y6G91	0.0895696	22.3699	1.74349	0.0980129	0.251711	-5.60886	U1_Pros-Ctrl
Q925301	-0.140103	20.1127	-1.74334	0.0980407	0.251711	-5.6091	U1_Pros-Ctrl
Q9GZP91	0.305501	14.9457	1.74327	0.0980522	0.251711	-5.6092	U1_Pros-Ctrl
P266391	-0.10711	23.9323	-1.7432	0.0980645	0.251711	-5.60931	U1_Pros-Ctrl
Q9P0J01	-0.12775	19.4927	-1.74266	0.0981626	0.25186	-5.61017	U1_Pros-Ctrl
Q8TEP81	-0.531159	16.4107	-1.7405	0.0985483	0.252747	-5.61353	U1_Pros-Ctrl
Q9Y2R51	-0.317379	17.5175	-1.74025	0.0985943	0.252763	-5.61393	U1_Pros-Ctrl
O002031	0.089385	22.375	1.73928	0.0987676	0.253016	-5.61544	U1_Pros-Ctrl
Q8NEU81	-0.369763	14.037	-1.73925	0.098773	0.253016	-5.61549	U1_Pros-Ctrl
Q7RTS91	0.250605	17.4807	1.73817	0.0989676	0.253354	-5.61717	U1_Pros-Ctrl
Q141861	0.179777	17.2413	1.73807	0.098985	0.253354	-5.61732	U1_Pros-Ctrl
Q9ULE01	0.635045	14.7994	1.73761	0.099068	0.253463	-5.61804	U1_Pros-Ctrl
O954001	0.108192	19.7532	1.73557	0.0994373	0.254203	-5.62123	U1_Pros-Ctrl
P518091	-0.0771288	20.7203	-1.73545	0.0994583	0.254203	-5.62141	U1_Pros-Ctrl
Q6P2E91	-0.102331	22.6048	-1.73535	0.0994777	0.254203	-5.62158	U1_Pros-Ctrl
O151161	-0.179699	17.0543	-1.73477	0.0995827	0.254304	-5.62248	U1_Pros-Ctrl
O149801	0.124675	23.8156	1.73465	0.0996041	0.254304	-5.62267	U1_Pros-Ctrl
P148681	-0.100191	24.0635	-1.73446	0.0996381	0.254304	-5.62296	U1_Pros-Ctrl
Q9H9741	-0.132148	19.8753	-1.73376	0.0997655	0.254527	-5.62406	U1_Pros-Ctrl
Q9P0321	-0.148194	20.3396	-1.73258	0.0999801	0.254971	-5.6259	U1_Pros-Ctrl
Q9Y5801	-0.23536	17.3415	-1.73219	0.10005	0.255048	-5.6265	U1_Pros-Ctrl
Q8IXQ31	-0.218508	17.3968	-1.73145	0.100184	0.255286	-5.62764	U1_Pros-Ctrl
O957571	-0.125172	21.1411	-1.73107	0.100255	0.255341	-5.62825	U1_Pros-Ctrl
Q9C0351	0.186553	16.816	1.73086	0.100293	0.255341	-5.62857	U1_Pros-Ctrl
P612441	0.183596	18.8184	1.73067	0.100327	0.255341	-5.62887	U1_Pros-Ctrl
Q96M271	0.167409	21.0596	1.73036	0.100383	0.255382	-5.62935	U1_Pros-Ctrl
P547251	-0.176684	19.4669	-1.72978	0.100489	0.255474	-5.63025	U1_Pros-Ctrl
Q141651	0.139039	21.7311	1.72972	0.1005	0.255474	-5.63034	U1_Pros-Ctrl
O435971	0.2963	16.0333	1.72889	0.100653	0.255758	-5.63164	U1_Pros-Ctrl
Q86Y791	-0.393897	13.5208	-1.72753	0.1009	0.256183	-5.63374	U1_Pros-Ctrl
Q9NPI61	0.137575	20.1053	1.72753	0.100901	0.256183	-5.63375	U1_Pros-Ctrl
Q145741	0.45753	16.9588	1.72656	0.101079	0.256533	-5.63526	U1_Pros-Ctrl
Q9Y2B01	-0.118053	21.3844	-1.72617	0.10115	0.256608	-5.63585	U1_Pros-Ctrl
Q9ULF51	0.247839	17.7843	1.72525	0.101318	0.256933	-5.63728	U1_Pros-Ctrl
P040491	0.244334	18.5134	1.72399	0.10155	0.257377	-5.63924	U1_Pros-Ctrl
Q7Z6241	-0.253757	18.1514	-1.72386	0.101575	0.257377	-5.63944	U1_Pros-Ctrl
Q9P2K81	-0.124323	19.4342	-1.72267	0.101793	0.257828	-5.64128	U1_Pros-Ctrl
Q9Y6051	0.367202	14.7096	1.72191	0.101935	0.258081	-5.64247	U1_Pros-Ctrl
Q6ZW491	0.128508	17.8972	1.72166	0.10198	0.258081	-5.64285	U1_Pros-Ctrl
Q9Y3B81	-0.12244	20.8064	-1.72147	0.102016	0.258081	-5.64315	U1_Pros-Ctrl
Q9NWH91	0.161747	21.7524	1.72086	0.102128	0.258262	-5.64409	U1_Pros-Ctrl
Q9NQP41	0.278554	19.3514	1.71975	0.102334	0.25868	-5.64582	U1_Pros-Ctrl
P785371	-0.161889	18.5392	-1.71888	0.102496	0.258822	-5.64717	U1_Pros-Ctrl
Q8NBI51	0.177779	20.1963	1.71885	0.102502	0.258822	-5.64721	U1_Pros-Ctrl
O753911	-0.175403	19.0422	-1.71853	0.102562	0.258822	-5.64771	U1_Pros-Ctrl
Q9UEG41	-0.419299	16.2078	-1.71846	0.102575	0.258822	-5.64782	U1_Pros-Ctrl
Q9H8Y81	-0.191799	21.042	-1.71835	0.102595	0.258822	-5.64799	U1_Pros-Ctrl
Q9NRX21	-0.169927	18.8826	-1.71687	0.102869	0.259409	-5.65027	U1_Pros-Ctrl
O754461	-0.235377	18.1342	-1.71629	0.102978	0.259579	-5.65117	U1_Pros-Ctrl
Q7Z5691	-0.131295	18.988	-1.71286	0.103619	0.261092	-5.65647	U1_Pros-Ctrl
Q996141	0.0883812	21.8825	1.71184	0.103809	0.261463	-5.65804	U1_Pros-Ctrl
Q7L0Y31	-0.127818	21.834	-1.71139	0.103895	0.261463	-5.65875	U1_Pros-Ctrl
Q132161	0.464615	12.544	1.7112	0.103931	0.261463	-5.65904	U1_Pros-Ctrl
Q143181	0.147997	21.5902	1.71119	0.103932	0.261463	-5.65905	U1_Pros-Ctrl
O759621	0.240927	15.0285	1.70931	0.104286	0.26224	-5.66195	U1_Pros-Ctrl
Q9UIQ61	-0.122562	20.2483	-1.70911	0.104324	0.26224	-5.66226	U1_Pros-Ctrl
P629131	0.166901	23.6431	1.7084	0.104458	0.262475	-5.66336	U1_Pros-Ctrl
Q9UBQ01	-0.0972993	21.8316	-1.70786	0.104559	0.262574	-5.66418	U1_Pros-Ctrl
Q96A651	0.0885506	20.8347	1.70775	0.104581	0.262574	-5.66436	U1_Pros-Ctrl
P305201	0.104244	22.432	1.70712	0.104699	0.262714	-5.66533	U1_Pros-Ctrl
P0C2W11	-0.119842	18.111	-1.70701	0.10472	0.262714	-5.66549	U1_Pros-Ctrl
Q130451	0.0830113	22.8875	1.70435	0.105224	0.263873	-5.66959	U1_Pros-Ctrl
G9CGD61	0.342798	16.9954	1.70378	0.105333	0.26393	-5.67047	U1_Pros-Ctrl
Q076661	0.204836	23.1167	1.70373	0.105341	0.26393	-5.67054	U1_Pros-Ctrl
Q008391	-0.174975	25.9986	-1.70339	0.105407	0.26393	-5.67107	U1_Pros-Ctrl
Q9HC361	-0.104655	18.6383	-1.70336	0.105413	0.26393	-5.67112	U1_Pros-Ctrl
O751911	-0.35587	17.3033	-1.70063	0.105932	0.265125	-5.67531	U1_Pros-Ctrl
P619621	-0.206349	18.8089	-1.70041	0.105975	0.265127	-5.67565	U1_Pros-Ctrl
Q107131	-0.0853714	21.8509	-1.69994	0.106065	0.265189	-5.67638	U1_Pros-Ctrl
P494071	-0.119117	21.0743	-1.69978	0.106096	0.265189	-5.67662	U1_Pros-Ctrl
Q9BVI41	-0.124634	20.6373	-1.69962	0.106126	0.265189	-5.67686	U1_Pros-Ctrl
Q8IWP91	-0.314256	15.1338	-1.69915	0.106216	0.265293	-5.67759	U1_Pros-Ctrl
Q9UMZ21	0.169347	18.6719	1.69887	0.106269	0.265293	-5.67801	U1_Pros-Ctrl
Q96S591	0.195206	17.916	1.69874	0.106294	0.265293	-5.67821	U1_Pros-Ctrl
Q9UNP91	-0.157404	18.7182	-1.69674	0.106679	0.26615	-5.68129	U1_Pros-Ctrl
Q9NRF91	0.107621	20.661	1.69626	0.106771	0.266275	-5.68203	U1_Pros-Ctrl
Q9Y5Y01	-0.233592	15.3047	-1.69523	0.106968	0.266662	-5.6836	U1_Pros-Ctrl
Q9UBW51	0.124734	22.6199	1.69482	0.107048	0.266755	-5.68423	U1_Pros-Ctrl
Q8N6M01	-0.123719	20.7035	-1.69458	0.107094	0.266764	-5.68459	U1_Pros-Ctrl
Q49AR21	-0.113524	18.0252	-1.69372	0.107259	0.267071	-5.68591	U1_Pros-Ctrl
Q9NXR51	-0.663699	14.9252	-1.69335	0.107332	0.267146	-5.68648	U1_Pros-Ctrl
Q9BZF21	-0.374883	16.0039	-1.69263	0.107471	0.267387	-5.68759	U1_Pros-Ctrl
Q9Y3R51	0.167253	18.4884	1.69209	0.107576	0.267543	-5.68842	U1_Pros-Ctrl
P232841	0.0941455	24.6964	1.69157	0.107675	0.267685	-5.6892	U1_Pros-Ctrl
P096691	-0.209635	20.9169	-1.69101	0.107784	0.267849	-5.69006	U1_Pros-Ctrl
Q166301	-0.0916063	22.1627	-1.69078	0.107829	0.267857	-5.69041	U1_Pros-Ctrl
Q9UNM61	0.123617	23.5302	1.6896	0.108058	0.26832	-5.69222	U1_Pros-Ctrl
Q128941	-0.281804	17.0369	-1.6892	0.108136	0.268407	-5.69283	U1_Pros-Ctrl
Q137691	-0.0875563	21.1165	-1.68865	0.108242	0.268525	-5.69367	U1_Pros-Ctrl
Q9UJ411	0.127893	19.676	1.68852	0.108268	0.268525	-5.69387	U1_Pros-Ctrl
P235111	0.578479	16.0295	1.68779	0.108411	0.268774	-5.69499	U1_Pros-Ctrl
Q96GC91	0.576614	15.4546	1.68677	0.108608	0.269158	-5.69654	U1_Pros-Ctrl
P826751	-0.154207	20.3063	-1.68616	0.108728	0.269349	-5.69747	U1_Pros-Ctrl
O754491	0.136946	19.0013	1.68586	0.108787	0.269389	-5.69793	U1_Pros-Ctrl
Q96FK61	-0.255156	17.0752	-1.68547	0.108864	0.269474	-5.69853	U1_Pros-Ctrl
Q96DE51	-0.177888	16.7836	-1.68514	0.108928	0.269528	-5.69904	U1_Pros-Ctrl
Q9P2601	0.214867	16.9462	1.68397	0.109156	0.269987	-5.70082	U1_Pros-Ctrl
O149071	-0.363067	14.881	-1.68346	0.109257	0.27013	-5.7016	U1_Pros-Ctrl
Q9NR961	0.352219	16.885	1.68278	0.10939	0.270354	-5.70264	U1_Pros-Ctrl
P164031	0.800768	20.2763	1.68158	0.109626	0.27083	-5.70446	U1_Pros-Ctrl
P511481	0.312482	22.1229	1.68092	0.109755	0.271044	-5.70546	U1_Pros-Ctrl
Q96FS41	-0.0923117	20.0281	-1.6802	0.109898	0.271291	-5.70657	U1_Pros-Ctrl
P427651	-0.147937	22.81	-1.67948	0.110039	0.271533	-5.70766	U1_Pros-Ctrl
O755281	0.499749	14.42	1.67886	0.110162	0.271731	-5.70861	U1_Pros-Ctrl
P112741	-0.171773	17.6134	-1.67853	0.110227	0.271784	-5.7091	U1_Pros-Ctrl
Q9NP971	-0.147911	18.9756	-1.67728	0.110475	0.272288	-5.71101	U1_Pros-Ctrl
Q031691	0.169539	18.2539	1.67673	0.110584	0.272453	-5.71185	U1_Pros-Ctrl
Q7Z2Z21	0.124616	21.6265	1.67623	0.110683	0.272591	-5.71261	U1_Pros-Ctrl
P385701	-0.502896	17.5029	-1.67562	0.110805	0.272783	-5.71354	U1_Pros-Ctrl
O607041	-0.382901	13.9496	-1.67493	0.110941	0.273013	-5.71458	U1_Pros-Ctrl
Q9BWG41	0.318223	16.667	1.67436	0.111055	0.273186	-5.71545	U1_Pros-Ctrl
Q9NWB71	-0.271666	17.1543	-1.67393	0.111139	0.273287	-5.7161	U1_Pros-Ctrl
O149491	-0.138749	20.8341	-1.67298	0.111328	0.273646	-5.71754	U1_Pros-Ctrl
O952981	-0.189268	19.5058	-1.67219	0.111487	0.273929	-5.71875	U1_Pros-Ctrl
Q044461	-0.098523	22.8476	-1.67152	0.11162	0.27415	-5.71976	U1_Pros-Ctrl
Q5TDH01	-0.0987175	20.203	-1.67077	0.11177	0.274349	-5.72089	U1_Pros-Ctrl
O607011	-0.118128	21.3745	-1.67013	0.111898	0.274349	-5.72187	U1_Pros-Ctrl
P301531	0.0963148	23.4675	1.67012	0.111901	0.274349	-5.72189	U1_Pros-Ctrl
Q9Y4901	0.080035	25.2665	1.67009	0.111905	0.274349	-5.72192	U1_Pros-Ctrl
Q9Y5K61	0.18873	19.5327	1.67003	0.111918	0.274349	-5.72202	U1_Pros-Ctrl
O751701	-0.213717	17.3469	-1.66922	0.11208	0.27464	-5.72324	U1_Pros-Ctrl
P067301	-0.168156	20.3422	-1.66879	0.112166	0.274743	-5.72389	U1_Pros-Ctrl
Q9Y4I11	0.2023	18.9608	1.66716	0.112495	0.275345	-5.72637	U1_Pros-Ctrl
P194041	-0.135798	19.7912	-1.66714	0.112498	0.275345	-5.7264	U1_Pros-Ctrl
P305361	-0.293744	19.4084	-1.66611	0.112705	0.275657	-5.72796	U1_Pros-Ctrl
Q9H0U31	0.195723	20.7999	1.66607	0.112713	0.275657	-5.72802	U1_Pros-Ctrl
P629061	0.128756	23.8048	1.66543	0.112843	0.27585	-5.72899	U1_Pros-Ctrl
P054231	-0.148593	18.4864	-1.66505	0.112919	0.27585	-5.72956	U1_Pros-Ctrl
Q5HYJ31	-0.117684	19.2749	-1.66494	0.112941	0.27585	-5.72973	U1_Pros-Ctrl
Q130841	-0.249459	19.6432	-1.66447	0.113036	0.27585	-5.73044	U1_Pros-Ctrl
Q9NXR81	0.41754	15.5886	1.66441	0.113049	0.27585	-5.73054	U1_Pros-Ctrl
Q9UNW91	0.469594	18.0896	1.66438	0.113054	0.27585	-5.73057	U1_Pros-Ctrl
Q9Y3F41	-0.100677	23.5912	-1.66414	0.113103	0.275863	-5.73094	U1_Pros-Ctrl
P0CG391	-0.418795	20.2995	-1.66376	0.113179	0.275942	-5.73151	U1_Pros-Ctrl
Q9P0161	-0.176629	20.7201	-1.66283	0.113368	0.276297	-5.73292	U1_Pros-Ctrl
Q9H7C91	-0.235985	18.796	-1.66238	0.113459	0.276412	-5.7336	U1_Pros-Ctrl
Q8IX011	-0.0918763	21.2586	-1.66205	0.113527	0.27647	-5.7341	U1_Pros-Ctrl
Q9Y4P81	-0.138439	19.4993	-1.66146	0.113645	0.276524	-5.73499	U1_Pros-Ctrl
O006351	-0.42215	17.7866	-1.6613	0.113677	0.276524	-5.73522	U1_Pros-Ctrl
P104151	-0.408281	17.5186	-1.66129	0.11368	0.276524	-5.73525	U1_Pros-Ctrl
Q9BSQ51	-0.262534	15.6181	-1.66025	0.113892	0.276932	-5.73682	U1_Pros-Ctrl
O955621	0.256744	16.2324	1.6599	0.113961	0.276995	-5.73734	U1_Pros-Ctrl
O434641	-0.308416	18.5315	-1.65911	0.114124	0.277283	-5.73854	U1_Pros-Ctrl
P805111	0.832739	15.8004	1.65865	0.114217	0.277403	-5.73923	U1_Pros-Ctrl
Q6P1Q91	0.16656	17.1829	1.6584	0.114268	0.27742	-5.73961	U1_Pros-Ctrl
Q96JC11	0.112697	19.4756	1.65792	0.114365	0.27755	-5.74033	U1_Pros-Ctrl
P130101	-0.0794488	24.8815	-1.65574	0.11481	0.278522	-5.74361	U1_Pros-Ctrl
Q96B971	-0.114625	22.0681	-1.65499	0.114964	0.278788	-5.74474	U1_Pros-Ctrl
Q9P2Y51	-0.142013	18.4514	-1.65335	0.115301	0.279494	-5.74722	U1_Pros-Ctrl
O606131	0.16883	20.5449	1.65314	0.115343	0.279494	-5.74753	U1_Pros-Ctrl
Q136711	-0.144546	17.2246	-1.65087	0.115812	0.280454	-5.75095	U1_Pros-Ctrl
Q031811	1.32338	15.942	1.65076	0.115835	0.280454	-5.75112	U1_Pros-Ctrl
Q86U901	0.256522	16.7916	1.65057	0.115873	0.280454	-5.7514	U1_Pros-Ctrl
Q9Y6R91	-0.343876	15.3299	-1.6488	0.116238	0.281156	-5.75406	U1_Pros-Ctrl
P356061	0.102069	23.9062	1.64874	0.116251	0.281156	-5.75415	U1_Pros-Ctrl
P044061	0.0916995	26.9713	1.64675	0.116664	0.282045	-5.75714	U1_Pros-Ctrl
Q2M2961	-0.170791	18.4543	-1.64642	0.116731	0.282099	-5.75762	U1_Pros-Ctrl
P412401	0.0727217	22.9179	1.64542	0.11694	0.282496	-5.75913	U1_Pros-Ctrl
P147351	0.167367	22.4264	1.64467	0.117096	0.282766	-5.76026	U1_Pros-Ctrl
P153091	0.506644	15.3394	1.64435	0.117162	0.282818	-5.76074	U1_Pros-Ctrl
Q9Y5471	-0.17941	16.6901	-1.64388	0.117259	0.282943	-5.76143	U1_Pros-Ctrl
Q69YH51	-0.20215	17.6843	-1.64347	0.117346	0.283046	-5.76206	U1_Pros-Ctrl
Q058231	0.109448	18.6472	1.64318	0.117405	0.283081	-5.76249	U1_Pros-Ctrl
Q136101	-0.152556	20.5211	-1.64223	0.117604	0.283414	-5.76391	U1_Pros-Ctrl
O753471	0.0893563	23.8399	1.64204	0.117643	0.283414	-5.76419	U1_Pros-Ctrl
P339931	-0.106555	24.478	-1.64188	0.117678	0.283414	-5.76444	U1_Pros-Ctrl
O145301	0.253884	20.6618	1.63705	0.118691	0.285744	-5.77167	U1_Pros-Ctrl
Q96DM31	-0.134147	19.6111	-1.63667	0.118769	0.285824	-5.77222	U1_Pros-Ctrl
Q145681	-0.932544	14.9844	-1.63622	0.118866	0.285947	-5.7729	U1_Pros-Ctrl
Q155961	-0.194347	17.3306	-1.63487	0.11915	0.286523	-5.77492	U1_Pros-Ctrl
Q9UK991	0.164944	18.5555	1.63418	0.119295	0.286762	-5.77594	U1_Pros-Ctrl
Q9ULH11	0.118872	19.2861	1.63313	0.119518	0.287189	-5.77752	U1_Pros-Ctrl
Q154771	0.109484	21.1712	1.6327	0.119608	0.287296	-5.77815	U1_Pros-Ctrl
P325191	-0.197826	18.5249	-1.63211	0.119733	0.287487	-5.77903	U1_Pros-Ctrl
Q56NI91	-0.299696	16.1905	-1.63133	0.119899	0.287776	-5.78019	U1_Pros-Ctrl
Q9BT091	-0.0994911	22.1369	-1.63049	0.120078	0.288097	-5.78145	U1_Pros-Ctrl
Q9H1E31	0.188055	21.3053	1.62813	0.120581	0.289164	-5.78497	U1_Pros-Ctrl
Q3MIT21	0.179692	17.7116	1.62797	0.120615	0.289164	-5.7852	U1_Pros-Ctrl
P527561	-0.138065	18.7555	-1.62733	0.120751	0.289239	-5.78615	U1_Pros-Ctrl
Q96HR31	0.216301	17.8165	1.6273	0.120758	0.289239	-5.78619	U1_Pros-Ctrl
Q146571	-0.149257	18.5257	-1.62718	0.120783	0.289239	-5.78637	U1_Pros-Ctrl
P359141	-0.198782	20.1742	-1.62668	0.12089	0.289347	-5.78712	U1_Pros-Ctrl
Q9Y3U81	0.248563	21.7163	1.62654	0.12092	0.289347	-5.78732	U1_Pros-Ctrl
Q8IZ691	-0.110255	19.0949	-1.62549	0.121145	0.289775	-5.78889	U1_Pros-Ctrl
Q9BQ521	-0.0815401	21.0339	-1.62307	0.121664	0.290907	-5.79248	U1_Pros-Ctrl
Q9NVR21	-0.11232	19.8933	-1.62172	0.121955	0.291493	-5.79449	U1_Pros-Ctrl
O437681	0.154029	21.2839	1.62135	0.122035	0.291574	-5.79504	U1_Pros-Ctrl
Q9H8401	-0.156328	18.3267	-1.62027	0.122266	0.292016	-5.79663	U1_Pros-Ctrl
Q86UT61	-0.173027	16.5287	-1.61969	0.122393	0.292208	-5.7975	U1_Pros-Ctrl
Q9P2S51	-0.235882	15.1725	-1.61874	0.122598	0.292588	-5.79891	U1_Pros-Ctrl
O433991	0.0916009	21.8153	1.61825	0.122705	0.292732	-5.79963	U1_Pros-Ctrl
P163831	-0.166597	17.4199	-1.6173	0.12291	0.29311	-5.80103	U1_Pros-Ctrl
O949051	-0.0830698	21.3215	-1.61547	0.123306	0.293944	-5.80374	U1_Pros-Ctrl
Q96A331	0.104951	21.1704	1.61519	0.123369	0.293983	-5.80416	U1_Pros-Ctrl
P539991	-0.0886485	23.3258	-1.61361	0.123712	0.294675	-5.8065	U1_Pros-Ctrl
Q96AG41	0.157967	23.6788	1.61342	0.123752	0.294675	-5.80677	U1_Pros-Ctrl
Q9UBT21	0.102862	23.1061	1.61263	0.123926	0.294977	-5.80794	U1_Pros-Ctrl
Q9UBF81	0.209966	17.9608	1.61233	0.123991	0.295022	-5.80839	U1_Pros-Ctrl
Q76FK41	-0.237597	18.7202	-1.612	0.124064	0.295042	-5.80888	U1_Pros-Ctrl
O155111	-0.116074	22.2655	-1.61186	0.124093	0.295042	-5.80907	U1_Pros-Ctrl
Q96HR81	-0.329155	16.7588	-1.6099	0.124524	0.295956	-5.81198	U1_Pros-Ctrl
Q142031	0.0791701	23.0189	1.60749	0.125053	0.297102	-5.81553	U1_Pros-Ctrl
O004111	-0.143245	19.9081	-1.60665	0.125238	0.297428	-5.81677	U1_Pros-Ctrl
Q9Y4X01	0.179141	16.8724	1.60591	0.125401	0.297442	-5.81786	U1_Pros-Ctrl
P680321	-0.286221	23.9098	-1.60582	0.125421	0.297442	-5.81799	U1_Pros-Ctrl
Q9UBB41	0.105526	22.1618	1.60581	0.125423	0.297442	-5.81801	U1_Pros-Ctrl
Q146861	0.162975	16.8028	1.60577	0.125432	0.297442	-5.81806	U1_Pros-Ctrl
Q135101	-0.151493	19.6896	-1.60534	0.125527	0.297505	-5.8187	U1_Pros-Ctrl
Q9BT251	0.221103	17.8275	1.60522	0.125553	0.297505	-5.81887	U1_Pros-Ctrl
Q929731	0.10816	22.2921	1.60494	0.125616	0.297543	-5.81929	U1_Pros-Ctrl
P479291	0.799584	16.3983	1.60447	0.125719	0.297598	-5.81998	U1_Pros-Ctrl
Q96K171	-0.18068	19.9388	-1.6044	0.125733	0.297598	-5.82007	U1_Pros-Ctrl
P602281	0.0941423	22.758	1.60403	0.125816	0.297601	-5.82063	U1_Pros-Ctrl
O755541	0.348337	16.7257	1.60377	0.125873	0.297601	-5.821	U1_Pros-Ctrl
Q131551	-0.0981292	22.3959	-1.60366	0.125898	0.297601	-5.82117	U1_Pros-Ctrl
O146861	-0.12487	18.8802	-1.60355	0.125922	0.297601	-5.82133	U1_Pros-Ctrl
Q8WX921	-0.0937832	21.0994	-1.6033	0.125977	0.297614	-5.82169	U1_Pros-Ctrl
P576781	-0.0972803	21.8034	-1.60284	0.126078	0.297614	-5.82237	U1_Pros-Ctrl
Q150501	-0.121843	20.9281	-1.60281	0.126085	0.297614	-5.82241	U1_Pros-Ctrl
Q5T8D31	0.128286	19.1083	1.60267	0.126116	0.297614	-5.82262	U1_Pros-Ctrl
Q144981	0.125729	22.1526	1.60229	0.1262	0.297701	-5.82318	U1_Pros-Ctrl
O004581	0.286851	14.2507	1.61684	0.126325	0.297884	-5.7475	U1_Pros-Ctrl
A6NHX01	-0.335321	15.2488	-1.60017	0.126673	0.298593	-5.8263	U1_Pros-Ctrl
Q9HAB81	-0.109359	20.096	-1.59981	0.126751	0.298667	-5.82682	U1_Pros-Ctrl
P054551	-0.0984194	25.1609	-1.59896	0.12694	0.298845	-5.82807	U1_Pros-Ctrl
Q96RR41	-0.257645	17.5372	-1.59888	0.126959	0.298845	-5.82819	U1_Pros-Ctrl
P300841	0.128762	22.8549	1.59883	0.126969	0.298845	-5.82826	U1_Pros-Ctrl
Q4G1761	-0.120226	19.9125	-1.59849	0.127046	0.298916	-5.82877	U1_Pros-Ctrl
Q70J991	0.0959196	20.6331	1.59823	0.127104	0.29894	-5.82915	U1_Pros-Ctrl
Q6PI481	-0.166747	20.3194	-1.59775	0.12721	0.299079	-5.82985	U1_Pros-Ctrl
Q9P0211	-0.307797	15.2703	-1.59746	0.127276	0.299123	-5.83028	U1_Pros-Ctrl
Q9H0Q01	0.140938	18.3289	1.59695	0.12739	0.299173	-5.83103	U1_Pros-Ctrl
P628471	0.220261	22.1752	1.59694	0.127392	0.299173	-5.83104	U1_Pros-Ctrl
P054961	0.471056	19.837	1.59667	0.127452	0.299203	-5.83143	U1_Pros-Ctrl
P293501	-0.102606	22.9959	-1.5956	0.127691	0.299651	-5.833	U1_Pros-Ctrl
Q8WXX51	-0.0922997	22.0092	-1.59527	0.127765	0.299691	-5.83349	U1_Pros-Ctrl
Q658Y41	0.131538	20.1474	1.59511	0.127802	0.299691	-5.83373	U1_Pros-Ctrl
Q9Y6M91	-0.142947	18.7547	-1.59415	0.128016	0.299925	-5.83512	U1_Pros-Ctrl
Q8N4651	-0.305287	16.6804	-1.59404	0.128042	0.299925	-5.8353	U1_Pros-Ctrl
Q86U861	0.132779	22.3571	1.59403	0.128045	0.299925	-5.83531	U1_Pros-Ctrl
Q9UDW11	-0.18109	18.132	-1.59326	0.128216	0.300215	-5.83643	U1_Pros-Ctrl
O153791	-0.158661	18.057	-1.59248	0.128391	0.300515	-5.83757	U1_Pros-Ctrl
O759341	-0.136164	21.4624	-1.59132	0.128653	0.301015	-5.83927	U1_Pros-Ctrl
Q9Y6B71	0.257935	17.0095	1.59101	0.128723	0.301068	-5.83972	U1_Pros-Ctrl
Q9UJ701	0.107986	20.4224	1.59049	0.12884	0.301231	-5.84048	U1_Pros-Ctrl
Q66K641	0.164925	15.7517	1.58959	0.129043	0.301455	-5.8418	U1_Pros-Ctrl
Q018441	-0.140071	21.874	-1.58934	0.129101	0.301455	-5.84217	U1_Pros-Ctrl
Q9H4251	-0.219248	16.3307	-1.58932	0.129103	0.301455	-5.84219	U1_Pros-Ctrl
Q9H0S41	0.214108	19.738	1.58922	0.129127	0.301455	-5.84234	U1_Pros-Ctrl
Q8NAV11	0.104216	20.0814	1.58875	0.129232	0.301497	-5.84302	U1_Pros-Ctrl
Q999961	0.158688	20.2839	1.58872	0.12924	0.301497	-5.84307	U1_Pros-Ctrl
Q9UET61	0.103435	19.2254	1.58815	0.129368	0.30162	-5.8439	U1_Pros-Ctrl
Q927851	-0.0850474	20.2433	-1.58806	0.129388	0.30162	-5.84403	U1_Pros-Ctrl
Q7Z6V51	-0.226146	16.1241	-1.58757	0.1295	0.301769	-5.84475	U1_Pros-Ctrl
Q135411	-0.15342	17.5872	-1.58699	0.129632	0.301965	-5.8456	U1_Pros-Ctrl
P536091	0.1315	19.2676	1.58675	0.129686	0.30198	-5.84595	U1_Pros-Ctrl
Q96PV61	0.194832	18.0028	1.5861	0.129833	0.302211	-5.84689	U1_Pros-Ctrl
Q96EB11	0.126696	18.0359	1.58453	0.130192	0.302935	-5.84919	U1_Pros-Ctrl
Q7L1W41	-0.198058	17.9535	-1.58374	0.130371	0.303241	-5.85034	U1_Pros-Ctrl
Q8WYP51	-0.19035	20.4248	-1.5827	0.130608	0.303678	-5.85185	U1_Pros-Ctrl
Q9NSD91	-0.116675	23.6354	-1.58037	0.131142	0.304663	-5.85525	U1_Pros-Ctrl
Q7L3B61	-0.231919	16.8939	-1.58019	0.131182	0.304663	-5.85551	U1_Pros-Ctrl
Q925041	0.268443	19.419	1.58002	0.131221	0.304663	-5.85576	U1_Pros-Ctrl
Q5T5X71	-0.333565	15.1366	-1.58001	0.131224	0.304663	-5.85577	U1_Pros-Ctrl
O753801	-0.123347	20.029	-1.57915	0.131419	0.304898	-5.85701	U1_Pros-Ctrl
Q9Y6C21	0.569409	14.8623	1.57909	0.131434	0.304898	-5.8571	U1_Pros-Ctrl
Q969M31	0.399478	17.8826	1.57893	0.13147	0.304898	-5.85733	U1_Pros-Ctrl
Q998731	0.126816	23.4433	1.57773	0.131746	0.305426	-5.85908	U1_Pros-Ctrl
O146721	0.103692	20.3921	1.5775	0.131799	0.305438	-5.85942	U1_Pros-Ctrl
Q153701	-0.124091	22.0765	-1.57722	0.131863	0.305474	-5.85982	U1_Pros-Ctrl
Q9P0I21	0.122068	18.8457	1.57687	0.131945	0.305552	-5.86034	U1_Pros-Ctrl
Q8WUM41	-0.0750974	24.943	-1.57644	0.132043	0.30556	-5.86096	U1_Pros-Ctrl
Q9Y5121	-0.144118	21.0427	-1.57643	0.132045	0.30556	-5.86097	U1_Pros-Ctrl
P220831	-0.285629	16.1375	-1.5761	0.132122	0.305626	-5.86145	U1_Pros-Ctrl
P151441	0.165632	18.8028	1.57554	0.132251	0.305812	-5.86227	U1_Pros-Ctrl
Q146781	0.104645	18.0488	1.57525	0.132317	0.305853	-5.86268	U1_Pros-Ctrl
Q9P0001	-0.124982	18.8386	-1.57363	0.132692	0.306608	-5.86504	U1_Pros-Ctrl
Q8N0Z61	-0.130086	18.3595	-1.5725	0.132952	0.307097	-5.86667	U1_Pros-Ctrl
Q9BW921	-0.112703	20.7683	-1.5712	0.133255	0.307684	-5.86856	U1_Pros-Ctrl
P111721	-0.0899848	21.8529	-1.56945	0.133661	0.30851	-5.87109	U1_Pros-Ctrl
Q9H0P01	-0.120122	18.9588	-1.56881	0.13381	0.308719	-5.87201	U1_Pros-Ctrl
O602371	0.716418	12.3094	1.56864	0.13385	0.308719	-5.87226	U1_Pros-Ctrl
P511161	0.163409	18.8889	1.56838	0.133911	0.308748	-5.87265	U1_Pros-Ctrl
Q129591	-0.240859	18.3233	-1.56775	0.134056	0.30897	-5.87355	U1_Pros-Ctrl
Q9BVG41	0.112505	22.1647	1.56713	0.134201	0.309191	-5.87444	U1_Pros-Ctrl
Q8TBZ61	0.149884	16.9641	1.56636	0.134383	0.309496	-5.87557	U1_Pros-Ctrl
P628771	0.164659	19.3019	1.56613	0.134436	0.309506	-5.8759	U1_Pros-Ctrl
Q96GD41	-0.206391	19.4822	-1.56527	0.134637	0.309857	-5.87714	U1_Pros-Ctrl
O150421	0.10187	22.3555	1.56478	0.134751	0.310005	-5.87784	U1_Pros-Ctrl
P601741	-0.157467	24.639	-1.56444	0.134832	0.310077	-5.87834	U1_Pros-Ctrl
O148741	0.153662	18.1371	1.56423	0.13488	0.310077	-5.87863	U1_Pros-Ctrl
O755291	-0.419007	15.2662	-1.56231	0.135332	0.310967	-5.88141	U1_Pros-Ctrl
Q9UQ161	-0.218125	16.5984	-1.56187	0.135436	0.310967	-5.88205	U1_Pros-Ctrl
O752231	-0.127842	22.8061	-1.56181	0.135449	0.310967	-5.88213	U1_Pros-Ctrl
Q96HY71	-0.127976	18.2737	-1.56175	0.135464	0.310967	-5.88222	U1_Pros-Ctrl
Q136011	0.241447	20.5373	1.56138	0.135551	0.310976	-5.88275	U1_Pros-Ctrl
Q96JB51	-0.0930345	21.0104	-1.56131	0.135566	0.310976	-5.88285	U1_Pros-Ctrl
Q996981	-0.166715	17.7265	-1.56035	0.135793	0.311357	-5.88424	U1_Pros-Ctrl
P358131	-0.134626	19.1047	-1.56019	0.135831	0.311357	-5.88447	U1_Pros-Ctrl
Q011051	-0.158846	22.6797	-1.55957	0.135978	0.311473	-5.88536	U1_Pros-Ctrl
A0JNW51	0.608028	17.1725	1.55956	0.13598	0.311473	-5.88538	U1_Pros-Ctrl
P369691	-0.120188	21.6797	-1.55842	0.136248	0.311974	-5.88701	U1_Pros-Ctrl
O758441	0.142927	21.5216	1.55751	0.136465	0.312357	-5.88833	U1_Pros-Ctrl
Q055191	0.0974813	21.7296	1.55724	0.136527	0.312387	-5.88871	U1_Pros-Ctrl
P479741	-0.302231	17.4682	-1.55505	0.137047	0.313464	-5.89186	U1_Pros-Ctrl
P489601	-0.12692	20.0614	-1.55404	0.137287	0.313899	-5.89331	U1_Pros-Ctrl
P308761	0.0743632	22.7647	1.55314	0.137501	0.31417	-5.8946	U1_Pros-Ctrl
P516101	-0.0962011	22.7577	-1.55313	0.137505	0.31417	-5.89463	U1_Pros-Ctrl
Q9HAH71	0.272366	15.7379	1.55288	0.137565	0.314192	-5.89498	U1_Pros-Ctrl
O950591	-0.211868	16.7451	-1.55227	0.137708	0.314406	-5.89585	U1_Pros-Ctrl
Q9Y2761	-0.295572	18.8453	-1.55186	0.137806	0.314517	-5.89644	U1_Pros-Ctrl
Q7L2111	0.300555	14.851	1.55131	0.137938	0.314704	-5.89723	U1_Pros-Ctrl
Q9BRT21	-0.182007	18.5195	-1.54997	0.13826	0.315325	-5.89916	U1_Pros-Ctrl
Q5HYI81	-0.130634	19.1089	-1.5496	0.138349	0.315413	-5.89969	U1_Pros-Ctrl
Q6ZMZ31	-0.123413	20.4245	-1.54776	0.138788	0.3163	-5.90232	U1_Pros-Ctrl
Q9UHV91	0.0957442	22.1661	1.54637	0.139124	0.316952	-5.90432	U1_Pros-Ctrl
Q1ED391	-0.275406	15.4693	-1.5449	0.139477	0.317642	-5.90642	U1_Pros-Ctrl
Q006881	-0.11551	23.066	-1.54336	0.139849	0.318278	-5.90862	U1_Pros-Ctrl
P365431	-0.0920447	21.5289	-1.54333	0.139857	0.318278	-5.90866	U1_Pros-Ctrl
P098841	0.0750431	21.9906	1.54209	0.140156	0.318715	-5.91043	U1_Pros-Ctrl
Q152871	0.116082	20.8584	1.54172	0.140245	0.318715	-5.91096	U1_Pros-Ctrl
Q53S331	-0.176789	18.6479	-1.54172	0.140245	0.318715	-5.91096	U1_Pros-Ctrl
Q9Y5A71	-0.216898	19.14	-1.54158	0.140278	0.318715	-5.91115	U1_Pros-Ctrl
Q96CS21	-0.152663	19.7656	-1.54149	0.140301	0.318715	-5.91129	U1_Pros-Ctrl
P541321	-0.291423	18.5742	-1.54037	0.140572	0.319216	-5.91288	U1_Pros-Ctrl
P357901	0.302364	17.055	1.54002	0.140658	0.31923	-5.91338	U1_Pros-Ctrl
Q6P9H51	0.472483	14.1957	1.53993	0.140679	0.31923	-5.91351	U1_Pros-Ctrl
O145211	0.259182	17.2224	1.53752	0.141266	0.320446	-5.91695	U1_Pros-Ctrl
Q150201	0.102459	23.1814	1.53705	0.14138	0.320486	-5.91762	U1_Pros-Ctrl
Q96JN81	-0.416792	13.8107	-1.53677	0.141449	0.320486	-5.91802	U1_Pros-Ctrl
Q9BRP81	-0.145571	20.1839	-1.53677	0.14145	0.320486	-5.91802	U1_Pros-Ctrl
W5XKT81	1.08242	19.1725	1.53662	0.141487	0.320486	-5.91824	U1_Pros-Ctrl
O752081	-0.185485	18.8029	-1.53623	0.14158	0.320565	-5.91878	U1_Pros-Ctrl
P503361	-0.359953	17.2496	-1.53606	0.141622	0.320565	-5.91903	U1_Pros-Ctrl
P600591	-0.237869	17.704	-1.53451	0.142002	0.321308	-5.92124	U1_Pros-Ctrl
Q6IQ491	0.385526	17.7938	1.53404	0.142116	0.321451	-5.9219	U1_Pros-Ctrl
Q127881	-0.0991824	21.2767	-1.53352	0.142244	0.321627	-5.92265	U1_Pros-Ctrl
Q8NDT21	-0.150133	18.0286	-1.53278	0.142425	0.321921	-5.9237	U1_Pros-Ctrl
Q9Y3Q81	0.167625	19.9	1.53111	0.142836	0.32266	-5.92607	U1_Pros-Ctrl
Q9UH031	-0.226406	16.7205	-1.53103	0.142854	0.32266	-5.92618	U1_Pros-Ctrl
O755691	-0.258389	20.2543	-1.53047	0.142994	0.32286	-5.92698	U1_Pros-Ctrl
Q5TA451	-0.122523	18.7306	-1.52954	0.143222	0.323166	-5.9283	U1_Pros-Ctrl
P611651	0.299646	16.3108	1.5295	0.143232	0.323166	-5.92835	U1_Pros-Ctrl
P505701	-0.0953477	23.0606	-1.5288	0.143404	0.323438	-5.92934	U1_Pros-Ctrl
Q9Y6I41	0.183266	18.4515	1.5285	0.143479	0.323475	-5.92978	U1_Pros-Ctrl
Q9P2I01	0.0783514	21.1506	1.52832	0.143522	0.323475	-5.93002	U1_Pros-Ctrl
Q144571	-0.0886383	19.1588	-1.52732	0.14377	0.323918	-5.93145	U1_Pros-Ctrl
Q9NWT61	0.158876	16.9217	1.52711	0.143822	0.323919	-5.93174	U1_Pros-Ctrl
L0R6Q11	-0.155855	18.6053	-1.52618	0.144053	0.324324	-5.93307	U1_Pros-Ctrl
Q141351	-0.489433	15.9938	-1.52492	0.144365	0.324749	-5.93485	U1_Pros-Ctrl
P004411	-0.118241	23.9923	-1.52438	0.144499	0.324749	-5.93561	U1_Pros-Ctrl
P604681	0.21514	17.4434	1.52436	0.144503	0.324749	-5.93563	U1_Pros-Ctrl
Q9BSJ21	0.0947982	21.2984	1.52433	0.144512	0.324749	-5.93568	U1_Pros-Ctrl
Q9NTJ51	-0.0887959	23.1297	-1.52421	0.14454	0.324749	-5.93584	U1_Pros-Ctrl
Q8NFA01	-0.195332	16.7632	-1.52415	0.144555	0.324749	-5.93593	U1_Pros-Ctrl
Q7Z4H31	-0.212958	19.6101	-1.52397	0.144601	0.324749	-5.9362	U1_Pros-Ctrl
Q9P1Q01	-0.409227	12.0409	-1.52333	0.14476	0.324991	-5.9371	U1_Pros-Ctrl
Q9HCC01	-0.20089	21.4839	-1.52238	0.144995	0.325402	-5.93843	U1_Pros-Ctrl
Q8NDZ41	-0.364633	14.0121	-1.52157	0.145199	0.325743	-5.93959	U1_Pros-Ctrl
Q96F241	0.215192	17.8443	1.51864	0.145931	0.32727	-5.94373	U1_Pros-Ctrl
Q9Y5P81	0.247897	14.97	1.51833	0.146007	0.32728	-5.94416	U1_Pros-Ctrl
Q6V1X11	-0.178581	17.9053	-1.51809	0.146067	0.32728	-5.9445	U1_Pros-Ctrl
Q994711	-0.115598	22.15	-1.518	0.146091	0.32728	-5.94463	U1_Pros-Ctrl
Q9NYR91	-0.275249	16.1194	-1.51749	0.146219	0.327393	-5.94535	U1_Pros-Ctrl
Q9NYJ11	-0.21292	17.8726	-1.51738	0.146245	0.327393	-5.9455	U1_Pros-Ctrl
P0CG381	-0.408668	15.9413	-1.51553	0.14671	0.328319	-5.94811	U1_Pros-Ctrl
P158801	0.251016	24.3956	1.5152	0.146792	0.328387	-5.94857	U1_Pros-Ctrl
O437721	0.133239	19.1375	1.51491	0.146867	0.328438	-5.94899	U1_Pros-Ctrl
P295081	0.610967	15.9248	1.5129	0.147373	0.329366	-5.95181	U1_Pros-Ctrl
P099601	-0.0974334	23.0934	-1.51265	0.147436	0.329366	-5.95216	U1_Pros-Ctrl
P527351	-0.225253	16.7406	-1.51253	0.147467	0.329366	-5.95234	U1_Pros-Ctrl
Q9UFF91	-0.31825	14.032	-1.51243	0.14749	0.329366	-5.95247	U1_Pros-Ctrl
O751531	0.0715633	22.4971	1.51212	0.147569	0.329425	-5.95291	U1_Pros-Ctrl
P614571	-0.180816	16.4592	-1.51159	0.147704	0.32961	-5.95366	U1_Pros-Ctrl
P622691	0.110636	23.3238	1.51082	0.147899	0.329929	-5.95474	U1_Pros-Ctrl
Q5VWJ91	-0.28961	16.4665	-1.51053	0.147972	0.329975	-5.95515	U1_Pros-Ctrl
Q96HW71	0.0860802	19.954	1.50957	0.148214	0.33039	-5.95649	U1_Pros-Ctrl
Q5VZE51	0.296426	18.0893	1.50894	0.148375	0.33039	-5.95738	U1_Pros-Ctrl
Q8N2F61	-0.0932557	19.6537	-1.50888	0.148389	0.33039	-5.95746	U1_Pros-Ctrl
Q53H821	0.0893511	21.6333	1.5088	0.148412	0.33039	-5.95758	U1_Pros-Ctrl
P508511	0.124685	18.4364	1.50877	0.148419	0.33039	-5.95762	U1_Pros-Ctrl
O751131	0.102652	18.3252	1.50716	0.148829	0.331179	-5.95988	U1_Pros-Ctrl
P494061	-0.107874	20.1368	-1.50696	0.148879	0.331179	-5.96016	U1_Pros-Ctrl
Q6NZY41	-0.145056	19.6428	-1.50649	0.148998	0.331328	-5.96082	U1_Pros-Ctrl
O001601	-0.114572	22.6289	-1.5062	0.149071	0.331373	-5.96122	U1_Pros-Ctrl
Q150591	-0.197189	18.7956	-1.50597	0.149131	0.331391	-5.96155	U1_Pros-Ctrl
Q9UMR51	-0.380769	14.3732	-1.50555	0.149238	0.331512	-5.96214	U1_Pros-Ctrl
Q9NPA01	0.180225	19.8389	1.50478	0.149434	0.331831	-5.96322	U1_Pros-Ctrl
Q9H9811	0.153018	19.1852	1.50426	0.149567	0.332009	-5.96394	U1_Pros-Ctrl
Q9UKT51	-0.288306	17.4226	-1.50337	0.149794	0.332292	-5.96519	U1_Pros-Ctrl
O609071	-0.168781	17.3442	-1.50335	0.1498	0.332292	-5.96522	U1_Pros-Ctrl
P120041	-0.078471	24.8906	-1.50291	0.149913	0.332427	-5.96584	U1_Pros-Ctrl
Q7KZF41	0.0711778	24.5918	1.50225	0.15008	0.332681	-5.96675	U1_Pros-Ctrl
Q9UMY11	-0.200053	18.8052	-1.50176	0.150207	0.332699	-5.96744	U1_Pros-Ctrl
Q9Y4K31	0.163545	16.6975	1.50175	0.150211	0.332699	-5.96746	U1_Pros-Ctrl
O750831	-0.0913896	24.9657	-1.50149	0.150277	0.332699	-5.96783	U1_Pros-Ctrl
Q8N0U81	-0.206021	18.302	-1.5014	0.150299	0.332699	-5.96795	U1_Pros-Ctrl
Q6P2P21	-0.167187	15.7178	-1.50112	0.150372	0.332746	-5.96835	U1_Pros-Ctrl
P496421	-0.0789381	21.5273	-1.49912	0.150884	0.333761	-5.97113	U1_Pros-Ctrl
Q58A451	-0.509149	15.2109	-1.49882	0.150961	0.333815	-5.97155	U1_Pros-Ctrl
Q133521	0.299968	15.6992	1.49849	0.151048	0.333891	-5.97202	U1_Pros-Ctrl
O604271	0.222212	17.3419	1.49817	0.151129	0.333952	-5.97246	U1_Pros-Ctrl
Q6UWP81	0.447272	16.3043	1.49665	0.151522	0.334704	-5.97458	U1_Pros-Ctrl
P509931	-0.293574	13.9954	-1.49632	0.151607	0.334728	-5.97504	U1_Pros-Ctrl
P527321	0.0810499	22.8834	1.49579	0.151745	0.334728	-5.97579	U1_Pros-Ctrl
Q9HCD51	0.113408	21.1751	1.49552	0.151815	0.334728	-5.97617	U1_Pros-Ctrl
P252081	-0.179182	16.7306	-1.49544	0.151836	0.334728	-5.97628	U1_Pros-Ctrl
O954531	0.0994676	20.1199	1.4954	0.151844	0.334728	-5.97632	U1_Pros-Ctrl
Q9Y3201	0.119925	21.0092	1.49538	0.151851	0.334728	-5.97636	U1_Pros-Ctrl
O954871	0.163163	18.6227	1.4935	0.152337	0.335683	-5.97897	U1_Pros-Ctrl
Q86VN11	-0.0636219	21.0557	-1.49321	0.152413	0.335734	-5.97938	U1_Pros-Ctrl
Q8IUI81	0.127972	19.5381	1.4925	0.152596	0.336019	-5.98036	U1_Pros-Ctrl
Q141371	-0.0963958	21.6399	-1.49095	0.153	0.336761	-5.98252	U1_Pros-Ctrl
O002731	-0.0873114	21.2382	-1.49049	0.153119	0.336761	-5.98316	U1_Pros-Ctrl
O439241	0.153363	18.4717	1.49045	0.15313	0.336761	-5.98322	U1_Pros-Ctrl
P294751	-0.509958	15.562	-1.49039	0.153146	0.336761	-5.9833	U1_Pros-Ctrl
Q8NBM81	-0.0921108	20.0634	-1.48972	0.15332	0.337026	-5.98423	U1_Pros-Ctrl
Q96IX51	0.167151	16.4269	1.48942	0.153399	0.337083	-5.98465	U1_Pros-Ctrl
P487301	-0.181264	17.7625	-1.48879	0.153564	0.33733	-5.98554	U1_Pros-Ctrl
Q9BZI71	-0.192344	19.2225	-1.48808	0.153748	0.337615	-5.98651	U1_Pros-Ctrl
Q047601	-0.151197	23.3933	-1.48782	0.153817	0.33765	-5.98688	U1_Pros-Ctrl
Q6P1N91	-0.111537	19.4384	-1.4871	0.154005	0.337945	-5.98788	U1_Pros-Ctrl
Q9NVT91	0.0981149	19.6212	1.48666	0.15412	0.338081	-5.98849	U1_Pros-Ctrl
Q9H0081	-0.16055	19.549	-1.48639	0.15419	0.338117	-5.98886	U1_Pros-Ctrl
P545781	0.0808565	22.9543	1.48587	0.154327	0.3383	-5.98958	U1_Pros-Ctrl
Q9UKI81	-0.308366	17.6103	-1.48435	0.154726	0.338945	-5.99169	U1_Pros-Ctrl
P111711	0.136347	20.2883	1.48434	0.154729	0.338945	-5.99171	U1_Pros-Ctrl
Q043231	0.100916	21.1244	1.48403	0.154811	0.339007	-5.99214	U1_Pros-Ctrl
Q7L2H71	-0.110359	21.9195	-1.48305	0.155069	0.339455	-5.9935	U1_Pros-Ctrl
Q96AT11	-0.113546	19.6211	-1.48237	0.155248	0.339729	-5.99444	U1_Pros-Ctrl
Q157851	-0.0930403	21.3546	-1.48111	0.155579	0.340253	-5.99618	U1_Pros-Ctrl
P408181	0.0863603	21.0508	1.48105	0.155595	0.340253	-5.99626	U1_Pros-Ctrl
Q9Y6Y81	0.112733	21.5688	1.48065	0.155702	0.340272	-5.99682	U1_Pros-Ctrl
O609421	0.127929	19.723	1.48061	0.155711	0.340272	-5.99687	U1_Pros-Ctrl
Q9NTJ41	0.13094	16.7539	1.47892	0.156159	0.341132	-5.99921	U1_Pros-Ctrl
Q128991	-0.156991	18.5902	-1.47747	0.156543	0.341852	-6.00121	U1_Pros-Ctrl
Q9H1161	-0.466489	14.3846	-1.47673	0.156739	0.342052	-6.00223	U1_Pros-Ctrl
Q9UNN51	-0.114113	21.6706	-1.47672	0.156742	0.342052	-6.00225	U1_Pros-Ctrl
P412291	0.156477	19.0632	1.47574	0.157003	0.342404	-6.00361	U1_Pros-Ctrl
P829091	-0.0928416	19.5568	-1.4757	0.157012	0.342404	-6.00365	U1_Pros-Ctrl
P515711	0.111563	20.8394	1.47545	0.157079	0.342431	-6.004	U1_Pros-Ctrl
Q9NX001	-0.163118	18.3494	-1.47447	0.157341	0.342886	-6.00536	U1_Pros-Ctrl
Q3ZAQ71	-0.157711	17.0637	-1.47393	0.157485	0.34308	-6.0061	U1_Pros-Ctrl
Q9Y4X51	0.0977011	21.0441	1.47318	0.157684	0.343396	-6.00713	U1_Pros-Ctrl
P619661	0.111439	18.6922	1.47285	0.157772	0.34347	-6.00759	U1_Pros-Ctrl
P193871	-0.0945253	19.7489	-1.47233	0.157912	0.343655	-6.00831	U1_Pros-Ctrl
P331211	-0.0742213	22.0723	-1.47151	0.15813	0.344011	-6.00943	U1_Pros-Ctrl
O948321	-0.285111	15.0631	-1.47032	0.158448	0.344471	-6.01107	U1_Pros-Ctrl
Q8IYS81	0.470652	16.2081	1.47029	0.158456	0.344471	-6.01111	U1_Pros-Ctrl
Q9HD471	-0.201521	16.6318	-1.46993	0.158554	0.344471	-6.01161	U1_Pros-Ctrl
Q9BQE91	0.133612	19.1266	1.46981	0.158587	0.344471	-6.01178	U1_Pros-Ctrl
Q5T5C01	-0.170642	18.2546	-1.46966	0.158626	0.344471	-6.01198	U1_Pros-Ctrl
O004181	0.251209	17.8603	1.4695	0.158668	0.344471	-6.0122	U1_Pros-Ctrl
Q96RL71	-0.112405	19.4314	-1.4681	0.159044	0.345169	-6.01412	U1_Pros-Ctrl
Q9UNZ21	0.116229	22.642	1.46716	0.159298	0.345602	-6.01542	U1_Pros-Ctrl
P295901	0.132016	21.6674	1.46671	0.159418	0.345699	-6.01603	U1_Pros-Ctrl
Q8IWW61	-0.205854	14.6804	-1.46659	0.159453	0.345699	-6.01621	U1_Pros-Ctrl
Q7LBC61	-0.0826154	21.3913	-1.46602	0.159606	0.34588	-6.01699	U1_Pros-Ctrl
Q9Y6A41	0.137402	20.0411	1.46571	0.159688	0.34588	-6.01741	U1_Pros-Ctrl
Q7L5231	0.134172	19.3286	1.46547	0.159753	0.34588	-6.01773	U1_Pros-Ctrl
P678091	0.107882	23.0629	1.46546	0.159755	0.34588	-6.01775	U1_Pros-Ctrl
P460871	-0.222435	22.2449	-1.46446	0.160026	0.346349	-6.01912	U1_Pros-Ctrl
Q141811	-0.0711453	20.9131	-1.46405	0.160136	0.346352	-6.01968	U1_Pros-Ctrl
O146171	0.080638	21.7216	1.46405	0.160137	0.346352	-6.01969	U1_Pros-Ctrl
O152701	0.127774	20.1312	1.46294	0.160437	0.346882	-6.02121	U1_Pros-Ctrl
Q997041	-0.119794	19.3438	-1.46253	0.160548	0.347003	-6.02177	U1_Pros-Ctrl
P188461	0.161503	19.1322	1.46154	0.160817	0.347319	-6.02313	U1_Pros-Ctrl
Q9H2P01	-0.097874	20.571	-1.46149	0.16083	0.347319	-6.0232	U1_Pros-Ctrl
P129561	0.0931251	24.8022	1.46138	0.160859	0.347319	-6.02334	U1_Pros-Ctrl
Q9UGP81	0.114753	21.6756	1.46055	0.161084	0.347686	-6.02448	U1_Pros-Ctrl
Q8IZ811	0.143662	18.1415	1.4601	0.161207	0.347833	-6.0251	U1_Pros-Ctrl
Q166981	-0.112872	22.6649	-1.45837	0.161679	0.348732	-6.02747	U1_Pros-Ctrl
P301541	0.145257	19.5057	1.45759	0.161889	0.349067	-6.02853	U1_Pros-Ctrl
P529481	0.0704213	22.7227	1.45736	0.161953	0.349086	-6.02885	U1_Pros-Ctrl
Q9Y2Q31	-0.0953591	21.8023	-1.45652	0.162182	0.349459	-6.02999	U1_Pros-Ctrl
P359981	0.0796191	23.1753	1.45545	0.162474	0.34997	-6.03145	U1_Pros-Ctrl
O951691	-0.261611	17.1484	-1.45408	0.162849	0.350658	-6.03332	U1_Pros-Ctrl
Q157961	-0.129275	19.1955	-1.4512	0.163641	0.352243	-6.03725	U1_Pros-Ctrl
P091321	-0.110922	20.1685	-1.45071	0.163776	0.352415	-6.03792	U1_Pros-Ctrl
Q8NFH51	-0.225039	18.168	-1.4505	0.163833	0.352417	-6.0382	U1_Pros-Ctrl
Q8WUK01	-0.175721	16.7575	-1.45016	0.163927	0.352499	-6.03867	U1_Pros-Ctrl
Q6PJ691	-0.173222	18.7676	-1.44969	0.164057	0.352659	-6.03931	U1_Pros-Ctrl
Q9NRG41	-0.382704	14.7003	-1.44918	0.164197	0.35284	-6.04	U1_Pros-Ctrl
Q9UI261	-0.101809	20.2808	-1.44878	0.164307	0.352868	-6.04054	U1_Pros-Ctrl
Q153341	-0.305149	16.14	-1.44863	0.164348	0.352868	-6.04074	U1_Pros-Ctrl
Q6UW681	0.130863	18.4033	1.44853	0.164378	0.352868	-6.04089	U1_Pros-Ctrl
Q96DZ11	-0.115226	19.7711	-1.44669	0.164884	0.353834	-6.04338	U1_Pros-Ctrl
O146571	0.136145	17.5939	1.44633	0.164985	0.353931	-6.04387	U1_Pros-Ctrl
Q5K4L61	-0.203751	14.5305	-1.44563	0.16518	0.354214	-6.04483	U1_Pros-Ctrl
P154081	-0.205983	19.1735	-1.44545	0.165229	0.354214	-6.04507	U1_Pros-Ctrl
P120811	0.0872336	22.6915	1.44474	0.165425	0.354514	-6.04603	U1_Pros-Ctrl
Q8N4901	-0.201492	17.7348	-1.44428	0.165552	0.354667	-6.04665	U1_Pros-Ctrl
P304141	0.518141	20.7003	1.44385	0.165674	0.354807	-6.04724	U1_Pros-Ctrl
Q9BWD11	-0.0877176	22.7067	-1.4428	0.165964	0.35528	-6.04866	U1_Pros-Ctrl
Q9BZL11	-0.160158	19.5492	-1.44265	0.166007	0.35528	-6.04887	U1_Pros-Ctrl
Q96MX31	-0.453558	16.1279	-1.44191	0.166212	0.355598	-6.04987	U1_Pros-Ctrl
Q6UWZ71	-0.200417	16.647	-1.44121	0.166408	0.355846	-6.05082	U1_Pros-Ctrl
Q167401	-0.126789	20.7707	-1.44109	0.166441	0.355846	-6.05098	U1_Pros-Ctrl
P149211	0.159053	18.3761	1.44073	0.166541	0.355895	-6.05147	U1_Pros-Ctrl
Q9BVG91	-0.152111	16.1482	-1.44061	0.166576	0.355895	-6.05163	U1_Pros-Ctrl
Q924661	-0.170295	19.6912	-1.44027	0.16667	0.355975	-6.05209	U1_Pros-Ctrl
Q996231	-0.107238	23.873	-1.43891	0.167051	0.356668	-6.05393	U1_Pros-Ctrl
P389191	-0.107509	23.7459	-1.43777	0.167368	0.357226	-6.05547	U1_Pros-Ctrl
O759951	-0.115208	20.5329	-1.4348	0.168204	0.358889	-6.05949	U1_Pros-Ctrl
Q86UA61	-0.219958	17.7845	-1.4327	0.168794	0.360026	-6.06231	U1_Pros-Ctrl
Q5M7751	-0.234427	18.6471	-1.43216	0.168947	0.360229	-6.06304	U1_Pros-Ctrl
Q995751	0.0890583	21.3674	1.43146	0.169146	0.360533	-6.06399	U1_Pros-Ctrl
Q9BVL41	-0.169808	18.4537	-1.42996	0.16957	0.361315	-6.06601	U1_Pros-Ctrl
Q8WUZ01	-0.247412	15.7548	-1.42922	0.169779	0.361637	-6.067	U1_Pros-Ctrl
P230251	-0.164894	16.6056	-1.429	0.169841	0.361649	-6.0673	U1_Pros-Ctrl
Q6DN901	0.362568	14.5965	1.42866	0.169937	0.361732	-6.06776	U1_Pros-Ctrl
Q9UKN81	-0.161606	20.8825	-1.42801	0.170123	0.361758	-6.06863	U1_Pros-Ctrl
Q9NP791	0.0883837	21.5555	1.42801	0.170124	0.361758	-6.06864	U1_Pros-Ctrl
O758321	-0.0977099	21.5195	-1.42776	0.170194	0.361758	-6.06897	U1_Pros-Ctrl
Q6UWP21	-0.217373	17.8298	-1.42763	0.17023	0.361758	-6.06914	U1_Pros-Ctrl
Q142091	-0.322002	14.1456	-1.42761	0.170236	0.361758	-6.06917	U1_Pros-Ctrl
Q150461	-0.0746732	24.1791	-1.42622	0.170632	0.3624	-6.07104	U1_Pros-Ctrl
P154981	0.0609154	23.0957	1.42615	0.170652	0.3624	-6.07114	U1_Pros-Ctrl
Q8IV041	-0.276194	14.4686	-1.42257	0.171674	0.364337	-6.07594	U1_Pros-Ctrl
Q96MH61	-0.255172	15.1283	-1.42233	0.171743	0.364337	-6.07626	U1_Pros-Ctrl
Q9Y3D01	0.118381	19.1041	1.42223	0.17177	0.364337	-6.07639	U1_Pros-Ctrl
Q8IWV71	0.175734	18.4842	1.42214	0.171795	0.364337	-6.07651	U1_Pros-Ctrl
Q8NCX01	0.356225	17.0756	1.42156	0.171963	0.36457	-6.07729	U1_Pros-Ctrl
Q9P2M41	-0.291239	14.3494	-1.41979	0.172471	0.365525	-6.07967	U1_Pros-Ctrl
Q96HY61	0.143456	19.5163	1.41841	0.172865	0.36618	-6.0815	U1_Pros-Ctrl
Q96Q051	-0.234065	16.7867	-1.41831	0.172896	0.36618	-6.08164	U1_Pros-Ctrl
O952921	0.103299	20.8527	1.418	0.172985	0.366246	-6.08206	U1_Pros-Ctrl
Q6P4A71	-0.200196	17.9552	-1.41742	0.173151	0.366351	-6.08283	U1_Pros-Ctrl
Q8N2M81	-0.364314	16.0754	-1.41702	0.173266	0.366351	-6.08336	U1_Pros-Ctrl
O956301	-0.134625	20.198	-1.41689	0.173304	0.366351	-6.08354	U1_Pros-Ctrl
Q9NPL81	0.136679	18.7821	1.41689	0.173305	0.366351	-6.08354	U1_Pros-Ctrl
Q5BJE11	0.383322	18.607	1.41682	0.173324	0.366351	-6.08363	U1_Pros-Ctrl
Q9BQ611	0.0792811	21.2669	1.41658	0.173394	0.366375	-6.08395	U1_Pros-Ctrl
Q4KMP71	-0.0852563	19.785	-1.41618	0.17351	0.366499	-6.08449	U1_Pros-Ctrl
Q9NXF11	-0.117336	19.4729	-1.41467	0.173945	0.367295	-6.0865	U1_Pros-Ctrl
O437651	-0.0799255	22.3272	-1.41414	0.174099	0.367497	-6.08721	U1_Pros-Ctrl
O755701	0.31388	13.6004	1.41327	0.174351	0.367829	-6.08837	U1_Pros-Ctrl
Q9NV061	-0.336689	18.7445	-1.41319	0.174372	0.367829	-6.08847	U1_Pros-Ctrl
O602621	-0.474391	16.492	-1.41268	0.174522	0.368021	-6.08916	U1_Pros-Ctrl
Q137611	0.314446	13.9946	1.41173	0.174797	0.368479	-6.09043	U1_Pros-Ctrl
Q7L5911	-0.148572	19.9843	-1.41112	0.174975	0.368552	-6.09124	U1_Pros-Ctrl
Q96KB51	0.103398	21.7367	1.41104	0.174996	0.368552	-6.09134	U1_Pros-Ctrl
Q9BXX31	-0.262693	17.2013	-1.41101	0.175007	0.368552	-6.09139	U1_Pros-Ctrl
Q8WUH61	0.229863	17.2686	1.41021	0.175237	0.368914	-6.09244	U1_Pros-Ctrl
Q133671	0.312537	16.1881	1.40937	0.175484	0.36931	-6.09357	U1_Pros-Ctrl
P629871	0.359501	18.4244	1.40679	0.176237	0.370771	-6.097	U1_Pros-Ctrl
Q969Q51	-0.103119	18.0581	-1.40639	0.176352	0.37089	-6.09753	U1_Pros-Ctrl
Q8TBM81	0.213784	15.4256	1.40521	0.176697	0.371454	-6.09909	U1_Pros-Ctrl
O948421	0.098829	18.8329	1.405	0.176758	0.371454	-6.09937	U1_Pros-Ctrl
Q9NYU21	0.0755429	23.0428	1.40487	0.176796	0.371454	-6.09954	U1_Pros-Ctrl
Q926111	-0.305884	15.497	-1.40455	0.17689	0.371528	-6.09997	U1_Pros-Ctrl
Q066091	-0.0907691	18.7304	-1.40338	0.177232	0.372123	-6.10152	U1_Pros-Ctrl
Q9BSJ61	-0.319693	14.493	-1.40229	0.177555	0.372676	-6.10297	U1_Pros-Ctrl
Q6QNY01	-0.146351	19.0351	-1.40195	0.177655	0.372763	-6.10342	U1_Pros-Ctrl
Q8NHP81	-0.0948542	20.6688	-1.4011	0.177905	0.373164	-6.10455	U1_Pros-Ctrl
Q9NY651	-0.211067	16.0047	-1.40035	0.178126	0.37343	-6.10554	U1_Pros-Ctrl
P079481	-0.0638567	21.3326	-1.40018	0.178176	0.37343	-6.10576	U1_Pros-Ctrl
O153051	-0.0859238	21.2321	-1.40003	0.178218	0.37343	-6.10596	U1_Pros-Ctrl
Q005361	0.212529	16.1078	1.39986	0.178268	0.37343	-6.10618	U1_Pros-Ctrl
Q8IXQ61	0.297195	15.2074	1.39868	0.178618	0.374038	-6.10775	U1_Pros-Ctrl
Q96EM01	-0.366548	14.7991	-1.39821	0.178758	0.374207	-6.10837	U1_Pros-Ctrl
Q504Q31	-0.290381	15.9939	-1.39737	0.179006	0.374603	-6.10948	U1_Pros-Ctrl
Q082571	-0.127498	20.69	-1.39709	0.179089	0.374653	-6.10985	U1_Pros-Ctrl
Q96JC91	0.179531	17.7366	1.39676	0.179185	0.37473	-6.11028	U1_Pros-Ctrl
Q9H0I91	0.387348	14.9748	1.39581	0.179466	0.375193	-6.11153	U1_Pros-Ctrl
Q016581	0.086446	19.5687	1.39517	0.179656	0.375466	-6.11238	U1_Pros-Ctrl
Q9NSG21	0.377102	15.158	1.39428	0.17992	0.375804	-6.11355	U1_Pros-Ctrl
Q7L2Z91	-0.257298	17.5058	-1.39413	0.179965	0.375804	-6.11375	U1_Pros-Ctrl
O432901	-0.0987217	22.5519	-1.39383	0.180054	0.375804	-6.11415	U1_Pros-Ctrl
P472241	0.499547	16.7984	1.39383	0.180056	0.375804	-6.11415	U1_Pros-Ctrl
Q96JP51	0.341673	18.203	1.39326	0.180225	0.375967	-6.11491	U1_Pros-Ctrl
O760941	0.0635465	22.6776	1.39317	0.180253	0.375967	-6.11503	U1_Pros-Ctrl
O608611	-0.115542	19.2588	-1.39147	0.180759	0.376888	-6.11727	U1_Pros-Ctrl
Q135731	-0.0882991	22.3134	-1.39128	0.180813	0.376888	-6.11751	U1_Pros-Ctrl
O607841	-0.138988	19.3144	-1.3909	0.180929	0.377005	-6.11802	U1_Pros-Ctrl
Q5T6531	-0.201719	18.9695	-1.39051	0.181043	0.377119	-6.11852	U1_Pros-Ctrl
Q9UHY71	-0.098605	20.228	-1.39006	0.181178	0.377274	-6.11911	U1_Pros-Ctrl
P829321	-0.126321	19.1372	-1.38914	0.181454	0.377604	-6.12033	U1_Pros-Ctrl
P610191	0.0562604	21.6273	1.38913	0.181456	0.377604	-6.12034	U1_Pros-Ctrl
P499591	-0.0686068	22.0191	-1.38795	0.18181	0.378218	-6.12189	U1_Pros-Ctrl
P486341	-0.0873637	21.2135	-1.38758	0.181919	0.37832	-6.12237	U1_Pros-Ctrl
O437191	-0.0812462	22.262	-1.38719	0.182039	0.378444	-6.1229	U1_Pros-Ctrl
Q9Y6761	-0.226067	17.3581	-1.38648	0.182252	0.378675	-6.12383	U1_Pros-Ctrl
Q5SY161	0.135463	19.1427	1.38642	0.18227	0.378675	-6.12391	U1_Pros-Ctrl
P176121	0.109956	19.6145	1.38531	0.182603	0.379243	-6.12536	U1_Pros-Ctrl
Q8NI361	-0.0939692	21.3693	-1.38498	0.1827	0.379321	-6.12579	U1_Pros-Ctrl
Q146831	-0.0613048	24.5168	-1.38449	0.182848	0.379503	-6.12643	U1_Pros-Ctrl
Q86W421	-0.114897	19.7702	-1.38417	0.182945	0.37958	-6.12686	U1_Pros-Ctrl
Q8N5Y81	-0.294332	15.8926	-1.38352	0.183141	0.379714	-6.12771	U1_Pros-Ctrl
O431641	0.181308	16.1825	1.38329	0.18321	0.379714	-6.12801	U1_Pros-Ctrl
O753691	0.0868995	23.661	1.38327	0.183217	0.379714	-6.12804	U1_Pros-Ctrl
Q9HCK81	0.161068	16.5662	1.38316	0.18325	0.379714	-6.12818	U1_Pros-Ctrl
Q9NY271	0.0904088	20.5244	1.38202	0.183595	0.380303	-6.12968	U1_Pros-Ctrl
Q130571	-0.134477	20.2574	-1.38006	0.184186	0.381403	-6.13224	U1_Pros-Ctrl
P146491	-0.186538	17.1084	-1.37869	0.184603	0.382141	-6.13404	U1_Pros-Ctrl
Q929251	-0.0940873	21.1087	-1.37805	0.184795	0.382413	-6.13486	U1_Pros-Ctrl
Q9UKL01	-0.162295	19.394	-1.37755	0.184947	0.382602	-6.13552	U1_Pros-Ctrl
Q9H8H31	0.185494	17.6374	1.37656	0.185249	0.383014	-6.13682	U1_Pros-Ctrl
P358691	-0.360696	18.3302	-1.37643	0.185288	0.383014	-6.13698	U1_Pros-Ctrl
Q5VZ891	0.146184	18.3229	1.3763	0.185327	0.383014	-6.13715	U1_Pros-Ctrl
Q9NQW61	0.140676	21.391	1.37597	0.185429	0.383098	-6.13759	U1_Pros-Ctrl
Q6P1N01	-0.0669707	20.6122	-1.37445	0.18589	0.383926	-6.13956	U1_Pros-Ctrl
P071081	0.185209	22.7848	1.37378	0.186094	0.38413	-6.14043	U1_Pros-Ctrl
Q96Q111	-0.0562862	21.3198	-1.37373	0.186111	0.38413	-6.14051	U1_Pros-Ctrl
P621911	0.0778647	23.2188	1.37333	0.186232	0.384194	-6.14102	U1_Pros-Ctrl
Q9Y6181	0.164144	18.8273	1.37323	0.186263	0.384194	-6.14116	U1_Pros-Ctrl
Q9C0F01	0.283863	14.5246	1.37258	0.186463	0.384481	-6.14201	U1_Pros-Ctrl
Q9UII41	-0.366594	14.4017	-1.37197	0.186649	0.384738	-6.1428	U1_Pros-Ctrl
Q150051	0.132742	21.9167	1.37137	0.186832	0.384768	-6.14358	U1_Pros-Ctrl
Q9H6A01	-0.163573	18.1362	-1.37136	0.186836	0.384768	-6.1436	U1_Pros-Ctrl
Q141921	0.641761	14.3503	1.37133	0.186846	0.384768	-6.14364	U1_Pros-Ctrl
Q9NVX21	-0.146513	19.9586	-1.37104	0.186932	0.384821	-6.144	U1_Pros-Ctrl
Q9P0W21	0.238153	16.8581	1.37008	0.187228	0.385304	-6.14526	U1_Pros-Ctrl
Q9BYN81	-0.103275	19.8081	-1.36976	0.187325	0.385311	-6.14567	U1_Pros-Ctrl
P981701	-0.149171	17.5294	-1.36965	0.187359	0.385311	-6.14581	U1_Pros-Ctrl
Q9H3R51	-0.221011	18.5748	-1.36947	0.187414	0.385311	-6.14605	U1_Pros-Ctrl
Q9UBI61	-0.22988	15.8323	-1.36917	0.187508	0.385379	-6.14645	U1_Pros-Ctrl
Q165941	-0.108728	18.1648	-1.36896	0.187573	0.385386	-6.14672	U1_Pros-Ctrl
Q8WUI41	-0.178132	17.9818	-1.36851	0.187708	0.38547	-6.14729	U1_Pros-Ctrl
Q96D711	-0.0767944	20.5086	-1.36843	0.187735	0.38547	-6.14741	U1_Pros-Ctrl
O947621	-0.090914	16.8847	-1.36788	0.187902	0.385687	-6.14811	U1_Pros-Ctrl
P067021	0.324811	19.1382	1.36733	0.188072	0.385912	-6.14883	U1_Pros-Ctrl
Q9Y2Q51	-0.242508	17.7249	-1.36646	0.188341	0.386338	-6.14996	U1_Pros-Ctrl
Q9UMS41	-0.101716	23.547	-1.36316	0.189361	0.388294	-6.15424	U1_Pros-Ctrl
Q9P2B71	0.811428	17.0116	1.36297	0.189418	0.388294	-6.15448	U1_Pros-Ctrl
Q7Z4781	0.113272	20.5447	1.36199	0.189723	0.388497	-6.15576	U1_Pros-Ctrl
P599981	0.0925849	22.6659	1.36196	0.189732	0.388497	-6.15579	U1_Pros-Ctrl
Q5VYS81	0.170701	15.3926	1.36189	0.189752	0.388497	-6.15588	U1_Pros-Ctrl
Q135261	0.0732294	22.2785	1.36186	0.189763	0.388497	-6.15592	U1_Pros-Ctrl
Q9UL631	0.19301	17.6033	1.36156	0.189855	0.388561	-6.15631	U1_Pros-Ctrl
Q9H5831	-0.09069	22.3394	-1.36032	0.190239	0.38922	-6.15791	U1_Pros-Ctrl
Q9Y2L91	-0.112132	18.5209	-1.35928	0.190564	0.389759	-6.15926	U1_Pros-Ctrl
Q7LG561	0.0881825	17.3477	1.35859	0.19078	0.390014	-6.16015	U1_Pros-Ctrl
Q9NZA11	0.260951	14.4979	1.35848	0.190812	0.390014	-6.16029	U1_Pros-Ctrl
Q9NPF51	0.126937	19.4434	1.35806	0.190944	0.390157	-6.16083	U1_Pros-Ctrl
O956711	-0.15809	21.1185	-1.35772	0.191049	0.390246	-6.16127	U1_Pros-Ctrl
Q9H8L61	-0.2299	16.6174	-1.35712	0.191237	0.390505	-6.16205	U1_Pros-Ctrl
P530041	-0.093641	21.5686	-1.35648	0.191436	0.390784	-6.16287	U1_Pros-Ctrl
Q7Z4V51	0.141719	21.7889	1.35628	0.191499	0.390787	-6.16313	U1_Pros-Ctrl
Q9Y3751	-0.197653	19.0395	-1.35604	0.191573	0.390811	-6.16344	U1_Pros-Ctrl
Q709C81	0.0655946	21.5495	1.35542	0.191768	0.391038	-6.16424	U1_Pros-Ctrl
Q9GZR21	-0.126816	19.6604	-1.35515	0.191853	0.391038	-6.16459	U1_Pros-Ctrl
P459731	0.0788177	22.2008	1.35509	0.19187	0.391038	-6.16466	U1_Pros-Ctrl
O953631	-0.211436	17.3204	-1.35472	0.191987	0.391144	-6.16514	U1_Pros-Ctrl
Q165401	-0.209227	15.5874	-1.35447	0.192066	0.391144	-6.16547	U1_Pros-Ctrl
Q9Y5R81	0.167576	17.2323	1.35433	0.192107	0.391144	-6.16564	U1_Pros-Ctrl
P137471	0.228741	17.4933	1.35366	0.192318	0.391447	-6.1665	U1_Pros-Ctrl
P103011	0.294975	15.4076	1.35338	0.192406	0.391501	-6.16687	U1_Pros-Ctrl
P253111	0.433558	15.845	1.35224	0.192765	0.392105	-6.16834	U1_Pros-Ctrl
P257871	-0.100946	22.875	-1.35141	0.193023	0.392504	-6.1694	U1_Pros-Ctrl
Q71F561	-0.28142	13.8116	-1.35114	0.193108	0.39255	-6.16974	U1_Pros-Ctrl
Q9HAN91	0.111231	19.3117	1.35066	0.193261	0.39257	-6.17037	U1_Pros-Ctrl
Q5JVF31	0.0772153	21.3951	1.35037	0.193352	0.39257	-6.17074	U1_Pros-Ctrl
P365071	-0.0853989	21.071	-1.35025	0.193389	0.39257	-6.17089	U1_Pros-Ctrl
Q9NZ011	0.0985421	21.7622	1.35016	0.193416	0.39257	-6.171	U1_Pros-Ctrl
Q156291	0.376294	16.5182	1.35013	0.193429	0.39257	-6.17105	U1_Pros-Ctrl
Q1MSJ51	-0.268502	15.0833	-1.35979	0.193584	0.392693	-6.04869	U1_Pros-Ctrl
Q9Y2K91	0.326463	15.8607	1.34954	0.193613	0.392693	-6.17181	U1_Pros-Ctrl
O436841	-0.115805	22.0091	-1.34779	0.194166	0.393687	-6.17406	U1_Pros-Ctrl
P118021	0.157153	19.1007	1.3467	0.194509	0.39406	-6.17545	U1_Pros-Ctrl
P025851	-0.628442	14.5538	-1.34665	0.194525	0.39406	-6.17551	U1_Pros-Ctrl
P524291	-0.343506	16.5075	-1.34661	0.194537	0.39406	-6.17556	U1_Pros-Ctrl
Q9BVK81	-0.190711	17.723	-1.34625	0.194651	0.394165	-6.17602	U1_Pros-Ctrl
P047331	-0.135179	18.895	-1.34573	0.194816	0.394249	-6.17669	U1_Pros-Ctrl
Q969U71	-0.0937882	21.3298	-1.34573	0.194817	0.394249	-6.1767	U1_Pros-Ctrl
Q96EV21	-0.125696	19.1033	-1.34545	0.194904	0.394299	-6.17705	U1_Pros-Ctrl
Q68CQ41	-0.14328	17.1946	-1.34519	0.194987	0.39434	-6.17739	U1_Pros-Ctrl
P257051	-0.0938616	25.5744	-1.34461	0.195171	0.394531	-6.17813	U1_Pros-Ctrl
Q8N6T71	0.285031	17.2178	1.34445	0.195222	0.394531	-6.17833	U1_Pros-Ctrl
O607161	-0.230991	16.2953	-1.3443	0.195269	0.394531	-6.17852	U1_Pros-Ctrl
P550601	-0.0648253	23.8959	-1.34386	0.195409	0.394688	-6.17909	U1_Pros-Ctrl
Q134181	-0.0665922	21.7773	-1.34318	0.195624	0.39491	-6.17996	U1_Pros-Ctrl
Q86WC41	0.211151	15.0941	1.34312	0.195643	0.39491	-6.18003	U1_Pros-Ctrl
Q9NSY11	-0.110824	18.0525	-1.34284	0.195733	0.394965	-6.1804	U1_Pros-Ctrl
P630001	-0.139814	20.6586	-1.34146	0.196172	0.395723	-6.18216	U1_Pros-Ctrl
P323201	0.119323	18.7417	1.34101	0.196316	0.395887	-6.18274	U1_Pros-Ctrl
Q9BRR61	0.087565	19.6103	1.33912	0.196919	0.396978	-6.18515	U1_Pros-Ctrl
Q5PSV41	-0.182245	15.9444	-1.33888	0.196996	0.396992	-6.18546	U1_Pros-Ctrl
Q9Y5871	-0.159872	15.853	-1.3387	0.197052	0.396992	-6.18568	U1_Pros-Ctrl
Q9H2231	0.075015	21.1378	1.33842	0.197143	0.39705	-6.18605	U1_Pros-Ctrl
Q165131	-0.103313	17.2417	-1.33811	0.197241	0.39712	-6.18644	U1_Pros-Ctrl
Q5H8C11	-0.390377	15.8462	-1.3379	0.197308	0.397128	-6.1867	U1_Pros-Ctrl
Q025391	0.306701	19.7912	1.33704	0.197582	0.397554	-6.1878	U1_Pros-Ctrl
P105151	-0.140536	22.1446	-1.33674	0.197681	0.397626	-6.18819	U1_Pros-Ctrl
O431721	-0.0633996	21.9096	-1.33632	0.197813	0.397766	-6.18872	U1_Pros-Ctrl
Q9NSI21	-0.314716	16.287	-1.33472	0.198327	0.398672	-6.19076	U1_Pros-Ctrl
Q9UKJ31	-0.0828992	19.2585	-1.3343	0.198463	0.398699	-6.1913	U1_Pros-Ctrl
Q6ICB01	-0.14282	17.9936	-1.3341	0.198526	0.398699	-6.19155	U1_Pros-Ctrl
Q6YP211	0.139544	20.5084	1.33395	0.198573	0.398699	-6.19173	U1_Pros-Ctrl
O960111	-0.203118	17.5074	-1.33389	0.198593	0.398699	-6.19181	U1_Pros-Ctrl
Q86SF21	0.109144	18.449	1.33312	0.19884	0.39885	-6.19279	U1_Pros-Ctrl
Q925601	-0.1512	18.1844	-1.33307	0.198857	0.39885	-6.19286	U1_Pros-Ctrl
Q150541	-0.0844815	21.3901	-1.33267	0.198988	0.39885	-6.19337	U1_Pros-Ctrl
O949151	0.130187	21.132	1.33257	0.199018	0.39885	-6.19349	U1_Pros-Ctrl
Q136081	0.479059	18.349	1.3325	0.19904	0.39885	-6.19358	U1_Pros-Ctrl
O603461	-0.521937	15.905	-1.33245	0.199057	0.39885	-6.19365	U1_Pros-Ctrl
Q5H8A41	0.190066	17.4972	1.33229	0.19911	0.39885	-6.19385	U1_Pros-Ctrl
Q6P1A21	-0.243158	17.0112	-1.33201	0.199199	0.398902	-6.1942	U1_Pros-Ctrl
P415671	0.201002	17.4122	1.33099	0.199529	0.399438	-6.19551	U1_Pros-Ctrl
Q9P0861	-0.198841	15.9799	-1.32912	0.200133	0.400472	-6.19788	U1_Pros-Ctrl
O438151	0.0794203	20.9644	1.329	0.200172	0.400472	-6.19803	U1_Pros-Ctrl
Q925721	-0.0703166	20.0983	-1.32871	0.200264	0.400529	-6.19839	U1_Pros-Ctrl
Q86YV51	-0.332867	16.3374	-1.32672	0.200909	0.401691	-6.20092	U1_Pros-Ctrl
Q5R3I41	-0.384965	13.173	-1.32608	0.201117	0.401943	-6.20173	U1_Pros-Ctrl
P355271	0.454138	25.3039	1.32594	0.201162	0.401943	-6.20191	U1_Pros-Ctrl
Q6GTX81	-0.228093	18.4042	-1.3256	0.201272	0.402	-6.20233	U1_Pros-Ctrl
Q9BXS91	0.598134	14.9811	1.32546	0.201318	0.402	-6.20251	U1_Pros-Ctrl
Q926651	-0.127895	19.5184	-1.32492	0.201495	0.402164	-6.2032	U1_Pros-Ctrl
Q9NXR71	-0.130224	19.3945	-1.32482	0.201527	0.402164	-6.20333	U1_Pros-Ctrl
A6NJ781	-0.249355	15.2996	-1.32394	0.201814	0.402578	-6.20444	U1_Pros-Ctrl
O950811	-0.27128	15.4269	-1.32354	0.201943	0.402578	-6.20494	U1_Pros-Ctrl
P421261	-0.288867	18.7504	-1.32335	0.202005	0.402578	-6.20518	U1_Pros-Ctrl
O958251	-0.213043	18.7211	-1.3233	0.202023	0.402578	-6.20525	U1_Pros-Ctrl
Q9NXE81	-0.197037	18.0761	-1.3232	0.202053	0.402578	-6.20537	U1_Pros-Ctrl
Q96QE31	-0.367624	14.3054	-1.32226	0.202361	0.403065	-6.20656	U1_Pros-Ctrl
Q9Y3E71	0.243316	18.2844	1.32205	0.20243	0.403074	-6.20683	U1_Pros-Ctrl
Q8IWR01	0.0821431	19.7369	1.32173	0.202533	0.403152	-6.20723	U1_Pros-Ctrl
Q96PU81	-0.0967636	21.0319	-1.32139	0.202645	0.403248	-6.20766	U1_Pros-Ctrl
Q9NZK51	0.0899306	20.6282	1.32114	0.202726	0.403283	-6.20797	U1_Pros-Ctrl
Q8IWF21	-0.221903	15.736	-1.31996	0.203113	0.403927	-6.20947	U1_Pros-Ctrl
Q6UWH61	-0.149916	16.78	-1.31913	0.203383	0.404336	-6.21051	U1_Pros-Ctrl
O154271	0.135917	20.132	1.31668	0.204189	0.40581	-6.2136	U1_Pros-Ctrl
Q9H9391	0.580488	13.9109	1.31871	0.204447	0.406195	-6.21067	U1_Pros-Ctrl
Q9H4461	0.18495	19.4258	1.31541	0.204606	0.406384	-6.2152	U1_Pros-Ctrl
Q9UHR61	-0.283976	15.9964	-1.31413	0.205028	0.407094	-6.21681	U1_Pros-Ctrl
O602311	0.0946327	22.2817	1.3139	0.205103	0.407114	-6.21709	U1_Pros-Ctrl
Q133621	-0.281433	17.0901	-1.31316	0.205346	0.40747	-6.21802	U1_Pros-Ctrl
P829331	-0.141794	19.9228	-1.31155	0.205879	0.4084	-6.22005	U1_Pros-Ctrl
P624951	0.0928219	21.9593	1.3104	0.206259	0.409024	-6.22148	U1_Pros-Ctrl
Q926141	0.112421	22.489	1.30944	0.206579	0.409336	-6.22269	U1_Pros-Ctrl
Q5JPI91	-0.167122	17.1564	-1.30933	0.206614	0.409336	-6.22282	U1_Pros-Ctrl
Q8NB161	-0.0737536	20.6581	-1.30925	0.20664	0.409336	-6.22292	U1_Pros-Ctrl
Q8NG311	-0.0810609	19.4362	-1.30915	0.206675	0.409336	-6.22306	U1_Pros-Ctrl
Q6PCB51	-0.100257	19.4033	-1.30867	0.206833	0.40952	-6.22365	U1_Pros-Ctrl
P365421	-0.100027	22.7946	-1.30772	0.207149	0.410017	-6.22484	U1_Pros-Ctrl
P981551	-0.284653	16.6967	-1.30692	0.207414	0.410414	-6.22584	U1_Pros-Ctrl
O149661	0.121523	17.6763	1.30564	0.20784	0.411127	-6.22744	U1_Pros-Ctrl
Q7Z5J41	-0.257797	16.3639	-1.30533	0.207946	0.411143	-6.22784	U1_Pros-Ctrl
Q9Y6D91	0.117297	21.022	1.30523	0.207978	0.411143	-6.22796	U1_Pros-Ctrl
O152131	-0.322251	19.6377	-1.30503	0.208045	0.411147	-6.22821	U1_Pros-Ctrl
Q926431	-0.191135	17.6643	-1.30439	0.208258	0.41144	-6.22901	U1_Pros-Ctrl
Q8NHV41	0.122199	19.4813	1.30407	0.208365	0.411456	-6.22941	U1_Pros-Ctrl
Q9BYV11	0.287394	16.3291	1.3038	0.208455	0.411456	-6.22975	U1_Pros-Ctrl
O431481	-0.0920239	21.3668	-1.30378	0.208461	0.411456	-6.22977	U1_Pros-Ctrl
P503951	-0.0641003	23.8997	-1.3026	0.208856	0.412106	-6.23124	U1_Pros-Ctrl
Q86V481	0.100735	20.9392	1.30158	0.209198	0.412599	-6.23252	U1_Pros-Ctrl
Q96B361	0.14219	17.0041	1.30146	0.209236	0.412599	-6.23266	U1_Pros-Ctrl
Q9NVA21	-0.258809	18.4688	-1.30122	0.209319	0.412633	-6.23297	U1_Pros-Ctrl
Q9NRC81	-0.424271	13.4019	-1.30092	0.209419	0.412702	-6.23334	U1_Pros-Ctrl
Q86V851	-0.168469	16.7258	-1.29988	0.209768	0.41326	-6.23463	U1_Pros-Ctrl
P226941	0.15375	17.215	1.29967	0.209837	0.413268	-6.23489	U1_Pros-Ctrl
Q8N6G51	0.112498	15.1529	1.29832	0.210291	0.414034	-6.23658	U1_Pros-Ctrl
Q9UBX31	-0.135689	20.0563	-1.29726	0.210647	0.414606	-6.23789	U1_Pros-Ctrl
Q8N9V31	-0.181316	17.4146	-1.29659	0.210873	0.414804	-6.23872	U1_Pros-Ctrl
O603061	0.0675873	21.7664	1.29657	0.210879	0.414804	-6.23875	U1_Pros-Ctrl
Q9UJV91	0.0927012	20.795	1.29627	0.210982	0.414877	-6.23913	U1_Pros-Ctrl
Q7Z3921	0.101069	19.055	1.2959	0.211106	0.414992	-6.23958	U1_Pros-Ctrl
Q9BTE71	0.167175	20.5584	1.2951	0.211378	0.415303	-6.24058	U1_Pros-Ctrl
P011161	-0.16808	17.2371	-1.29504	0.211396	0.415303	-6.24065	U1_Pros-Ctrl
Q9P1071	0.0869916	19.4365	1.29476	0.211492	0.41532	-6.241	U1_Pros-Ctrl
P605101	0.0895665	20.0165	1.29455	0.211562	0.41532	-6.24126	U1_Pros-Ctrl
Q9Y4211	-0.327392	17.4537	-1.29443	0.211602	0.41532	-6.24141	U1_Pros-Ctrl
P254401	-0.134065	19.7345	-1.29329	0.211988	0.415949	-6.24282	U1_Pros-Ctrl
Q9NRS61	-0.205994	15.9339	-1.29298	0.212094	0.416029	-6.24321	U1_Pros-Ctrl
P205851	0.1302	18.3128	1.29265	0.212206	0.416119	-6.24362	U1_Pros-Ctrl
Q141291	0.455861	16.2118	1.29217	0.212369	0.416225	-6.24422	U1_Pros-Ctrl
O153721	-0.0752499	22.8333	-1.2921	0.212392	0.416225	-6.2443	U1_Pros-Ctrl
P175681	-0.165317	18.0263	-1.29173	0.212517	0.41634	-6.24476	U1_Pros-Ctrl
O152281	-0.0836719	20.3293	-1.29108	0.212739	0.416647	-6.24557	U1_Pros-Ctrl
Q9H4A51	0.128807	18.7886	1.29023	0.213025	0.417002	-6.24661	U1_Pros-Ctrl
Q7L5Y91	0.0885792	18.836	1.29015	0.213052	0.417002	-6.24671	U1_Pros-Ctrl
Q4G0J31	0.0752297	20.8686	1.28914	0.213398	0.417549	-6.24797	U1_Pros-Ctrl
Q8NC511	-0.173854	23.7586	-1.28878	0.213518	0.417656	-6.24841	U1_Pros-Ctrl
Q9UIF71	0.482767	15.9423	1.28848	0.213622	0.417729	-6.24878	U1_Pros-Ctrl
Q018131	0.075597	23.6481	1.28654	0.214281	0.418731	-6.25117	U1_Pros-Ctrl
Q96FN41	0.120177	18.9549	1.28648	0.214303	0.418731	-6.25125	U1_Pros-Ctrl
Q96KG91	0.0909841	19.5519	1.28639	0.214333	0.418731	-6.25136	U1_Pros-Ctrl
O147341	-0.121406	18.6959	-1.28605	0.21445	0.41883	-6.25178	U1_Pros-Ctrl
O602911	-0.393417	14.8589	-1.28562	0.214597	0.418988	-6.25232	U1_Pros-Ctrl
Q155261	0.267655	15.8072	1.28503	0.2148	0.419254	-6.25305	U1_Pros-Ctrl
O603151	0.1371	19.3656	1.28462	0.214938	0.419395	-6.25355	U1_Pros-Ctrl
Q167751	-0.0896776	19.3879	-1.28436	0.215027	0.419438	-6.25386	U1_Pros-Ctrl
Q96RP91	0.0608825	21.7749	1.28365	0.215271	0.419786	-6.25475	U1_Pros-Ctrl
Q3MHD21	0.117765	20.4054	1.28249	0.215667	0.42032	-6.25617	U1_Pros-Ctrl
P062131	-0.137225	16.0748	-1.28246	0.215678	0.42032	-6.25621	U1_Pros-Ctrl
O606781	-0.114912	20.1583	-1.28166	0.215954	0.420727	-6.2572	U1_Pros-Ctrl
P412121	0.372786	18.0415	1.27998	0.216532	0.421678	-6.25927	U1_Pros-Ctrl
Q9BW601	0.109081	18.3772	1.27982	0.216586	0.421678	-6.25946	U1_Pros-Ctrl
P103981	0.0725103	19.3405	1.27951	0.216694	0.421678	-6.25984	U1_Pros-Ctrl
O434821	-0.159186	17.889	-1.27944	0.216718	0.421678	-6.25993	U1_Pros-Ctrl
Q9UI141	0.21819	15.9975	1.27927	0.216775	0.421678	-6.26014	U1_Pros-Ctrl
Q9NVS91	-0.15192	19.4561	-1.27868	0.216979	0.421944	-6.26086	U1_Pros-Ctrl
Q9BYM81	-0.154319	18.7992	-1.27705	0.21754	0.422906	-6.26286	U1_Pros-Ctrl
Q9NXA81	-0.193897	17.0518	-1.27585	0.217957	0.423586	-6.26434	U1_Pros-Ctrl
Q969X01	0.0878172	18.9854	1.27549	0.218079	0.423693	-6.26477	U1_Pros-Ctrl
Q167981	0.159608	17.5913	1.27485	0.218301	0.423773	-6.26556	U1_Pros-Ctrl
Q6RFH51	-0.11	20.1434	-1.27458	0.218394	0.423773	-6.26589	U1_Pros-Ctrl
Q142541	-0.0605721	21.5356	-1.27456	0.218402	0.423773	-6.26592	U1_Pros-Ctrl
P392101	-0.189454	18.5863	-1.27444	0.218442	0.423773	-6.26606	U1_Pros-Ctrl
Q5VT521	-0.117705	20.942	-1.2744	0.218456	0.423773	-6.26611	U1_Pros-Ctrl
Q9NY611	-0.118063	19.9975	-1.27419	0.218531	0.423788	-6.26637	U1_Pros-Ctrl
Q6ZU351	-0.276242	16.9655	-1.27353	0.218761	0.424017	-6.26718	U1_Pros-Ctrl
O604991	0.108869	18.7075	1.27346	0.218782	0.424017	-6.26726	U1_Pros-Ctrl
Q86XP31	-0.086699	21.8217	-1.27259	0.219085	0.424474	-6.26833	U1_Pros-Ctrl
Q9H6E41	0.0677478	18.6218	1.27239	0.219153	0.424475	-6.26857	U1_Pros-Ctrl
Q085541	0.303036	18.5497	1.27108	0.219609	0.425227	-6.27017	U1_Pros-Ctrl
Q86VH21	0.478117	14.3271	1.2708	0.219707	0.425287	-6.27052	U1_Pros-Ctrl
Q9BRU91	-0.270066	16.9353	-1.27026	0.219896	0.425523	-6.27118	U1_Pros-Ctrl
Q969Q01	-0.573905	17.9715	-1.26967	0.220101	0.425788	-6.2719	U1_Pros-Ctrl
Q6P4441	-0.150259	16.6379	-1.26888	0.220375	0.426189	-6.27286	U1_Pros-Ctrl
Q5TGZ01	-0.121682	18.5013	-1.26859	0.220478	0.426258	-6.27322	U1_Pros-Ctrl
Q9UKE51	0.404746	18.0924	1.26749	0.220861	0.426867	-6.27456	U1_Pros-Ctrl
Q9BV231	0.207193	16.2572	1.26716	0.220976	0.426959	-6.27496	U1_Pros-Ctrl
P333161	0.0965662	23.3229	1.26679	0.221108	0.426968	-6.27542	U1_Pros-Ctrl
Q153631	0.219533	21.8884	1.26676	0.221116	0.426968	-6.27544	U1_Pros-Ctrl
Q86W501	-0.0973523	18.6645	-1.26603	0.221371	0.427331	-6.27634	U1_Pros-Ctrl
Q9P1U01	0.307297	15.229	1.26529	0.221633	0.427706	-6.27725	U1_Pros-Ctrl
Q7Z7391	0.139603	19.1258	1.26495	0.22175	0.427801	-6.27765	U1_Pros-Ctrl
O149501	0.107231	22.8146	1.26455	0.22189	0.427939	-6.27814	U1_Pros-Ctrl
Q135611	0.0593686	22.6624	1.26424	0.222	0.428023	-6.27852	U1_Pros-Ctrl
Q9H2I81	0.315962	15.4828	1.26392	0.222113	0.428056	-6.27891	U1_Pros-Ctrl
Q9H6F21	-0.21629	16.1978	-1.26373	0.222178	0.428056	-6.27914	U1_Pros-Ctrl
P493211	-0.0758624	23.8696	-1.26343	0.222284	0.428056	-6.2795	U1_Pros-Ctrl
Q8TDY21	0.146778	17.3987	1.26342	0.222288	0.428056	-6.27952	U1_Pros-Ctrl
Q9NP921	-0.108552	19.1273	-1.26165	0.222911	0.429124	-6.28167	U1_Pros-Ctrl
Q8WZ821	0.148403	17.6356	1.26012	0.22345	0.429908	-6.28353	U1_Pros-Ctrl
Q8TAA51	-0.227194	17.289	-1.2601	0.223454	0.429908	-6.28354	U1_Pros-Ctrl
Q8N7H51	0.058732	20.9283	1.25955	0.223651	0.430156	-6.28422	U1_Pros-Ctrl
Q5T2001	0.115508	20.161	1.25935	0.223721	0.430159	-6.28446	U1_Pros-Ctrl
Q9H8131	-0.311068	15.0127	-1.25887	0.223889	0.430239	-6.28504	U1_Pros-Ctrl
Q9UJX21	0.0730283	21.0042	1.25885	0.223898	0.430239	-6.28507	U1_Pros-Ctrl
Q9BUA31	0.440191	15.6344	1.25767	0.224312	0.430824	-6.28649	U1_Pros-Ctrl
Q9BU891	0.176604	18.7599	1.2576	0.224339	0.430824	-6.28658	U1_Pros-Ctrl
Q9Y2V71	0.129453	19.3157	1.25728	0.224453	0.430888	-6.28697	U1_Pros-Ctrl
Q018041	-0.181447	17.3087	-1.25712	0.224509	0.430888	-6.28716	U1_Pros-Ctrl
Q9Y6J01	-0.171598	18.1763	-1.25688	0.224595	0.430923	-6.28746	U1_Pros-Ctrl
P678121	0.143681	20.1252	1.25666	0.224672	0.430939	-6.28772	U1_Pros-Ctrl
Q08AD11	-0.531628	17.7736	-1.25462	0.225394	0.431973	-6.29019	U1_Pros-Ctrl
O004611	0.158598	18.3402	1.25462	0.225395	0.431973	-6.29019	U1_Pros-Ctrl
Q167991	-0.256793	16.1705	-1.25439	0.225475	0.431973	-6.29046	U1_Pros-Ctrl
Q8N8S71	-0.0870535	17.8583	-1.25437	0.225484	0.431973	-6.29049	U1_Pros-Ctrl
Q9P0031	-0.32833	16.2031	-1.25337	0.225838	0.432501	-6.2917	U1_Pros-Ctrl
Q9Y6V71	0.219828	18.3468	1.25321	0.225897	0.432501	-6.2919	U1_Pros-Ctrl
Q926251	0.129454	19.4067	1.25298	0.225976	0.432512	-6.29217	U1_Pros-Ctrl
O150671	-0.0596352	23.1496	-1.25281	0.226039	0.432512	-6.29238	U1_Pros-Ctrl
Q9NZT21	-0.0786187	20.1604	-1.25211	0.226287	0.432789	-6.29322	U1_Pros-Ctrl
Q96DA61	-0.173243	19.2978	-1.25186	0.226375	0.432789	-6.29352	U1_Pros-Ctrl
O148411	0.434763	15.1578	1.25171	0.226431	0.432789	-6.29371	U1_Pros-Ctrl
P213991	-0.0599212	23.0195	-1.25163	0.226458	0.432789	-6.2938	U1_Pros-Ctrl
Q9Y2371	0.133979	20.7168	1.25096	0.226697	0.433116	-6.29461	U1_Pros-Ctrl
Q9H0C81	0.0672914	22.4391	1.24968	0.227154	0.433858	-6.29615	U1_Pros-Ctrl
Q7Z7A11	-0.132572	18.0536	-1.24898	0.227403	0.434127	-6.29699	U1_Pros-Ctrl
O953761	-0.0906911	18.8964	-1.2489	0.227433	0.434127	-6.29709	U1_Pros-Ctrl
Q9Y2G31	0.175373	18.0871	1.24863	0.227529	0.434179	-6.29742	U1_Pros-Ctrl
P487391	-0.0828231	21.7202	-1.24844	0.227598	0.434181	-6.29765	U1_Pros-Ctrl
P577721	-0.0867397	20.649	-1.24783	0.227816	0.434359	-6.29838	U1_Pros-Ctrl
Q929741	0.0897498	22.9286	1.24779	0.227829	0.434359	-6.29843	U1_Pros-Ctrl
O001941	-0.173124	19.3735	-1.24753	0.227922	0.434406	-6.29874	U1_Pros-Ctrl
P493361	-0.131051	16.0609	-1.2469	0.228148	0.434706	-6.2995	U1_Pros-Ctrl
O608121	-0.1711	18.7632	-1.2465	0.22829	0.434844	-6.29998	U1_Pros-Ctrl
Q011301	-0.109258	21.856	-1.24623	0.228389	0.434903	-6.30031	U1_Pros-Ctrl
Q927331	-0.109368	18.3942	-1.24555	0.228634	0.435237	-6.30113	U1_Pros-Ctrl
Q9P0U11	-0.12737	18.0035	-1.24494	0.228851	0.43552	-6.30186	U1_Pros-Ctrl
Q6DKI11	-0.422657	16.696	-1.24422	0.229111	0.435703	-6.30272	U1_Pros-Ctrl
Q5VUA41	0.102845	19.8233	1.24416	0.229132	0.435703	-6.30279	U1_Pros-Ctrl
O433031	-0.216855	17.4628	-1.24388	0.229232	0.435703	-6.30313	U1_Pros-Ctrl
Q150271	-0.135875	20.1237	-1.2438	0.22926	0.435703	-6.30322	U1_Pros-Ctrl
Q9UBU71	-0.256887	14.1024	-1.24366	0.22931	0.435703	-6.30339	U1_Pros-Ctrl
P530071	-0.0876794	21.2237	-1.24352	0.229361	0.435703	-6.30356	U1_Pros-Ctrl
Q6KC791	0.0825434	21.6575	1.24228	0.22981	0.436424	-6.30505	U1_Pros-Ctrl
Q75N031	0.141051	18.4718	1.24192	0.229938	0.436538	-6.30548	U1_Pros-Ctrl
P040661	-0.214484	18.3304	-1.24095	0.230289	0.437072	-6.30665	U1_Pros-Ctrl
Q9Y6G51	0.10148	18.5374	1.23982	0.230694	0.43771	-6.30799	U1_Pros-Ctrl
Q8IWA01	-0.070871	21.3349	-1.23904	0.230979	0.438027	-6.30893	U1_Pros-Ctrl
O150271	-0.105632	20.4791	-1.23897	0.231003	0.438027	-6.30901	U1_Pros-Ctrl
Q9UBS01	-0.156586	16.5079	-1.23878	0.231072	0.438027	-6.30924	U1_Pros-Ctrl
Q9NQC11	-0.250494	16.078	-1.2386	0.231139	0.438027	-6.30946	U1_Pros-Ctrl
Q9Y4841	-0.100598	16.7443	-1.23687	0.231764	0.43908	-6.31152	U1_Pros-Ctrl
Q9NYJ81	0.326902	16.6703	1.2365	0.231899	0.439205	-6.31197	U1_Pros-Ctrl
P570811	-0.116159	19.6251	-1.23565	0.232207	0.43963	-6.31298	U1_Pros-Ctrl
Q7Z4341	-0.0887319	19.3682	-1.2355	0.232263	0.43963	-6.31317	U1_Pros-Ctrl
P321211	-0.0680285	20.7922	-1.23458	0.232597	0.440131	-6.31426	U1_Pros-Ctrl
Q8IYI61	-0.20466	19.7497	-1.23426	0.232712	0.440218	-6.31464	U1_Pros-Ctrl
Q8WTS11	-0.321994	13.8916	-1.23365	0.232934	0.440506	-6.31537	U1_Pros-Ctrl
Q143441	0.0821	20.38	1.23327	0.233073	0.440636	-6.31582	U1_Pros-Ctrl
Q9NRL21	0.122449	20.5169	1.23255	0.233333	0.440997	-6.31667	U1_Pros-Ctrl
O948301	0.239237	14.2815	1.23218	0.233469	0.441121	-6.31712	U1_Pros-Ctrl
Q9HAV41	0.0640802	22.5287	1.23084	0.23396	0.441917	-6.31872	U1_Pros-Ctrl
Q156501	-0.201848	18.5556	-1.23041	0.234115	0.442026	-6.31922	U1_Pros-Ctrl
Q9HC521	-0.223886	17.2203	-1.2303	0.234158	0.442026	-6.31936	U1_Pros-Ctrl
Q7L0141	0.0589087	24.264	1.22966	0.234391	0.442258	-6.32012	U1_Pros-Ctrl
P467341	0.101399	19.4693	1.22958	0.23442	0.442258	-6.32022	U1_Pros-Ctrl
O608301	-0.148479	17.3676	-1.22818	0.234932	0.443091	-6.32188	U1_Pros-Ctrl
Q8IYB81	0.0750769	20.2111	1.22695	0.235384	0.443713	-6.32334	U1_Pros-Ctrl
O438191	-0.386888	16.3547	-1.22688	0.235409	0.443713	-6.32342	U1_Pros-Ctrl
P072371	-0.100003	26.0378	-1.22671	0.235472	0.443713	-6.32362	U1_Pros-Ctrl
O435861	0.0914257	19.8454	1.22568	0.235851	0.444294	-6.32485	U1_Pros-Ctrl
Q9H3341	-0.081927	18.2863	-1.2249	0.236137	0.444674	-6.32577	U1_Pros-Ctrl
Q9BYC51	-0.309828	15.7828	-1.22459	0.23625	0.444674	-6.32613	U1_Pros-Ctrl
Q9H2K01	-0.113545	16.528	-1.22437	0.236332	0.444674	-6.3264	U1_Pros-Ctrl
Q9UKK91	0.115386	22.1811	1.22428	0.236365	0.444674	-6.3265	U1_Pros-Ctrl
Q8IXT51	0.0798536	20.7899	1.22417	0.236405	0.444674	-6.32663	U1_Pros-Ctrl
Q9UKT71	-0.134197	15.0856	-1.22191	0.237239	0.446068	-6.32931	U1_Pros-Ctrl
Q8N4Q11	-0.127205	18.8408	-1.22152	0.237382	0.446068	-6.32977	U1_Pros-Ctrl
Q70CQ21	0.0879449	18.1628	1.22147	0.237402	0.446068	-6.32983	U1_Pros-Ctrl
P178581	-0.0621568	22.8459	-1.2214	0.237428	0.446068	-6.32991	U1_Pros-Ctrl
Q8N0Z31	-0.239133	15.9447	-1.2204	0.237796	0.446628	-6.33109	U1_Pros-Ctrl
Q96PE71	-0.149401	18.0496	-1.21987	0.237992	0.446863	-6.33172	U1_Pros-Ctrl
Q161341	0.106331	19.7034	1.21888	0.23836	0.447352	-6.33289	U1_Pros-Ctrl
Q9UJM81	0.952531	15.3966	1.21879	0.238394	0.447352	-6.333	U1_Pros-Ctrl
Q6DKK21	-0.136018	19.7098	-1.21854	0.238486	0.44736	-6.33329	U1_Pros-Ctrl
Q129741	-0.192375	18.7192	-1.21826	0.238589	0.44736	-6.33362	U1_Pros-Ctrl
Q9UNX41	-0.0793911	21.8404	-1.2182	0.238611	0.44736	-6.33369	U1_Pros-Ctrl
Q132001	0.0567563	23.9176	1.21781	0.238757	0.447502	-6.33415	U1_Pros-Ctrl
Q8TEA81	-0.12464	19.4715	-1.21733	0.238933	0.447699	-6.33471	U1_Pros-Ctrl
Q9H9Q41	0.359446	13.9205	1.21678	0.239137	0.447948	-6.33536	U1_Pros-Ctrl
A8MW921	-0.307405	16.8025	-1.21646	0.239258	0.448042	-6.33574	U1_Pros-Ctrl
Q9P2R71	-0.0645152	23.3616	-1.21623	0.239344	0.448069	-6.33601	U1_Pros-Ctrl
P615991	-0.188158	17.5139	-1.21416	0.240113	0.449341	-6.33844	U1_Pros-Ctrl
Q8WTT21	-0.173399	21.2681	-1.21395	0.240191	0.449341	-6.33869	U1_Pros-Ctrl
Q996131	0.0666491	23.8368	1.21383	0.240236	0.449341	-6.33883	U1_Pros-Ctrl
Q9Y3E51	0.0836366	20.7567	1.21305	0.240527	0.449724	-6.33975	U1_Pros-Ctrl
Q145271	-0.232769	19.9269	-1.2129	0.240583	0.449724	-6.33993	U1_Pros-Ctrl
Q6ZYL41	-0.112675	16.8883	-1.21184	0.240978	0.45029	-6.34117	U1_Pros-Ctrl
Q083781	0.077172	21.936	1.21171	0.241028	0.45029	-6.34133	U1_Pros-Ctrl
O147731	-0.266494	19.3332	-1.21058	0.24145	0.450944	-6.34265	U1_Pros-Ctrl
P428981	-0.130183	20.456	-1.21017	0.241606	0.451102	-6.34314	U1_Pros-Ctrl
P491371	-0.0652685	19.7687	-1.20985	0.241723	0.451181	-6.34351	U1_Pros-Ctrl
P253981	-0.0844707	23.6375	-1.20967	0.241791	0.451181	-6.34372	U1_Pros-Ctrl
O956841	0.0961264	16.8836	1.20879	0.242123	0.451403	-6.34476	U1_Pros-Ctrl
Q8IWT01	-0.102378	17.2498	-1.20875	0.242135	0.451403	-6.3448	U1_Pros-Ctrl
Q9Y6X31	0.0817247	19.1922	1.20873	0.242143	0.451403	-6.34482	U1_Pros-Ctrl
Q86US81	-0.207116	15.4584	-1.20859	0.242195	0.451403	-6.34498	U1_Pros-Ctrl
Q9NXV61	0.0786307	20.5112	1.20817	0.242354	0.45153	-6.34548	U1_Pros-Ctrl
P179801	0.0763361	23.243	1.20803	0.242406	0.45153	-6.34564	U1_Pros-Ctrl
P536111	0.162428	18.3711	1.2067	0.242905	0.452326	-6.3472	U1_Pros-Ctrl
Q96DT61	-0.1989	16.5045	-1.20546	0.243373	0.453064	-6.34865	U1_Pros-Ctrl
Q71U361	0.101383	18.057	1.20424	0.243831	0.453783	-6.35007	U1_Pros-Ctrl
Q9NRD11	0.157121	17.1567	1.20385	0.243979	0.453839	-6.35053	U1_Pros-Ctrl
Q9Y5N51	-0.222242	15.8359	-1.20378	0.244005	0.453839	-6.35061	U1_Pros-Ctrl
P223921	-0.24703	22.1377	-1.20327	0.2442	0.454068	-6.35121	U1_Pros-Ctrl
P049211	-0.19395	14.5646	-1.20275	0.244395	0.454102	-6.35182	U1_Pros-Ctrl
P565371	-0.118852	20.4923	-1.20251	0.244486	0.454102	-6.3521	U1_Pros-Ctrl
Q7Z7F71	0.240477	17.5794	1.20249	0.244494	0.454102	-6.35212	U1_Pros-Ctrl
P243111	-0.158303	20.6587	-1.20217	0.244615	0.454102	-6.3525	U1_Pros-Ctrl
P287991	0.0939329	20.0608	1.2021	0.244641	0.454102	-6.35258	U1_Pros-Ctrl
Q969X61	-0.107917	20.9907	-1.20208	0.244649	0.454102	-6.3526	U1_Pros-Ctrl
Q684P51	0.122582	18.9134	1.20159	0.244833	0.45431	-6.35317	U1_Pros-Ctrl
Q9BWE01	-0.234461	15.7031	-1.2013	0.244943	0.45438	-6.35351	U1_Pros-Ctrl
Q9UNQ21	-0.0886645	20.2806	-1.1992	0.24574	0.455725	-6.35596	U1_Pros-Ctrl
P558991	-0.330503	17.5537	-1.1987	0.245928	0.455941	-6.35653	U1_Pros-Ctrl
P313211	-0.306237	16.1175	-1.19666	0.246702	0.457113	-6.3589	U1_Pros-Ctrl
Q569K61	-0.584284	15.0168	-1.19656	0.24674	0.457113	-6.35902	U1_Pros-Ctrl
Q999431	0.104945	18.3855	1.19646	0.246778	0.457113	-6.35913	U1_Pros-Ctrl
O153471	-0.147707	21.3839	-1.19541	0.247181	0.457726	-6.36036	U1_Pros-Ctrl
Q9Y3C61	-0.115176	22.1892	-1.19394	0.247741	0.45863	-6.36207	U1_Pros-Ctrl
Q96KA51	-0.111908	19.2545	-1.19311	0.248055	0.459076	-6.36302	U1_Pros-Ctrl
P783451	0.419387	16.8898	1.19277	0.248185	0.459182	-6.36341	U1_Pros-Ctrl
Q131641	0.407497	16.4641	1.19233	0.248353	0.45926	-6.36392	U1_Pros-Ctrl
Q8IWE41	0.221502	15.7107	1.19228	0.248372	0.45926	-6.36398	U1_Pros-Ctrl
Q068301	-0.0773755	24.1925	-1.19178	0.248565	0.459482	-6.36456	U1_Pros-Ctrl
O955511	-0.13285	19.5572	-1.19149	0.248675	0.459551	-6.3649	U1_Pros-Ctrl
Q9BTV41	-0.143757	19.1386	-1.1909	0.248901	0.459581	-6.36558	U1_Pros-Ctrl
P186211	0.137538	23.2406	1.19057	0.249027	0.459581	-6.36596	U1_Pros-Ctrl
O754191	-0.0963044	18.866	-1.19054	0.249041	0.459581	-6.366	U1_Pros-Ctrl
Q155281	0.139424	19.026	1.19038	0.2491	0.459581	-6.36618	U1_Pros-Ctrl
Q9NXH81	0.095058	19.0932	1.19034	0.249115	0.459581	-6.36623	U1_Pros-Ctrl
Q86UA11	0.101338	20.3296	1.19031	0.249128	0.459581	-6.36626	U1_Pros-Ctrl
O758651	-0.149365	17.5648	-1.18971	0.249357	0.45987	-6.36696	U1_Pros-Ctrl
P802171	-0.279503	17.2577	-1.18933	0.249502	0.460004	-6.36739	U1_Pros-Ctrl
Q5T7W01	-0.318873	16.0918	-1.18833	0.249887	0.460579	-6.36855	U1_Pros-Ctrl
P561811	0.184535	17.0635	1.18764	0.250152	0.460934	-6.36935	U1_Pros-Ctrl
Q9P0U41	-0.183425	16.8049	-1.18711	0.250357	0.461176	-6.36996	U1_Pros-Ctrl
P104121	0.667098	19.8618	1.18609	0.250748	0.461643	-6.37114	U1_Pros-Ctrl
P412231	-0.114568	20.869	-1.18607	0.250756	0.461643	-6.37116	U1_Pros-Ctrl
Q8NI271	0.052578	22.4871	1.18498	0.251178	0.462024	-6.37242	U1_Pros-Ctrl
Q9UJY41	-0.148515	18.4804	-1.18489	0.251212	0.462024	-6.37252	U1_Pros-Ctrl
P421661	-0.0678764	22.3675	-1.18474	0.251271	0.462024	-6.3727	U1_Pros-Ctrl
P369541	0.157184	18.2865	1.18463	0.251312	0.462024	-6.37282	U1_Pros-Ctrl
Q132831	-0.076446	21.8053	-1.18459	0.251329	0.462024	-6.37287	U1_Pros-Ctrl
Q8WV921	-0.173749	17.2394	-1.18227	0.252224	0.463536	-6.37554	U1_Pros-Ctrl
Q7L5Y11	-0.208729	16.4259	-1.182	0.252327	0.463589	-6.37584	U1_Pros-Ctrl
O433531	0.117629	15.9443	1.1812	0.252636	0.464023	-6.37676	U1_Pros-Ctrl
P287151	0.162909	17.8175	1.18054	0.252893	0.464359	-6.37752	U1_Pros-Ctrl
A6NFT41	0.345734	17.0606	1.17984	0.253165	0.46461	-6.37833	U1_Pros-Ctrl
P629951	-0.105522	22.8253	-1.17981	0.253177	0.46461	-6.37836	U1_Pros-Ctrl
P527471	-0.207629	17.4887	-1.17932	0.253367	0.464825	-6.37892	U1_Pros-Ctrl
Q9BXM91	-0.180652	15.9061	-1.17877	0.253581	0.464931	-6.37956	U1_Pros-Ctrl
P459851	0.145592	18.1968	1.17864	0.253631	0.464931	-6.3797	U1_Pros-Ctrl
Q9BQ151	0.142094	19.0512	1.1786	0.253646	0.464931	-6.37975	U1_Pros-Ctrl
Q9UJW01	0.0742096	19.9113	1.17755	0.254055	0.465547	-6.38095	U1_Pros-Ctrl
Q96PZ21	0.254276	17.0406	1.17694	0.254292	0.465846	-6.38165	U1_Pros-Ctrl
Q9H1A41	-0.0494968	20.7743	-1.17653	0.254453	0.465847	-6.38213	U1_Pros-Ctrl
Q152931	-0.0751146	20.7752	-1.17644	0.254485	0.465847	-6.38222	U1_Pros-Ctrl
Q8N1221	0.103965	17.5979	1.17637	0.254514	0.465847	-6.3823	U1_Pros-Ctrl
Q929301	0.117686	20.1148	1.17608	0.254627	0.46592	-6.38264	U1_Pros-Ctrl
Q86VI31	0.138415	18.1261	1.17413	0.255387	0.467174	-6.38486	U1_Pros-Ctrl
Q96JY61	0.119854	18.7362	1.17335	0.255693	0.467599	-6.38576	U1_Pros-Ctrl
P304191	0.0983478	21.491	1.17303	0.255817	0.467691	-6.38612	U1_Pros-Ctrl
P526571	0.184007	18.8414	1.17216	0.256158	0.46818	-6.38712	U1_Pros-Ctrl
Q132571	0.0689814	21.1979	1.17193	0.256247	0.468207	-6.38738	U1_Pros-Ctrl
Q129041	-0.0871659	22.8851	-1.17162	0.25637	0.468296	-6.38774	U1_Pros-Ctrl
P197931	0.22145	16.1478	1.17004	0.256989	0.469291	-6.38954	U1_Pros-Ctrl
Q8IUH31	0.0890541	18.7002	1.16981	0.257077	0.469316	-6.38979	U1_Pros-Ctrl
P102531	-0.0690903	20.9473	-1.16901	0.257394	0.469759	-6.39071	U1_Pros-Ctrl
Q9Y5P61	-0.159185	19.8848	-1.16777	0.257879	0.470509	-6.39212	U1_Pros-Ctrl
Q9BVL21	0.080836	20.2092	1.16721	0.258101	0.470777	-6.39276	U1_Pros-Ctrl
P227321	0.161827	17.442	1.1668	0.258263	0.470918	-6.39323	U1_Pros-Ctrl
P518081	-0.169349	17.5644	-1.16663	0.258327	0.470918	-6.39341	U1_Pros-Ctrl
O949731	0.0808147	19.9434	1.16624	0.258481	0.471028	-6.39385	U1_Pros-Ctrl
Q96LJ71	-0.308005	17.0569	-1.1661	0.258536	0.471028	-6.39401	U1_Pros-Ctrl
P202901	0.129553	22.2793	1.16507	0.258944	0.471635	-6.39519	U1_Pros-Ctrl
A8K8551	-0.590067	11.6288	-1.1669	0.259074	0.471735	-6.33461	U1_Pros-Ctrl
Q96SB81	-0.0733794	20.4153	-1.16448	0.259178	0.471789	-6.39586	U1_Pros-Ctrl
O602811	-0.677426	16.4664	-1.16397	0.259378	0.472016	-6.39643	U1_Pros-Ctrl
Q146711	-0.0833724	20.1528	-1.16342	0.259597	0.47228	-6.39706	U1_Pros-Ctrl
Q079731	-0.270447	16.7248	-1.16215	0.260096	0.473052	-6.39849	U1_Pros-Ctrl
Q9NQ881	0.166105	18.2828	1.16066	0.260687	0.473985	-6.40018	U1_Pros-Ctrl
Q995761	0.598816	12.1543	1.16048	0.260759	0.473985	-6.40039	U1_Pros-Ctrl
Q6UX041	-0.0839843	20.471	-1.16026	0.260848	0.47401	-6.40064	U1_Pros-Ctrl
P053861	0.13649	20.8502	1.15963	0.261097	0.474262	-6.40135	U1_Pros-Ctrl
Q8WZ421	0.261837	19.2341	1.15953	0.261137	0.474262	-6.40146	U1_Pros-Ctrl
Q9NPE31	-0.231893	18.9545	-1.15931	0.261224	0.474283	-6.40171	U1_Pros-Ctrl
Q127921	0.108009	18.4844	1.15912	0.261298	0.474283	-6.40192	U1_Pros-Ctrl
Q96FZ21	0.148777	16.4776	1.15832	0.261618	0.474727	-6.40283	U1_Pros-Ctrl
P518411	0.624266	15.4479	1.15679	0.262228	0.475697	-6.40456	U1_Pros-Ctrl
Q166111	-0.290151	14.4055	-1.16105	0.262333	0.475751	-6.3405	U1_Pros-Ctrl
P170281	-0.14322	17.5258	-1.15597	0.262553	0.475859	-6.40549	U1_Pros-Ctrl
Q9Y4A51	0.0750515	20.6968	1.15586	0.262599	0.475859	-6.40561	U1_Pros-Ctrl
Q9UNH71	-0.0561759	21.962	-1.15554	0.262723	0.475859	-6.40596	U1_Pros-Ctrl
Q134151	0.269718	15.0369	1.15547	0.262752	0.475859	-6.40605	U1_Pros-Ctrl
Q9H1651	-0.347436	17.0172	-1.15536	0.262796	0.475859	-6.40617	U1_Pros-Ctrl
P139841	0.0544117	21.8364	1.15524	0.262844	0.475859	-6.40631	U1_Pros-Ctrl
P434871	-0.0735938	23.7012	-1.15425	0.26324	0.476439	-6.40742	U1_Pros-Ctrl
Q8WUA21	0.0886762	21.0182	1.15379	0.263423	0.476635	-6.40794	U1_Pros-Ctrl
P406921	0.121268	20.2554	1.15284	0.263805	0.477189	-6.40901	U1_Pros-Ctrl
Q3SXM51	-0.139197	19.6534	-1.15161	0.264295	0.477939	-6.41039	U1_Pros-Ctrl
Q8IWF61	0.136653	15.716	1.151	0.26454	0.478244	-6.41108	U1_Pros-Ctrl
Q8N0X41	-0.113726	19.771	-1.15077	0.264635	0.478279	-6.41134	U1_Pros-Ctrl
Q8N3P41	-0.0896106	17.9823	-1.14948	0.265152	0.479077	-6.41279	U1_Pros-Ctrl
Q9GZS31	-0.095477	21.3305	-1.14917	0.265275	0.479162	-6.41313	U1_Pros-Ctrl
Q9H8711	0.119212	18.026	1.14857	0.265514	0.479458	-6.4138	U1_Pros-Ctrl
Q7Z3B41	0.056926	20.6325	1.14816	0.265681	0.479622	-6.41427	U1_Pros-Ctrl
Q86W261	0.277708	17.8321	1.14773	0.265854	0.479696	-6.41475	U1_Pros-Ctrl
O755031	-0.145283	18.1169	-1.14768	0.265874	0.479696	-6.4148	U1_Pros-Ctrl
P505421	-0.223616	17.6123	-1.14721	0.266062	0.479898	-6.41533	U1_Pros-Ctrl
Q995191	0.196735	16.9597	1.14686	0.266206	0.480021	-6.41573	U1_Pros-Ctrl
O001781	-0.0887939	21.0065	-1.14575	0.266651	0.480687	-6.41696	U1_Pros-Ctrl
P628411	0.177471	21.2619	1.14547	0.266764	0.480753	-6.41728	U1_Pros-Ctrl
Q5JUQ01	0.259524	16.2234	1.14443	0.267186	0.481377	-6.41845	U1_Pros-Ctrl
O956131	-0.11655	18.0837	-1.14371	0.267477	0.481737	-6.41925	U1_Pros-Ctrl
Q062651	0.0810246	20.2237	1.14339	0.267606	0.481737	-6.41961	U1_Pros-Ctrl
P349101	0.126777	17.3113	1.14337	0.267615	0.481737	-6.41963	U1_Pros-Ctrl
Q9BRJ61	0.262918	18.2881	1.14291	0.267801	0.481935	-6.42015	U1_Pros-Ctrl
P186151	-0.101204	19.7317	-1.14256	0.26794	0.481946	-6.42053	U1_Pros-Ctrl
Q96F631	0.119969	18.566	1.14248	0.267972	0.481946	-6.42062	U1_Pros-Ctrl
Q6NW341	-0.239338	16.7705	-1.14233	0.268036	0.481946	-6.42079	U1_Pros-Ctrl
Q96P531	-0.257558	15.2657	-1.14213	0.268114	0.48195	-6.42101	U1_Pros-Ctrl
Q8NCN51	-0.0983711	19.8336	-1.14143	0.2684	0.482327	-6.4218	U1_Pros-Ctrl
Q6P2H31	0.114805	18.902	1.14059	0.268738	0.482796	-6.42273	U1_Pros-Ctrl
P459741	-0.0756555	22.4662	-1.14036	0.268831	0.482826	-6.42298	U1_Pros-Ctrl
Q8IUF11	-0.415916	14.0976	-1.13933	0.26925	0.483442	-6.42413	U1_Pros-Ctrl
Q8N1631	-0.0480724	23.4536	-1.13892	0.269416	0.483602	-6.42459	U1_Pros-Ctrl
O001541	0.0598899	22.7987	1.13866	0.269524	0.483631	-6.42488	U1_Pros-Ctrl
Q9H3Z41	-0.20227	16.8799	-1.13851	0.269585	0.483631	-6.42505	U1_Pros-Ctrl
Q8N4F71	0.158178	17.4896	1.13773	0.2699	0.484058	-6.42591	U1_Pros-Ctrl
P152891	-0.300979	16.2239	-1.1373	0.270077	0.484239	-6.42639	U1_Pros-Ctrl
Q9UBV81	-0.0749392	20.1459	-1.13711	0.270153	0.484239	-6.4266	U1_Pros-Ctrl
Q084261	-0.13089	17.2593	-1.13673	0.270308	0.484379	-6.42703	U1_Pros-Ctrl
O606841	-0.104878	20.1699	-1.13532	0.270885	0.485193	-6.4286	U1_Pros-Ctrl
Q9BXW91	0.0837591	19.9258	1.13509	0.270977	0.485193	-6.42885	U1_Pros-Ctrl
Q9Y2R91	-0.1343	17.8381	-1.13505	0.270993	0.485193	-6.42889	U1_Pros-Ctrl
Q96SZ61	-0.260583	17.7009	-1.13414	0.271365	0.485697	-6.4299	U1_Pros-Ctrl
P467821	0.101605	23.4751	1.13399	0.271428	0.485697	-6.43007	U1_Pros-Ctrl
Q9Y6W31	-0.0649854	20.7678	-1.13374	0.271528	0.485739	-6.43034	U1_Pros-Ctrl
Q080431	-0.456953	16.4924	-1.13263	0.271984	0.486378	-6.43158	U1_Pros-Ctrl
Q8N5P11	-0.0773372	19.7441	-1.13249	0.272039	0.486378	-6.43173	U1_Pros-Ctrl
O001161	-0.0623431	22.9343	-1.13154	0.272431	0.486916	-6.43279	U1_Pros-Ctrl
P118311	0.139062	15.4116	1.13118	0.272579	0.486916	-6.43319	U1_Pros-Ctrl
Q067871	-0.109958	20.9676	-1.13112	0.2726	0.486916	-6.43324	U1_Pros-Ctrl
Q9UL461	-0.07431	22.2694	-1.13088	0.272699	0.486916	-6.43351	U1_Pros-Ctrl
Q9BUI41	-0.0785496	19.6293	-1.13059	0.272818	0.486916	-6.43383	U1_Pros-Ctrl
Q9NQT51	-0.108455	19.3849	-1.13036	0.272912	0.486916	-6.43409	U1_Pros-Ctrl
O753511	-0.0785727	21.4468	-1.13017	0.272989	0.486916	-6.43429	U1_Pros-Ctrl
Q9H9F91	-0.146916	17.7846	-1.13014	0.273005	0.486916	-6.43434	U1_Pros-Ctrl
P552111	-0.400555	14.7395	-1.13007	0.273033	0.486916	-6.43441	U1_Pros-Ctrl
P172751	0.122818	19.9489	1.1298	0.273143	0.486939	-6.43471	U1_Pros-Ctrl
Q9UMX01	0.223865	16.6031	1.12966	0.2732	0.486939	-6.43486	U1_Pros-Ctrl
Q9P2D31	0.0894921	19.6034	1.12924	0.273374	0.487111	-6.43533	U1_Pros-Ctrl
Q5T1601	0.102632	19.415	1.12883	0.273543	0.487267	-6.43578	U1_Pros-Ctrl
P517901	-0.125462	16.2158	-1.12859	0.27364	0.487267	-6.43604	U1_Pros-Ctrl
O606031	0.214191	15.9382	1.12846	0.273692	0.487267	-6.43619	U1_Pros-Ctrl
Q8N9Z21	0.164857	16.1104	1.12804	0.273865	0.487436	-6.43665	U1_Pros-Ctrl
O001481	0.174892	22.6528	1.12741	0.274127	0.487765	-6.43735	U1_Pros-Ctrl
P518581	-0.0908513	23.3017	-1.12699	0.2743	0.487832	-6.43782	U1_Pros-Ctrl
O960131	-0.0755094	18.5849	-1.12694	0.274319	0.487832	-6.43787	U1_Pros-Ctrl
P001671	-0.161311	16.933	-1.1265	0.274499	0.487886	-6.43835	U1_Pros-Ctrl
Q996611	0.0821091	22.023	1.12649	0.274504	0.487886	-6.43836	U1_Pros-Ctrl
Q9BY501	0.165744	18.4407	1.12532	0.274987	0.488608	-6.43965	U1_Pros-Ctrl
Q96AE41	-0.0778937	23.4735	-1.12425	0.27543	0.489257	-6.44083	U1_Pros-Ctrl
Q66LE61	-0.122217	17.9298	-1.12355	0.275718	0.489632	-6.4416	U1_Pros-Ctrl
Q9Y5U21	-0.149151	18.7973	-1.12327	0.275834	0.489699	-6.44191	U1_Pros-Ctrl
Q86SQ71	0.329366	18.6248	1.12286	0.276005	0.489851	-6.44236	U1_Pros-Ctrl
P083971	-0.0964367	19.8718	-1.12269	0.276074	0.489851	-6.44255	U1_Pros-Ctrl
Q135951	0.0759726	21.5234	1.12216	0.276293	0.49006	-6.44313	U1_Pros-Ctrl
Q9H4961	-0.262124	13.6173	-1.12203	0.276347	0.49006	-6.44327	U1_Pros-Ctrl
Q6IEG01	-0.212643	15.0062	-1.1214	0.276609	0.490363	-6.44397	U1_Pros-Ctrl
Q9BQP71	-0.250127	16.5888	-1.12118	0.276699	0.490363	-6.44421	U1_Pros-Ctrl
Q9NPA81	0.0799694	21.8482	1.12106	0.27675	0.490363	-6.44434	U1_Pros-Ctrl
Q9H0A01	-0.0933494	22.6881	-1.12066	0.276916	0.490519	-6.44478	U1_Pros-Ctrl
P494581	-0.18245	22.0047	-1.12029	0.277069	0.490653	-6.44519	U1_Pros-Ctrl
P130731	0.15248	23.4132	1.11896	0.277621	0.491493	-6.44664	U1_Pros-Ctrl
Q8IY371	0.0901737	19.668	1.11874	0.277712	0.491517	-6.44688	U1_Pros-Ctrl
Q128881	0.0685301	20.5394	1.1181	0.27798	0.491853	-6.44759	U1_Pros-Ctrl
Q8NFT61	0.547152	16.3696	1.11757	0.278197	0.4921	-6.44816	U1_Pros-Ctrl
Q86TN41	-0.231338	16.5063	-1.11714	0.278379	0.492283	-6.44864	U1_Pros-Ctrl
Q9UKF61	0.0541963	21.6774	1.11687	0.27849	0.492342	-6.44893	U1_Pros-Ctrl
O003991	0.121855	18.3502	1.11598	0.278862	0.492861	-6.44991	U1_Pros-Ctrl
O004711	0.102399	19.9053	1.11571	0.278976	0.492861	-6.45021	U1_Pros-Ctrl
P171741	-0.0679981	21.7127	-1.11552	0.279054	0.492861	-6.45041	U1_Pros-Ctrl
Q9C0E21	-0.106197	20.198	-1.11542	0.279095	0.492861	-6.45052	U1_Pros-Ctrl
Q8TAD71	-0.234457	15.9997	-1.11474	0.279378	0.493117	-6.45126	U1_Pros-Ctrl
O155251	-0.225079	19.153	-1.1147	0.279396	0.493117	-6.45131	U1_Pros-Ctrl
O949161	-0.41807	14.5854	-1.11442	0.279513	0.493185	-6.45161	U1_Pros-Ctrl
Q105881	-0.242376	16.6321	-1.11418	0.279613	0.493191	-6.45187	U1_Pros-Ctrl
Q8WVM71	0.0964975	18.3503	1.11404	0.279672	0.493191	-6.45203	U1_Pros-Ctrl
Q8WYA61	0.0700678	21.9627	1.11345	0.279917	0.493485	-6.45267	U1_Pros-Ctrl
P628261	-0.0745411	24.4781	-1.11286	0.280164	0.493783	-6.45331	U1_Pros-Ctrl
P678701	0.0509419	20.8387	1.11127	0.28083	0.494751	-6.45505	U1_Pros-Ctrl
Q9H5U61	0.159615	16.9141	1.11118	0.28087	0.494751	-6.45515	U1_Pros-Ctrl
P296921	-0.0529195	23.2896	-1.11034	0.281219	0.495184	-6.45606	U1_Pros-Ctrl
P497211	0.0741187	22.6888	1.11022	0.281272	0.495184	-6.4562	U1_Pros-Ctrl
Q96EY81	-0.140192	19.7745	-1.1097	0.28149	0.495429	-6.45676	U1_Pros-Ctrl
O431561	-0.106814	19.6815	-1.10944	0.281598	0.495482	-6.45704	U1_Pros-Ctrl
Q8TAD81	0.139055	18.1005	1.10882	0.281861	0.495805	-6.45772	U1_Pros-Ctrl
Q5T6V51	0.0727183	20.1814	1.10848	0.282003	0.495917	-6.45809	U1_Pros-Ctrl
Q155171	0.467064	18.1302	1.10824	0.282103	0.495955	-6.45835	U1_Pros-Ctrl
P842431	0.566825	18.5994	1.10778	0.282298	0.495957	-6.45885	U1_Pros-Ctrl
Q9Y2U51	0.173883	16.7744	1.10769	0.282335	0.495957	-6.45895	U1_Pros-Ctrl
Q9HCU51	-0.120842	19.8864	-1.10768	0.282339	0.495957	-6.45896	U1_Pros-Ctrl
P003901	0.0783105	22.5695	1.10685	0.282687	0.49643	-6.45986	U1_Pros-Ctrl
Q6ZRP71	0.170473	18.2434	1.10503	0.283456	0.497641	-6.46183	U1_Pros-Ctrl
Q86X551	-0.0741832	22.0316	-1.10456	0.283652	0.497694	-6.46234	U1_Pros-Ctrl
Q994961	-0.104966	18.9844	-1.10426	0.283778	0.497694	-6.46266	U1_Pros-Ctrl
P093821	0.0838512	24.1664	1.10403	0.283877	0.497694	-6.46292	U1_Pros-Ctrl
O959971	-0.363093	15.5765	-1.10388	0.283939	0.497694	-6.46308	U1_Pros-Ctrl
Q8TAT61	0.0601838	20.6396	1.10378	0.283984	0.497694	-6.46319	U1_Pros-Ctrl
Q9BUR41	-0.179962	15.4	-1.10369	0.284021	0.497694	-6.46329	U1_Pros-Ctrl
Q031881	-0.241577	17.7043	-1.10365	0.284036	0.497694	-6.46333	U1_Pros-Ctrl
O438231	-0.0680017	20.4851	-1.10112	0.285109	0.499434	-6.46607	U1_Pros-Ctrl
Q0VDF91	-0.0549606	21.2466	-1.09951	0.28579	0.500381	-6.4678	U1_Pros-Ctrl
Q9Y2H21	0.21786	13.5698	1.09947	0.285808	0.500381	-6.46785	U1_Pros-Ctrl
Q9NYP91	-0.0660337	20.1249	-1.09921	0.285919	0.500438	-6.46813	U1_Pros-Ctrl
Q9NUT21	-0.116232	16.0489	-1.09899	0.286011	0.500459	-6.46836	U1_Pros-Ctrl
Q9Y3C41	-0.109187	18.1979	-1.09831	0.286303	0.500753	-6.4691	U1_Pros-Ctrl
Q7L5N71	-0.0769596	21.4194	-1.09814	0.286372	0.500753	-6.46928	U1_Pros-Ctrl
Q8TDD11	-0.119661	19.2546	-1.09804	0.286416	0.500753	-6.46939	U1_Pros-Ctrl
Q9UMS01	0.102348	19.8141	1.0976	0.286603	0.500817	-6.46987	U1_Pros-Ctrl
Q8WUY11	-0.135646	19.5657	-1.09758	0.286611	0.500817	-6.46989	U1_Pros-Ctrl
P684001	0.122332	21.9543	1.09656	0.287045	0.501437	-6.47099	U1_Pros-Ctrl
Q128461	0.0912821	20.1504	1.09617	0.287213	0.50156	-6.47141	U1_Pros-Ctrl
Q138381	0.173392	22.795	1.09602	0.287274	0.50156	-6.47157	U1_Pros-Ctrl
P490061	0.0908855	19.4636	1.09566	0.28743	0.501693	-6.47196	U1_Pros-Ctrl
Q078121	-0.0832015	19.5726	-1.09519	0.287629	0.501812	-6.47246	U1_Pros-Ctrl
P522941	-0.0964085	21.0757	-1.09513	0.287657	0.501812	-6.47253	U1_Pros-Ctrl
Q9BT221	0.0784707	19.3663	1.09492	0.287745	0.501827	-6.47275	U1_Pros-Ctrl
Q8IUD21	0.0904415	19.6506	1.09459	0.287886	0.501935	-6.47311	U1_Pros-Ctrl
P170291	0.117681	17.5001	1.0943	0.288008	0.502009	-6.47342	U1_Pros-Ctrl
Q9NPJ31	-0.122189	20.173	-1.09302	0.288558	0.502828	-6.4748	U1_Pros-Ctrl
Q96BD81	0.0939465	18.4815	1.09261	0.288732	0.502994	-6.47524	U1_Pros-Ctrl
Q96QD81	0.156414	16.2382	1.09225	0.288887	0.503125	-6.47563	U1_Pros-Ctrl
P562821	-0.206923	17.8407	-1.09194	0.289018	0.503215	-6.47595	U1_Pros-Ctrl
Q96GM81	0.0885818	20.0963	1.09098	0.289429	0.503682	-6.47698	U1_Pros-Ctrl
O147871	-0.0780458	19.7382	-1.09094	0.289446	0.503682	-6.47703	U1_Pros-Ctrl
Q9H0W91	-0.394563	17.3574	-1.09074	0.289533	0.503696	-6.47724	U1_Pros-Ctrl
Q96EK61	-0.130264	19.2021	-1.09055	0.289614	0.503698	-6.47745	U1_Pros-Ctrl
Q128001	-0.0854819	19.176	-1.08972	0.289968	0.504162	-6.47833	U1_Pros-Ctrl
Q9BTE11	-0.0788366	17.9941	-1.08956	0.29004	0.504162	-6.47851	U1_Pros-Ctrl
P162981	0.158631	18.1093	1.08917	0.290204	0.504307	-6.47892	U1_Pros-Ctrl
Q9NX071	-0.248909	15.5719	-1.08874	0.29039	0.504492	-6.47938	U1_Pros-Ctrl
P494541	-0.0759205	20.7311	-1.08807	0.290677	0.504753	-6.4801	U1_Pros-Ctrl
Q8WV931	0.216569	17.1132	1.08802	0.2907	0.504753	-6.48016	U1_Pros-Ctrl
O606101	0.0557254	23.7668	1.0867	0.291266	0.505597	-6.48156	U1_Pros-Ctrl
Q86XK21	0.109864	16.14	1.08634	0.291424	0.505732	-6.48195	U1_Pros-Ctrl
Q5VTL81	-0.0616145	21.0648	-1.0852	0.291913	0.506442	-6.48317	U1_Pros-Ctrl
Q96EP01	-0.143491	16.6212	-1.08465	0.292149	0.506616	-6.48375	U1_Pros-Ctrl
Q5BKU91	-0.213129	16.726	-1.0846	0.292174	0.506616	-6.48381	U1_Pros-Ctrl
P157351	-0.112434	19.2996	-1.08355	0.292627	0.507263	-6.48493	U1_Pros-Ctrl
Q7Z6281	-0.245911	15.2135	-1.08286	0.292922	0.507635	-6.48566	U1_Pros-Ctrl
Q9BYD21	-0.139353	19.6537	-1.08216	0.293226	0.508024	-6.48641	U1_Pros-Ctrl
Q9NRP21	-0.214328	16.1162	-1.08101	0.293725	0.508747	-6.48763	U1_Pros-Ctrl
Q71SY51	0.121035	17.5625	1.08066	0.293875	0.508868	-6.488	U1_Pros-Ctrl
Q96JZ21	-0.222848	17.513	-1.07958	0.294344	0.509364	-6.48915	U1_Pros-Ctrl
Q152331	0.0892465	24.7808	1.07952	0.294372	0.509364	-6.48922	U1_Pros-Ctrl
Q5VYK31	-0.0496617	21.9397	-1.07944	0.294403	0.509364	-6.4893	U1_Pros-Ctrl
P478971	0.0660386	23.5059	1.07897	0.29461	0.509583	-6.4898	U1_Pros-Ctrl
Q96DY71	-0.264131	14.0662	-1.07868	0.294734	0.509603	-6.49011	U1_Pros-Ctrl
Q010811	-0.106505	21.6039	-1.07857	0.294783	0.509603	-6.49023	U1_Pros-Ctrl
Q8N6841	-0.0489205	22.1481	-1.0777	0.295159	0.510114	-6.49115	U1_Pros-Ctrl
P492471	-0.165397	21.9161	-1.07705	0.295443	0.510464	-6.49184	U1_Pros-Ctrl
Q9C0I11	-0.180318	18.812	-1.07583	0.295974	0.511243	-6.49313	U1_Pros-Ctrl
Q9NRH21	-0.0869032	18.3158	-1.07522	0.29624	0.511562	-6.49378	U1_Pros-Ctrl
Q7Z5G41	-0.0665377	18.5005	-1.07503	0.296325	0.511569	-6.49398	U1_Pros-Ctrl
Q8TED01	-0.10332	21.416	-1.07463	0.296498	0.511664	-6.4944	U1_Pros-Ctrl
Q7Z7H51	-0.0983908	19.4054	-1.07453	0.296542	0.511664	-6.49451	U1_Pros-Ctrl
P288381	-0.0763255	23.6845	-1.07354	0.296975	0.512039	-6.49556	U1_Pros-Ctrl
Q8N5A51	-0.134423	16.629	-1.0735	0.29699	0.512039	-6.4956	U1_Pros-Ctrl
Q105671	0.0680032	21.5496	1.07347	0.297002	0.512039	-6.49563	U1_Pros-Ctrl
Q9NZJ71	-0.110285	18.4702	-1.07304	0.297189	0.512222	-6.49608	U1_Pros-Ctrl
Q9BSK11	-0.193723	15.8289	-1.07277	0.297309	0.512271	-6.49637	U1_Pros-Ctrl
P484261	-0.0591084	19.813	-1.07261	0.29738	0.512271	-6.49654	U1_Pros-Ctrl
Q9H0F71	0.208856	15.6586	1.07223	0.297544	0.512415	-6.49694	U1_Pros-Ctrl
Q8NE011	0.107167	17.5061	1.07151	0.297858	0.512781	-6.4977	U1_Pros-Ctrl
O960061	0.254041	16.0029	1.07137	0.297919	0.512781	-6.49784	U1_Pros-Ctrl
Q9NUL31	-0.0689757	20.694	-1.07071	0.298212	0.513094	-6.49855	U1_Pros-Ctrl
Q9UKU71	-0.128358	16.5304	-1.07059	0.298263	0.513094	-6.49867	U1_Pros-Ctrl
P499031	-0.0819078	20.5294	-1.07008	0.298487	0.51334	-6.49921	U1_Pros-Ctrl
Q96NC01	0.054815	19.7758	1.0698	0.298607	0.513406	-6.4995	U1_Pros-Ctrl
P207001	-0.06632	24.9363	-1.06947	0.298752	0.513516	-6.49985	U1_Pros-Ctrl
P212811	0.0523918	22.4173	1.06828	0.299275	0.514275	-6.5011	U1_Pros-Ctrl
Q9NZC91	-0.233363	16.5766	-1.0676	0.299574	0.514648	-6.50182	U1_Pros-Ctrl
Q130431	0.0859903	21.1902	1.06737	0.299674	0.51468	-6.50206	U1_Pros-Ctrl
O954791	0.0853548	18.9897	1.06654	0.300041	0.515171	-6.50294	U1_Pros-Ctrl
Q9NU221	0.0672354	22.788	1.06547	0.300511	0.515837	-6.50406	U1_Pros-Ctrl
Q132871	-0.101556	19.3551	-1.06479	0.300809	0.516209	-6.50477	U1_Pros-Ctrl
O750271	0.0556388	20.966	1.06415	0.301095	0.516559	-6.50545	U1_Pros-Ctrl
Q9BQ751	-0.0802952	20.6619	-1.06378	0.301258	0.516698	-6.50584	U1_Pros-Ctrl
Q014151	-0.0589004	21.7059	-1.06318	0.301521	0.51701	-6.50646	U1_Pros-Ctrl
Q8TAP81	-0.128202	17.4689	-1.06252	0.30181	0.517365	-6.50715	U1_Pros-Ctrl
Q132421	-0.105635	21.5398	-1.06226	0.301926	0.517424	-6.50742	U1_Pros-Ctrl
Q5TKA11	-0.17046	16.2311	-1.06084	0.302555	0.51836	-6.50891	U1_Pros-Ctrl
Q9Y4E51	-0.133148	18.667	-1.06042	0.302742	0.518521	-6.50935	U1_Pros-Ctrl
P231931	-0.0811846	22.4712	-1.06026	0.302812	0.518521	-6.50952	U1_Pros-Ctrl
Q9NUQ61	0.184163	16.275	1.05954	0.303131	0.518752	-6.51027	U1_Pros-Ctrl
Q9Y3T91	-0.0873236	21.998	-1.05932	0.30323	0.518752	-6.51051	U1_Pros-Ctrl
P287491	0.227961	15.5095	1.05929	0.303241	0.518752	-6.51053	U1_Pros-Ctrl
Q17RN31	0.307026	15.1491	1.05921	0.303276	0.518752	-6.51061	U1_Pros-Ctrl
Q8IYU81	0.115874	17.6102	1.05891	0.303411	0.518844	-6.51093	U1_Pros-Ctrl
P073841	-0.0555065	22.2035	-1.05791	0.303851	0.519325	-6.51197	U1_Pros-Ctrl
P612241	0.441882	13.5173	1.0579	0.303859	0.519325	-6.51199	U1_Pros-Ctrl
O605021	0.0645684	20.5622	1.05772	0.303939	0.519325	-6.51218	U1_Pros-Ctrl
Q150241	0.0800909	20.5933	1.05724	0.304149	0.519358	-6.51267	U1_Pros-Ctrl
O759551	-0.0546573	20.7434	-1.0572	0.304167	0.519358	-6.51271	U1_Pros-Ctrl
Q7L4I21	0.0736418	20.1727	1.05712	0.304205	0.519358	-6.5128	U1_Pros-Ctrl
Q969E81	0.217751	19.1259	1.05644	0.304508	0.519517	-6.51351	U1_Pros-Ctrl
Q9NPD81	0.144208	18.9486	1.05642	0.304517	0.519517	-6.51353	U1_Pros-Ctrl
Q96S971	-0.207895	15.3525	-1.05635	0.304544	0.519517	-6.5136	U1_Pros-Ctrl
O602871	0.0684335	18.8479	1.05592	0.304736	0.519704	-6.51405	U1_Pros-Ctrl
Q135461	0.067567	18.8307	1.05516	0.305077	0.520145	-6.51484	U1_Pros-Ctrl
O753901	-0.0571966	23.9532	-1.05478	0.305245	0.52029	-6.51524	U1_Pros-Ctrl
Q8N5841	-0.088334	19.6501	-1.05379	0.305684	0.520898	-6.51626	U1_Pros-Ctrl
Q162701	-0.323481	16.0258	-1.05358	0.30578	0.520922	-6.51649	U1_Pros-Ctrl
Q96II81	0.215587	17.7076	1.05225	0.306374	0.521729	-6.51787	U1_Pros-Ctrl
Q166561	-0.103211	18.9002	-1.05209	0.306445	0.521729	-6.51804	U1_Pros-Ctrl
Q6PII51	0.574068	15.825	1.05173	0.306605	0.521729	-6.51841	U1_Pros-Ctrl
Q9Y5V01	0.290341	19.3808	1.05164	0.306645	0.521729	-6.5185	U1_Pros-Ctrl
O960001	-0.109539	20.4871	-1.05159	0.306666	0.521729	-6.51855	U1_Pros-Ctrl
Q128301	0.145108	18.6256	1.05008	0.307342	0.522737	-6.52012	U1_Pros-Ctrl
P632441	-0.0501844	24.3375	-1.04977	0.307482	0.522785	-6.52044	U1_Pros-Ctrl
P433071	0.140211	20.7037	1.04965	0.307535	0.522785	-6.52056	U1_Pros-Ctrl
Q090281	-0.061533	21.527	-1.04928	0.307703	0.52293	-6.52095	U1_Pros-Ctrl
Q9Y5721	-0.192624	15.2383	-1.04831	0.308135	0.523524	-6.52195	U1_Pros-Ctrl
Q8IX181	-0.360945	15.1392	-1.04637	0.309005	0.524668	-6.52396	U1_Pros-Ctrl
Q9Y2941	-0.206339	18.9155	-1.04633	0.309023	0.524668	-6.524	U1_Pros-Ctrl
Q5VT061	-0.107572	17.3226	-1.04619	0.309089	0.524668	-6.52415	U1_Pros-Ctrl
Q9NW821	0.0733093	20.2549	1.04598	0.309182	0.524668	-6.52436	U1_Pros-Ctrl
P276941	-0.0449259	23.7153	-1.04589	0.309224	0.524668	-6.52446	U1_Pros-Ctrl
Q9Y6971	0.111604	18.3002	1.04544	0.309426	0.52487	-6.52492	U1_Pros-Ctrl
P436861	-0.0662512	22.9559	-1.04392	0.310108	0.525827	-6.52649	U1_Pros-Ctrl
P352681	-0.0649583	22.4114	-1.04381	0.310156	0.525827	-6.5266	U1_Pros-Ctrl
Q96SQ91	-0.251055	16.7756	-1.04329	0.310391	0.526084	-6.52714	U1_Pros-Ctrl
Q9NXW91	0.303073	14.7722	1.04302	0.310512	0.526148	-6.52741	U1_Pros-Ctrl
Q9Y2501	0.468903	16.1176	1.04283	0.310598	0.526153	-6.52761	U1_Pros-Ctrl
Q6FI811	-0.0696222	21.8141	-1.04222	0.310874	0.526416	-6.52824	U1_Pros-Ctrl
P018931	-0.297743	16.3335	-1.04203	0.310962	0.526416	-6.52844	U1_Pros-Ctrl
Q9NUM41	-0.207267	15.8421	-1.04192	0.311008	0.526416	-6.52855	U1_Pros-Ctrl
Q8IZE31	-0.210133	14.481	-1.04175	0.311086	0.526416	-6.52872	U1_Pros-Ctrl
P627501	-0.091782	23.8444	-1.04079	0.31152	0.527008	-6.52971	U1_Pros-Ctrl
Q9H7D71	0.0732999	19.5846	1.04048	0.31166	0.527009	-6.53003	U1_Pros-Ctrl
Q2TAY71	0.0526697	22.1895	1.04023	0.311772	0.527009	-6.53029	U1_Pros-Ctrl
Q8TEM11	-0.103713	23.227	-1.04004	0.31186	0.527009	-6.53049	U1_Pros-Ctrl
O437661	-0.32579	14.9504	-1.03986	0.311942	0.527009	-6.53067	U1_Pros-Ctrl
Q9UJS01	0.0858072	21.0261	1.03969	0.312019	0.527009	-6.53085	U1_Pros-Ctrl
O759251	0.178539	15.8408	1.03955	0.31208	0.527009	-6.53099	U1_Pros-Ctrl
P174801	-0.137667	22.8483	-1.03939	0.312154	0.527009	-6.53116	U1_Pros-Ctrl
O147761	-0.0687678	23.3314	-1.03919	0.312246	0.527009	-6.53136	U1_Pros-Ctrl
O151431	0.0595158	23.8982	1.03913	0.312271	0.527009	-6.53142	U1_Pros-Ctrl
P245341	-0.0632368	24.4403	-1.03853	0.312542	0.527301	-6.53204	U1_Pros-Ctrl
P139941	0.18948	15.8707	1.03838	0.312611	0.527301	-6.53219	U1_Pros-Ctrl
Q997331	0.101328	22.2614	1.03783	0.31286	0.527436	-6.53275	U1_Pros-Ctrl
O155501	-0.127028	16.7419	-1.03768	0.312926	0.527436	-6.5329	U1_Pros-Ctrl
Q6ZSJ81	0.156383	17.5159	1.03764	0.312948	0.527436	-6.53295	U1_Pros-Ctrl
Q9H7L91	0.0754718	18.4244	1.03747	0.313024	0.527436	-6.53313	U1_Pros-Ctrl
Q156371	-0.0629956	22.004	-1.03661	0.313414	0.527952	-6.53401	U1_Pros-Ctrl
Q9H4901	0.130563	17.2935	1.03612	0.313637	0.528186	-6.53451	U1_Pros-Ctrl
P396561	0.105528	22.4354	1.03439	0.314423	0.529301	-6.53628	U1_Pros-Ctrl
O602561	0.102407	20.0302	1.03429	0.314466	0.529301	-6.53638	U1_Pros-Ctrl
P511141	0.0687497	21.4752	1.03396	0.314618	0.529416	-6.53672	U1_Pros-Ctrl
P485531	-0.144162	15.9926	-1.03319	0.314966	0.529655	-6.5375	U1_Pros-Ctrl
P383981	-0.181176	18.4554	-1.03312	0.315	0.529655	-6.53758	U1_Pros-Ctrl
A6NHT51	0.168509	14.7042	1.03309	0.315012	0.529655	-6.5376	U1_Pros-Ctrl
Q9BPX61	-0.112505	17.5793	-1.03198	0.315521	0.530285	-6.53875	U1_Pros-Ctrl
Q9H0N01	0.144012	16.4014	1.0319	0.315554	0.530285	-6.53882	U1_Pros-Ctrl
O003111	-0.158956	17.7723	-1.03154	0.315719	0.530321	-6.53919	U1_Pros-Ctrl
P205921	-0.112963	19.8354	-1.0314	0.315785	0.530321	-6.53934	U1_Pros-Ctrl
Q9NW151	0.147126	16.8524	1.03131	0.315827	0.530321	-6.53943	U1_Pros-Ctrl
Q9UFG51	0.121585	17.5825	1.0304	0.316241	0.530707	-6.54036	U1_Pros-Ctrl
P619561	-0.0752187	21.2561	-1.03033	0.316272	0.530707	-6.54042	U1_Pros-Ctrl
Q96AX21	-0.0778651	19.3442	-1.03015	0.316353	0.530707	-6.54061	U1_Pros-Ctrl
Q146511	0.091451	19.6103	1.03007	0.316393	0.530707	-6.54069	U1_Pros-Ctrl
Q7Z7K61	-0.198925	19.4949	-1.02936	0.316716	0.531081	-6.54142	U1_Pros-Ctrl
P622801	0.12459	23.8895	1.02918	0.316798	0.531081	-6.5416	U1_Pros-Ctrl
O957861	-0.188094	15.6484	-1.02903	0.316868	0.531081	-6.54175	U1_Pros-Ctrl
Q96N211	0.137092	16.3856	1.02866	0.317034	0.531083	-6.54212	U1_Pros-Ctrl
Q9NVM61	0.0929719	19.8685	1.02849	0.317113	0.531083	-6.5423	U1_Pros-Ctrl
Q8TAP61	0.228981	17.6652	1.02847	0.317121	0.531083	-6.54232	U1_Pros-Ctrl
P369591	-0.217507	16.6427	-1.02673	0.317922	0.532201	-6.5441	U1_Pros-Ctrl
Q9NQZ51	-0.113756	16.8799	-1.02649	0.318029	0.532201	-6.54433	U1_Pros-Ctrl
Q9NX551	0.0581397	19.5705	1.02647	0.318041	0.532201	-6.54436	U1_Pros-Ctrl
Q9UL261	0.128622	16.9783	1.02625	0.318139	0.532224	-6.54458	U1_Pros-Ctrl
Q96HE71	-0.0678212	22.16	-1.02598	0.318264	0.532292	-6.54485	U1_Pros-Ctrl
Q9H0091	-0.15433	19.1266	-1.02529	0.318579	0.532679	-6.54555	U1_Pros-Ctrl
Q6UVJ01	-0.192059	18.7711	-1.02481	0.3188	0.532907	-6.54604	U1_Pros-Ctrl
Q9BRF81	-0.0716317	20.0274	-1.02429	0.319041	0.533169	-6.54657	U1_Pros-Ctrl
P622441	0.122712	23.0504	1.02366	0.319331	0.53341	-6.54721	U1_Pros-Ctrl
Q9C0B11	-0.0663099	21.0823	-1.02361	0.319354	0.53341	-6.54726	U1_Pros-Ctrl
Q9UNS21	-0.0947053	21.539	-1.02292	0.319672	0.5338	-6.54796	U1_Pros-Ctrl
Q7Z3V41	-0.244333	16.134	-1.02194	0.320122	0.534295	-6.54895	U1_Pros-Ctrl
Q9NV311	-0.103737	18.7585	-1.0219	0.320138	0.534295	-6.54898	U1_Pros-Ctrl
P427851	-0.0534971	20.3815	-1.0215	0.320325	0.534466	-6.5494	U1_Pros-Ctrl
Q147381	-0.130071	19.5141	-1.02028	0.320889	0.535266	-6.55063	U1_Pros-Ctrl
O155141	0.0955203	18.9606	1.01992	0.321054	0.5354	-6.55099	U1_Pros-Ctrl
P837311	0.223188	22.7159	1.0196	0.321201	0.535504	-6.55131	U1_Pros-Ctrl
P295581	0.101313	19.412	1.01912	0.321423	0.535734	-6.5518	U1_Pros-Ctrl
Q9C0401	-0.208349	16.7393	-1.01852	0.3217	0.536054	-6.55241	U1_Pros-Ctrl
Q5VTB91	0.210616	15.6769	1.01703	0.32239	0.536981	-6.55391	U1_Pros-Ctrl
Q05D321	0.0877611	19.2052	1.01695	0.322426	0.536981	-6.55399	U1_Pros-Ctrl
O949011	-0.174374	16.6021	-1.01672	0.322534	0.537019	-6.55422	U1_Pros-Ctrl
Q9H6D71	0.106039	19.3363	1.01633	0.322711	0.537172	-6.55461	U1_Pros-Ctrl
Q5T0F91	0.0719918	19.0096	1.01518	0.323248	0.537842	-6.55577	U1_Pros-Ctrl
Q9BXF61	0.18515	17.8115	1.0151	0.323284	0.537842	-6.55585	U1_Pros-Ctrl
Q6PIW41	0.183186	15.6687	1.01456	0.323536	0.538119	-6.5564	U1_Pros-Ctrl
Q9BVJ71	-0.155329	19.6776	-1.01404	0.323778	0.538381	-6.55692	U1_Pros-Ctrl
Q9Y2891	-0.142425	17.6016	-1.01371	0.323927	0.538487	-6.55724	U1_Pros-Ctrl
O960171	-0.064705	20.299	-1.01328	0.324129	0.538682	-6.55768	U1_Pros-Ctrl
P067481	-0.0831611	25.9528	-1.01292	0.324297	0.538819	-6.55804	U1_Pros-Ctrl
Q9UHV71	-0.150374	14.797	-1.01235	0.32456	0.539114	-6.55861	U1_Pros-Ctrl
Q86Y911	-0.140804	17.4912	-1.01165	0.324887	0.539515	-6.55932	U1_Pros-Ctrl
Q9NX631	-0.097726	23.1995	-1.01097	0.325204	0.5399	-6.56	U1_Pros-Ctrl
O004591	-0.19623	16.6855	-1.01	0.325656	0.540509	-6.56097	U1_Pros-Ctrl
P062411	-0.120019	16.6269	-1.00928	0.325993	0.540777	-6.56169	U1_Pros-Ctrl
Q96EK41	0.140314	16.7515	1.00916	0.326048	0.540777	-6.56181	U1_Pros-Ctrl
Q9Y6N11	-0.340882	15.955	-1.0091	0.326074	0.540777	-6.56187	U1_Pros-Ctrl
Q96G461	0.0622432	21.1187	1.00864	0.326291	0.540994	-6.56233	U1_Pros-Ctrl
P092341	-0.0659898	21.0476	-1.00756	0.326797	0.541691	-6.56342	U1_Pros-Ctrl
Q998361	0.0561139	19.6063	1.006	0.327525	0.542705	-6.56497	U1_Pros-Ctrl
Q9BS261	0.0813913	21.7392	1.00588	0.32758	0.542705	-6.56509	U1_Pros-Ctrl
Q6W2J91	-0.15941	16.5732	-1.00544	0.327789	0.542909	-6.56553	U1_Pros-Ctrl
Q6P1M01	0.113574	19.0436	1.00475	0.328112	0.543196	-6.56622	U1_Pros-Ctrl
P355731	-0.18851	15.2553	-1.0047	0.328135	0.543196	-6.56627	U1_Pros-Ctrl
P423361	-0.117725	17.181	-1.00444	0.328254	0.543252	-6.56652	U1_Pros-Ctrl
Q9HC071	0.268635	16.2408	1.00254	0.329148	0.544589	-6.56842	U1_Pros-Ctrl
Q9H0L41	-0.105561	19.3689	-1.00153	0.329624	0.545234	-6.56943	U1_Pros-Ctrl
O155041	0.163838	16.187	1.00128	0.329742	0.545287	-6.56968	U1_Pros-Ctrl
P411621	0.235643	14.9215	1.001	0.32987	0.545355	-6.56995	U1_Pros-Ctrl
Q6WCQ11	0.422292	16.8499	1.00052	0.330098	0.545523	-6.57043	U1_Pros-Ctrl
Q8TBN01	-0.112096	17.0659	-1.00039	0.330158	0.545523	-6.57055	U1_Pros-Ctrl
Q010851	0.0644023	21.0467	1.00011	0.33029	0.545523	-6.57083	U1_Pros-Ctrl
Q162221	-0.082637	20.1621	-1.00005	0.33032	0.545523	-6.57089	U1_Pros-Ctrl
Q999331	-0.326299	17.0944	-0.999871	0.330403	0.545523	-6.57107	U1_Pros-Ctrl
Q028781	-0.0636361	24.6473	-0.999378	0.330635	0.545528	-6.57156	U1_Pros-Ctrl
Q9NRX51	0.291459	15.6027	0.999329	0.330659	0.545528	-6.57161	U1_Pros-Ctrl
O953521	0.0716776	21.472	0.999169	0.330734	0.545528	-6.57177	U1_Pros-Ctrl
P064931	0.0514269	22.5787	0.999133	0.330751	0.545528	-6.5718	U1_Pros-Ctrl
Q96FH01	-0.155119	15.05	-0.998849	0.330885	0.545606	-6.57208	U1_Pros-Ctrl
P683661	0.101066	22.9489	0.997049	0.331735	0.546865	-6.57387	U1_Pros-Ctrl
Q9BUB51	0.147636	17.3181	0.996745	0.331878	0.546959	-6.57417	U1_Pros-Ctrl
Q5XKP01	-0.0872468	21.0359	-0.993781	0.333281	0.549128	-6.5771	U1_Pros-Ctrl
Q7Z5K21	0.066166	20.9465	0.99224	0.334012	0.55012	-6.57862	U1_Pros-Ctrl
Q2PZI11	0.245716	16.2062	0.992144	0.334057	0.55012	-6.57871	U1_Pros-Ctrl
Q4G0F51	-0.0821655	19.626	-0.991715	0.334261	0.550193	-6.57914	U1_Pros-Ctrl
Q8WZ731	0.264297	15.2365	0.991683	0.334276	0.550193	-6.57917	U1_Pros-Ctrl
O760711	-0.0699739	20.3919	-0.991097	0.334555	0.550509	-6.57975	U1_Pros-Ctrl
Q96LL91	-0.136725	15.7347	-0.99046	0.334857	0.550761	-6.58037	U1_Pros-Ctrl
P048441	0.0669973	22.0126	0.990408	0.334882	0.550761	-6.58042	U1_Pros-Ctrl
Q96EL21	-0.127003	17.3045	-0.989921	0.335114	0.55087	-6.5809	U1_Pros-Ctrl
Q9UPY31	-0.078183	18.54	-0.989903	0.335122	0.55087	-6.58092	U1_Pros-Ctrl
O949131	0.0956258	19.0795	0.989651	0.335242	0.550923	-6.58117	U1_Pros-Ctrl
O004991	0.212636	16.0133	0.98897	0.335567	0.551313	-6.58184	U1_Pros-Ctrl
Q9Y4P11	-0.110109	17.8749	-0.988224	0.335922	0.551747	-6.58257	U1_Pros-Ctrl
Q5T4S71	0.0684709	23.1067	0.988049	0.336005	0.551747	-6.58274	U1_Pros-Ctrl
Q131481	0.0557148	21.9699	0.986837	0.336584	0.552553	-6.58393	U1_Pros-Ctrl
Q8TCS81	-0.0492851	22.0088	-0.985514	0.337215	0.553446	-6.58523	U1_Pros-Ctrl
Q9C0B51	0.0920787	17.5085	0.985007	0.337457	0.5537	-6.58573	U1_Pros-Ctrl
Q6NZ671	-0.308071	17.1144	-0.984113	0.337885	0.554034	-6.5866	U1_Pros-Ctrl
Q8N1291	0.0799902	17.6968	0.98405	0.337915	0.554034	-6.58666	U1_Pros-Ctrl
Q6ZRQ51	0.144035	17.2039	0.984031	0.337924	0.554034	-6.58668	U1_Pros-Ctrl
Q8NEF91	0.171705	19.449	0.982336	0.338736	0.555106	-6.58834	U1_Pros-Ctrl
Q9H8M21	0.133129	17.2694	0.9823	0.338753	0.555106	-6.58837	U1_Pros-Ctrl
Q995951	-0.16663	15.0029	-0.982016	0.338889	0.555185	-6.58865	U1_Pros-Ctrl
Q96I251	-0.0593317	21.8993	-0.98075	0.339497	0.556036	-6.58989	U1_Pros-Ctrl
Q037011	-0.0920491	21.5802	-0.98009	0.339814	0.556412	-6.59053	U1_Pros-Ctrl
Q142891	-0.0394863	21.8847	-0.979843	0.339933	0.556462	-6.59077	U1_Pros-Ctrl
Q9NZN81	-0.107964	18.5706	-0.979525	0.340085	0.556568	-6.59108	U1_Pros-Ctrl
Q9BTL31	-0.147025	18.9753	-0.979139	0.340271	0.556727	-6.59146	U1_Pros-Ctrl
Q8WTV01	-0.117679	17.5532	-0.978213	0.340717	0.557207	-6.59236	U1_Pros-Ctrl
P539851	0.0544827	20.0186	0.978163	0.340741	0.557207	-6.59241	U1_Pros-Ctrl
Q6PK181	-0.109672	16.6726	-0.977607	0.341008	0.557345	-6.59295	U1_Pros-Ctrl
Q96NL61	-0.309341	13.7408	-0.977416	0.3411	0.557345	-6.59313	U1_Pros-Ctrl
Q4LE391	-0.0952124	17.9069	-0.977405	0.341105	0.557345	-6.59314	U1_Pros-Ctrl
Q133151	0.0655166	20.3415	0.977256	0.341177	0.557345	-6.59329	U1_Pros-Ctrl
Q8NEB91	0.130936	20.9224	0.976969	0.341316	0.557427	-6.59357	U1_Pros-Ctrl
Q96BK51	-0.123346	18.9851	-0.975759	0.341899	0.557779	-6.59474	U1_Pros-Ctrl
Q8TBQ91	-0.252274	14.7625	-0.975737	0.34191	0.557779	-6.59477	U1_Pros-Ctrl
Q925761	-0.082102	19.6113	-0.975674	0.34194	0.557779	-6.59483	U1_Pros-Ctrl
Q6GMV21	-0.0663605	19.1	-0.975635	0.341959	0.557779	-6.59486	U1_Pros-Ctrl
Q131881	0.0931819	19.5895	0.975554	0.341998	0.557779	-6.59494	U1_Pros-Ctrl
Q6PJW81	0.309809	14.7423	0.975355	0.342094	0.557779	-6.59514	U1_Pros-Ctrl
Q9BWH61	0.11747	18.5437	0.975241	0.342149	0.557779	-6.59525	U1_Pros-Ctrl
P282891	-0.310036	13.1593	-0.974776	0.342374	0.558001	-6.5957	U1_Pros-Ctrl
P497901	0.0477549	21.3499	0.973948	0.342774	0.558315	-6.5965	U1_Pros-Ctrl
P550111	0.234398	15.0035	0.973915	0.342789	0.558315	-6.59653	U1_Pros-Ctrl
Q969P01	-0.218992	14.8791	-0.973537	0.342972	0.558315	-6.5969	U1_Pros-Ctrl
Q9UGU01	-0.0703337	18.0683	-0.973348	0.343064	0.558315	-6.59708	U1_Pros-Ctrl
Q9UBM71	0.108081	21.6092	0.973157	0.343156	0.558315	-6.59727	U1_Pros-Ctrl
P495901	0.0869742	19.7573	0.973075	0.343196	0.558315	-6.59735	U1_Pros-Ctrl
Q9NV961	0.140672	16.7971	0.973031	0.343217	0.558315	-6.59739	U1_Pros-Ctrl
Q9HBM11	0.148292	18.7092	0.972916	0.343273	0.558315	-6.5975	U1_Pros-Ctrl
Q9BUJ21	-0.0466425	23.287	-0.97163	0.343895	0.559183	-6.59875	U1_Pros-Ctrl
P425741	-0.077137	19.7418	-0.970899	0.344249	0.559615	-6.59945	U1_Pros-Ctrl
Q022241	0.243108	17.0661	0.969732	0.344815	0.560333	-6.60058	U1_Pros-Ctrl
Q8WVK71	-0.140465	18.4632	-0.969624	0.344868	0.560333	-6.60068	U1_Pros-Ctrl
P042591	0.516129	18.2002	0.969168	0.345089	0.560479	-6.60113	U1_Pros-Ctrl
P548021	-0.210025	15.7543	-0.969073	0.345135	0.560479	-6.60122	U1_Pros-Ctrl
Q96QF01	-0.331619	12.3915	-0.968628	0.345351	0.560686	-6.60165	U1_Pros-Ctrl
Q9Y2L11	0.0577729	22.5988	0.968204	0.345557	0.560806	-6.60205	U1_Pros-Ctrl
Q133951	-0.119411	17.7171	-0.96811	0.345603	0.560806	-6.60215	U1_Pros-Ctrl
Q166441	0.0671276	21.6686	0.967928	0.345692	0.560807	-6.60232	U1_Pros-Ctrl
Q96T601	-0.130059	19.6607	-0.967174	0.346058	0.561075	-6.60305	U1_Pros-Ctrl
Q5GLZ81	-0.109124	19.5701	-0.966831	0.346225	0.561075	-6.60338	U1_Pros-Ctrl
Q6MZP71	-0.150633	15.9388	-0.966823	0.346229	0.561075	-6.60339	U1_Pros-Ctrl
Q96G031	0.060249	23.7392	0.966709	0.346285	0.561075	-6.6035	U1_Pros-Ctrl
Q9Y2V21	0.0913705	20.4457	0.96657	0.346352	0.561075	-6.60363	U1_Pros-Ctrl
O007621	0.1344	17.4062	0.966328	0.34647	0.561075	-6.60386	U1_Pros-Ctrl
Q131581	0.0668086	18.8558	0.966188	0.346538	0.561075	-6.604	U1_Pros-Ctrl
Q141571	-0.0595715	22.9274	-0.966128	0.346567	0.561075	-6.60405	U1_Pros-Ctrl
Q7Z6Z71	-0.0519217	24.2522	-0.965204	0.347018	0.56166	-6.60494	U1_Pros-Ctrl
P616191	0.0852121	21.3014	0.96472	0.347254	0.561898	-6.60541	U1_Pros-Ctrl
P067331	-0.0621408	26.9865	-0.96445	0.347385	0.561968	-6.60567	U1_Pros-Ctrl
Q9C0051	-0.064935	20.8449	-0.964144	0.347534	0.562065	-6.60596	U1_Pros-Ctrl
Q148141	-0.126962	19.0465	-0.962509	0.348333	0.563212	-6.60753	U1_Pros-Ctrl
P570881	0.0879223	21.136	0.961995	0.348584	0.563433	-6.60802	U1_Pros-Ctrl
Q025431	-0.0714855	23.1116	-0.961866	0.348647	0.563433	-6.60815	U1_Pros-Ctrl
Q9H4971	-0.143193	17.0542	-0.960976	0.349083	0.563992	-6.609	U1_Pros-Ctrl
Q995361	-0.0749461	22.0708	-0.960303	0.349412	0.56438	-6.60965	U1_Pros-Ctrl
Q9NY331	-0.0749282	22.6056	-0.959603	0.349755	0.564789	-6.61032	U1_Pros-Ctrl
Q9NWS81	0.0718736	18.3329	0.959218	0.349944	0.564898	-6.61068	U1_Pros-Ctrl
Q96Q891	0.0613082	18.4863	0.958894	0.350103	0.564898	-6.61099	U1_Pros-Ctrl
Q8N3K91	-0.435708	16.9445	-0.958849	0.350125	0.564898	-6.61104	U1_Pros-Ctrl
P319461	-0.0588985	22.354	-0.958711	0.350193	0.564898	-6.61117	U1_Pros-Ctrl
P628911	0.143465	15.7756	0.958555	0.350269	0.564898	-6.61132	U1_Pros-Ctrl
Q7Z4H71	0.109374	19.0753	0.957676	0.3507	0.56545	-6.61216	U1_Pros-Ctrl
O958161	0.059123	20.2379	0.957033	0.351016	0.565814	-6.61277	U1_Pros-Ctrl
Q8N2Z91	-0.156144	16.729	-0.956663	0.351198	0.565963	-6.61312	U1_Pros-Ctrl
P233681	-0.0615294	22.715	-0.956259	0.351397	0.566139	-6.61351	U1_Pros-Ctrl
P999991	-0.116824	22.7736	-0.95464	0.352193	0.567278	-6.61505	U1_Pros-Ctrl
Q9H6R41	-0.0733765	21.2179	-0.953267	0.35287	0.568062	-6.61636	U1_Pros-Ctrl
Q8N9991	-0.299534	14.8497	-0.9531	0.352952	0.568062	-6.61652	U1_Pros-Ctrl
Q5JTV81	0.126098	21.5088	0.953076	0.352964	0.568062	-6.61654	U1_Pros-Ctrl
Q926161	-0.0556569	23.8526	-0.952922	0.35304	0.568062	-6.61669	U1_Pros-Ctrl
Q9NWX61	0.153129	18.7265	0.952248	0.353373	0.568453	-6.61733	U1_Pros-Ctrl
P829121	-0.125064	16.8336	-0.951099	0.35394	0.569221	-6.61842	U1_Pros-Ctrl
Q9NRZ71	-0.133326	17.915	-0.949961	0.354502	0.569981	-6.6195	U1_Pros-Ctrl
O947661	0.0895491	17.7227	0.948623	0.355165	0.570901	-6.62076	U1_Pros-Ctrl
Q129071	-0.0806104	21.2422	-0.948055	0.355446	0.571126	-6.6213	U1_Pros-Ctrl
Q996381	-0.139074	17.0373	-0.947974	0.355486	0.571126	-6.62138	U1_Pros-Ctrl
Q9HD201	0.0699653	21.3801	0.947625	0.355659	0.571259	-6.62171	U1_Pros-Ctrl
P027951	0.199272	19.6058	0.946621	0.356157	0.571914	-6.62266	U1_Pros-Ctrl
Q9Y5081	-0.0699848	20.3349	-0.946263	0.356335	0.571943	-6.62299	U1_Pros-Ctrl
Q926921	0.154744	16.6767	0.946221	0.356356	0.571943	-6.62304	U1_Pros-Ctrl
O756071	0.104264	19.9332	0.945825	0.356552	0.572039	-6.62341	U1_Pros-Ctrl
Q86UP21	-0.0481994	23.4255	-0.945735	0.356597	0.572039	-6.62349	U1_Pros-Ctrl
P082381	0.0773171	24.9618	0.945509	0.356709	0.572074	-6.62371	U1_Pros-Ctrl
Q6PIY71	-0.114108	16.6944	-0.944743	0.35709	0.572404	-6.62443	U1_Pros-Ctrl
Q130331	-0.0982303	18.0891	-0.94473	0.357096	0.572404	-6.62444	U1_Pros-Ctrl
Q969F11	-0.144752	15.6407	-0.944369	0.357276	0.572547	-6.62478	U1_Pros-Ctrl
P495911	-0.0550132	23.5758	-0.943675	0.357621	0.572931	-6.62544	U1_Pros-Ctrl
P839161	-0.0949043	19.7947	-0.943524	0.357696	0.572931	-6.62558	U1_Pros-Ctrl
P134731	-0.104212	19.9173	-0.941593	0.358658	0.574304	-6.6274	U1_Pros-Ctrl
Q9NXC51	-0.0609291	18.5877	-0.941437	0.358736	0.574304	-6.62754	U1_Pros-Ctrl
Q6P5871	-0.169503	18.7761	-0.940191	0.359358	0.575154	-6.62871	U1_Pros-Ctrl
Q994901	-0.212737	17.9381	-0.939949	0.359478	0.575202	-6.62894	U1_Pros-Ctrl
Q9H0E91	0.114478	17.3038	0.939583	0.359661	0.575242	-6.62928	U1_Pros-Ctrl
A0AVF11	0.260578	13.1993	0.939534	0.359686	0.575242	-6.62933	U1_Pros-Ctrl
Q050861	0.0545086	21.1081	0.939226	0.359839	0.575343	-6.62962	U1_Pros-Ctrl
Q8WXF11	-0.0509261	22.373	-0.938379	0.360263	0.575874	-6.63041	U1_Pros-Ctrl
Q131851	-0.050709	23.6059	-0.93762	0.360643	0.576335	-6.63112	U1_Pros-Ctrl
Q9NRG01	-0.156793	17.4931	-0.93725	0.360828	0.576407	-6.63147	U1_Pros-Ctrl
P783811	0.147853	16.3804	0.937167	0.36087	0.576407	-6.63155	U1_Pros-Ctrl
Q927661	-0.208898	16.6699	-0.936564	0.361171	0.5767	-6.63211	U1_Pros-Ctrl
O957491	-0.0876348	18.6032	-0.936436	0.361236	0.5767	-6.63223	U1_Pros-Ctrl
Q9P2E51	0.149606	16.6094	0.93533	0.36179	0.577439	-6.63327	U1_Pros-Ctrl
Q5TAX31	-0.121903	17.2457	-0.935006	0.361952	0.577553	-6.63357	U1_Pros-Ctrl
Q047271	-0.143351	15.9362	-0.934811	0.362051	0.577563	-6.63375	U1_Pros-Ctrl
Q96BW11	0.0994665	16.9118	0.934305	0.362304	0.577793	-6.63422	U1_Pros-Ctrl
Q8TBB51	-0.105052	17.9478	-0.93416	0.362377	0.577793	-6.63436	U1_Pros-Ctrl
O948891	0.128117	15.4715	0.933234	0.362842	0.57834	-6.63522	U1_Pros-Ctrl
Q9Y2S61	0.130415	22.0515	0.933113	0.362903	0.57834	-6.63534	U1_Pros-Ctrl
Q53GS71	0.108505	18.676	0.932745	0.363088	0.578488	-6.63568	U1_Pros-Ctrl
Q5JSP01	0.115887	19.1189	0.931488	0.36372	0.57935	-6.63685	U1_Pros-Ctrl
Q8WUD11	0.183515	14.149	0.931232	0.363849	0.579409	-6.63709	U1_Pros-Ctrl
Q8WU791	0.0871065	20.0128	0.930931	0.364001	0.579505	-6.63737	U1_Pros-Ctrl
P046321	-0.0741352	21.6253	-0.930378	0.364279	0.579802	-6.63788	U1_Pros-Ctrl
Q96KQ71	0.130033	19.3632	0.930025	0.364457	0.579939	-6.63821	U1_Pros-Ctrl
P548861	0.0445533	22.9467	0.929445	0.36475	0.580116	-6.63875	U1_Pros-Ctrl
Q162541	0.125574	17.1697	0.92944	0.364752	0.580116	-6.63876	U1_Pros-Ctrl
Q131231	-0.111281	21.8119	-0.929252	0.364847	0.580122	-6.63893	U1_Pros-Ctrl
P279871	0.364156	15.2406	0.928519	0.365217	0.580563	-6.63961	U1_Pros-Ctrl
Q96CT71	0.0924462	22.2764	0.928317	0.365319	0.58058	-6.6398	U1_Pros-Ctrl
Q96F461	0.125436	17.069	0.927673	0.365644	0.580951	-6.6404	U1_Pros-Ctrl
Q9H7Z61	-0.070618	19.5444	-0.927421	0.365772	0.581007	-6.64063	U1_Pros-Ctrl
O001931	0.0640617	21.1797	0.927156	0.365905	0.581074	-6.64088	U1_Pros-Ctrl
Q136191	-0.0456044	21.6058	-0.926777	0.366097	0.581151	-6.64123	U1_Pros-Ctrl
Q9BRD01	0.11918	18.645	0.926675	0.366148	0.581151	-6.64132	U1_Pros-Ctrl
O433791	0.114647	19.0967	0.926513	0.36623	0.581151	-6.64147	U1_Pros-Ctrl
Q165551	-0.0747353	23.233	-0.92616	0.366409	0.581289	-6.6418	U1_Pros-Ctrl
P280701	-0.0567498	21.3416	-0.925741	0.366621	0.581431	-6.64219	U1_Pros-Ctrl
Q96A571	0.251681	16.9132	0.92562	0.366682	0.581431	-6.6423	U1_Pros-Ctrl
Q9NQE91	-0.0980955	17.5694	-0.92527	0.366859	0.581462	-6.64262	U1_Pros-Ctrl
Q9NWV81	-0.0768763	19.7828	-0.925218	0.366886	0.581462	-6.64267	U1_Pros-Ctrl
O953821	-0.244227	13.0374	-0.924889	0.367052	0.581564	-6.64298	U1_Pros-Ctrl
P139291	0.740182	16.4576	0.924728	0.367134	0.581564	-6.64313	U1_Pros-Ctrl
O149721	-0.137431	17.8925	-0.923989	0.367508	0.582011	-6.64381	U1_Pros-Ctrl
O959001	-0.220436	15.0355	-0.923719	0.367645	0.582082	-6.64406	U1_Pros-Ctrl
O435981	-0.113839	20.2223	-0.923228	0.367894	0.58233	-6.64451	U1_Pros-Ctrl
Q8N8A21	0.0522409	20.1248	0.921981	0.368527	0.583186	-6.64566	U1_Pros-Ctrl
Q9H9001	-0.0998968	18.6922	-0.920271	0.369396	0.584259	-6.64724	U1_Pros-Ctrl
Q96IV01	-0.0558957	20.6844	-0.92011	0.369478	0.584259	-6.64739	U1_Pros-Ctrl
Q9HD331	-0.119488	19.3252	-0.919965	0.369552	0.584259	-6.64752	U1_Pros-Ctrl
Q8WV221	-0.0986183	19.0023	-0.919868	0.369601	0.584259	-6.64761	U1_Pros-Ctrl
Q6ZNB61	0.106985	18.4658	0.919581	0.369747	0.584259	-6.64787	U1_Pros-Ctrl
Q5TEC61	-0.384704	19.4264	-0.919557	0.36976	0.584259	-6.6479	U1_Pros-Ctrl
P008461	-0.140525	18.4686	-0.919242	0.36992	0.584366	-6.64819	U1_Pros-Ctrl
Q7Z2K61	0.0961956	19.1681	0.9187	0.370196	0.584656	-6.64868	U1_Pros-Ctrl
Q9P1F31	0.118793	20.2739	0.918458	0.370319	0.584705	-6.64891	U1_Pros-Ctrl
O436831	0.141583	16.9303	0.91817	0.370466	0.58479	-6.64917	U1_Pros-Ctrl
Q9NNW71	-0.0842811	20.2918	-0.915715	0.371718	0.586479	-6.65142	U1_Pros-Ctrl
P597681	-0.164526	17.1928	-0.91571	0.371721	0.586479	-6.65143	U1_Pros-Ctrl
P610771	-0.157297	17.5014	-0.915412	0.371874	0.586573	-6.6517	U1_Pros-Ctrl
Q9H0821	0.2614	15.7144	0.915214	0.371974	0.586586	-6.65188	U1_Pros-Ctrl
O755301	0.0440476	20.6861	0.914004	0.372593	0.587415	-6.65299	U1_Pros-Ctrl
Q8N2571	0.245118	20.4033	0.913562	0.372819	0.587625	-6.6534	U1_Pros-Ctrl
O004101	0.0562211	24.1032	0.912699	0.373262	0.588175	-6.65419	U1_Pros-Ctrl
Q9H3P21	-0.0643655	20.3783	-0.912098	0.373569	0.588514	-6.65473	U1_Pros-Ctrl
P191741	-0.0754885	20.1396	-0.911797	0.373723	0.58861	-6.65501	U1_Pros-Ctrl
P096611	-0.0485842	22.0306	-0.910644	0.374315	0.589249	-6.65606	U1_Pros-Ctrl
Q996181	-0.111151	17.3644	-0.910483	0.374398	0.589249	-6.65621	U1_Pros-Ctrl
O438131	-0.0545802	21.357	-0.910461	0.374409	0.589249	-6.65623	U1_Pros-Ctrl
Q9BTZ21	-0.089767	19.4011	-0.90999	0.374651	0.589483	-6.65666	U1_Pros-Ctrl
Q96EY11	-0.0892304	20.2788	-0.907877	0.375737	0.590955	-6.65858	U1_Pros-Ctrl
O956251	-0.272065	16.6548	-0.907772	0.375791	0.590955	-6.65868	U1_Pros-Ctrl
O754271	0.0710004	19.0334	0.907624	0.375867	0.590955	-6.65881	U1_Pros-Ctrl
Q9NPQ81	0.121472	19.3086	0.90724	0.376064	0.591119	-6.65916	U1_Pros-Ctrl
Q8WWI51	0.229649	15.7732	0.905232	0.377099	0.592598	-6.66098	U1_Pros-Ctrl
A6NDU81	-0.11748	19.0107	-0.904771	0.377337	0.5928	-6.6614	U1_Pros-Ctrl
Q9UI301	-0.137438	19.7453	-0.904438	0.377509	0.5928	-6.6617	U1_Pros-Ctrl
P507481	-0.043426	20.1551	-0.904396	0.377531	0.5928	-6.66174	U1_Pros-Ctrl
Q8N5111	0.11056	17.3654	0.903986	0.377742	0.5928	-6.66211	U1_Pros-Ctrl
O959771	-0.148852	16.132	-0.903934	0.377769	0.5928	-6.66216	U1_Pros-Ctrl
Q9UBP01	-0.0702452	19.9463	-0.903893	0.37779	0.5928	-6.6622	U1_Pros-Ctrl
O950491	0.267525	15.3758	0.903319	0.378087	0.593118	-6.66272	U1_Pros-Ctrl
Q078901	-0.473778	15.6181	-0.902616	0.37845	0.59354	-6.66335	U1_Pros-Ctrl
Q9UGM61	-0.0792982	18.6177	-0.900304	0.379647	0.595138	-6.66544	U1_Pros-Ctrl
O437161	-0.0928877	18.0277	-0.900284	0.379657	0.595138	-6.66546	U1_Pros-Ctrl
Q9H3K21	0.158678	18.5686	0.899675	0.379972	0.595176	-6.66601	U1_Pros-Ctrl
Q9Y6921	-0.119572	17.0341	-0.899657	0.379982	0.595176	-6.66603	U1_Pros-Ctrl
Q7Z3331	0.0837678	17.0522	0.899385	0.380123	0.595176	-6.66627	U1_Pros-Ctrl
Q86UE81	-0.0925189	18.2293	-0.899348	0.380142	0.595176	-6.66631	U1_Pros-Ctrl
Q9C0D31	-0.193488	15.0407	-0.899329	0.380152	0.595176	-6.66632	U1_Pros-Ctrl
Q9H7N41	0.166874	19.3908	0.89878	0.380437	0.595386	-6.66682	U1_Pros-Ctrl
Q96HE91	0.160018	15.1379	0.898707	0.380474	0.595386	-6.66688	U1_Pros-Ctrl
Q9NUQ71	0.12869	17.7885	0.898469	0.380598	0.595432	-6.6671	U1_Pros-Ctrl
O759231	0.0804169	18.7429	0.89619	0.381782	0.597137	-6.66915	U1_Pros-Ctrl
O606641	0.0711083	22.7386	0.895538	0.382121	0.597519	-6.66974	U1_Pros-Ctrl
Q9NRL31	-0.0841081	18.5841	-0.895158	0.382319	0.59765	-6.67008	U1_Pros-Ctrl
P585461	-0.109178	21.9635	-0.894995	0.382404	0.59765	-6.67022	U1_Pros-Ctrl
Q133631	-0.0982001	20.2922	-0.894832	0.382489	0.59765	-6.67037	U1_Pros-Ctrl
Q8IVF71	-0.330769	14.0127	-0.894571	0.382624	0.597714	-6.6706	U1_Pros-Ctrl
P681041	-0.119192	25.195	-0.89378	0.383037	0.598211	-6.67131	U1_Pros-Ctrl
Q9ULG61	0.303547	16.4677	0.893473	0.383196	0.598313	-6.67159	U1_Pros-Ctrl
P338971	-0.0539052	19.24	-0.892813	0.383541	0.598529	-6.67218	U1_Pros-Ctrl
O005711	0.0456376	24.1658	0.892748	0.383574	0.598529	-6.67224	U1_Pros-Ctrl
Q8WXI41	0.0646991	18.7841	0.892553	0.383676	0.598529	-6.67241	U1_Pros-Ctrl
Q082111	0.0483998	24.5016	0.892481	0.383714	0.598529	-6.67248	U1_Pros-Ctrl
O953911	0.217389	20.2747	0.8921	0.383912	0.598547	-6.67282	U1_Pros-Ctrl
Q86Y071	0.168643	17.317	0.892036	0.383946	0.598547	-6.67288	U1_Pros-Ctrl
P106441	-0.0748015	21.1914	-0.891915	0.384009	0.598547	-6.67298	U1_Pros-Ctrl
O007481	0.17686	13.4761	0.891598	0.384175	0.598657	-6.67327	U1_Pros-Ctrl
P431551	-0.1456	17.3754	-0.890979	0.384498	0.598871	-6.67382	U1_Pros-Ctrl
Q9Y4F31	0.143416	15.6366	0.890972	0.384502	0.598871	-6.67383	U1_Pros-Ctrl
P0C8691	0.241432	16.4244	0.890345	0.384829	0.599195	-6.67439	U1_Pros-Ctrl
O145481	-0.113243	19.2774	-0.890211	0.384899	0.599195	-6.67451	U1_Pros-Ctrl
Q9NZR11	-0.220861	16.3748	-0.889779	0.385125	0.59932	-6.67489	U1_Pros-Ctrl
O947591	0.160066	15.8087	0.889696	0.385169	0.59932	-6.67497	U1_Pros-Ctrl
O605661	0.0536551	20.6037	0.888875	0.385598	0.599841	-6.6757	U1_Pros-Ctrl
Q9NR281	-0.0762599	19.4905	-0.888453	0.385819	0.600037	-6.67608	U1_Pros-Ctrl
Q8WW121	0.050832	22.6014	0.886948	0.386608	0.601115	-6.67742	U1_Pros-Ctrl
O149791	-0.113965	22.8325	-0.886406	0.386892	0.601409	-6.6779	U1_Pros-Ctrl
Q9NVP21	0.100518	19.5875	0.885817	0.387201	0.601534	-6.67842	U1_Pros-Ctrl
Q9H0Z91	-0.104515	18.0596	-0.885718	0.387253	0.601534	-6.67851	U1_Pros-Ctrl
P410911	0.0599641	23.7289	0.885624	0.387302	0.601534	-6.6786	U1_Pros-Ctrl
Q9H6E51	-0.0710585	18.1612	-0.885528	0.387353	0.601534	-6.67868	U1_Pros-Ctrl
Q86X951	-0.108463	16.5453	-0.884974	0.387644	0.601659	-6.67917	U1_Pros-Ctrl
Q926101	-0.0828604	17.3507	-0.884846	0.387711	0.601659	-6.67929	U1_Pros-Ctrl
Q9Y6191	-0.268985	17.0375	-0.884831	0.387719	0.601659	-6.6793	U1_Pros-Ctrl
Q8IXQ41	0.0655629	21.1251	0.884332	0.387981	0.601763	-6.67974	U1_Pros-Ctrl
Q9BUV81	0.0940945	17.6355	0.884267	0.388015	0.601763	-6.6798	U1_Pros-Ctrl
Q9H9A71	-0.0854738	16.3152	-0.88416	0.388071	0.601763	-6.6799	U1_Pros-Ctrl
P371981	-0.0539112	20.9796	-0.883154	0.388601	0.601996	-6.68079	U1_Pros-Ctrl
P356371	0.0909094	22.4623	0.883126	0.388615	0.601996	-6.68081	U1_Pros-Ctrl
Q134641	0.0433538	21.868	0.882926	0.38872	0.601996	-6.68099	U1_Pros-Ctrl
A0AVT11	0.0401254	22.0538	0.882884	0.388743	0.601996	-6.68103	U1_Pros-Ctrl
Q9NVP11	-0.121644	22.5802	-0.882859	0.388756	0.601996	-6.68105	U1_Pros-Ctrl
Q9ULC41	-0.0958564	20.9081	-0.882789	0.388793	0.601996	-6.68111	U1_Pros-Ctrl
O003031	-0.0529378	21.9889	-0.882217	0.389094	0.602314	-6.68162	U1_Pros-Ctrl
Q49A261	0.0835745	20.1895	0.88102	0.389725	0.603143	-6.68268	U1_Pros-Ctrl
Q9Y6571	0.0731162	19.3893	0.880677	0.389905	0.603275	-6.68298	U1_Pros-Ctrl
Q9H5I11	-0.252692	15.806	-0.880273	0.390119	0.603457	-6.68334	U1_Pros-Ctrl
Q6RW131	-0.148688	15.5681	-0.879856	0.390339	0.603623	-6.68371	U1_Pros-Ctrl
P237861	-0.0405544	21.9687	-0.879708	0.390417	0.603623	-6.68384	U1_Pros-Ctrl
Q5SRE51	0.0643645	20.7321	0.878989	0.390796	0.604062	-6.68448	U1_Pros-Ctrl
Q9BZQ61	0.0875526	17.4436	0.878593	0.391005	0.604237	-6.68482	U1_Pros-Ctrl
P561821	-0.0849348	21.2909	-0.878156	0.391236	0.604431	-6.68521	U1_Pros-Ctrl
Q145111	0.177518	13.7751	0.877946	0.391347	0.604431	-6.6854	U1_Pros-Ctrl
Q8IZ071	-0.112024	19.0123	-0.877813	0.391417	0.604431	-6.68551	U1_Pros-Ctrl
Q5CZC01	-0.303009	14.6615	-0.877347	0.391664	0.604664	-6.68592	U1_Pros-Ctrl
Q2VPK51	-0.0728636	18.3661	-0.876413	0.392158	0.605083	-6.68675	U1_Pros-Ctrl
Q8WVE01	0.25993	14.0273	0.876287	0.392224	0.605083	-6.68686	U1_Pros-Ctrl
Q134451	0.169826	16.6347	0.876134	0.392305	0.605083	-6.68699	U1_Pros-Ctrl
P491161	0.255815	16.5816	0.876064	0.392343	0.605083	-6.68705	U1_Pros-Ctrl
Q9Y5B01	-0.0470452	20.7346	-0.87593	0.392414	0.605083	-6.68717	U1_Pros-Ctrl
Q96B451	0.187679	15.1024	0.875462	0.392662	0.605318	-6.68758	U1_Pros-Ctrl
P197841	-0.0497914	21.5626	-0.875106	0.39285	0.60546	-6.6879	U1_Pros-Ctrl
P497951	0.104212	18.6587	0.874516	0.393163	0.605756	-6.68842	U1_Pros-Ctrl
Q131111	-0.0692249	20.5673	-0.874382	0.393234	0.605756	-6.68853	U1_Pros-Ctrl
Q150611	0.0522742	22.3033	0.873785	0.393551	0.606094	-6.68906	U1_Pros-Ctrl
O602661	-0.16515	14.092	-0.873568	0.393666	0.606094	-6.68925	U1_Pros-Ctrl
Q8TCD51	-0.130671	17.2567	-0.873257	0.39383	0.606094	-6.68952	U1_Pros-Ctrl
Q9Y6W51	0.0723049	20.7035	0.873246	0.393837	0.606094	-6.68953	U1_Pros-Ctrl
Q141611	-0.0918407	20.7573	-0.872764	0.394092	0.606228	-6.68995	U1_Pros-Ctrl
Q9UJX31	-0.0674919	21.1818	-0.87272	0.394116	0.606228	-6.68999	U1_Pros-Ctrl
Q168641	0.114049	18.9355	0.872315	0.394331	0.606361	-6.69035	U1_Pros-Ctrl
Q9BW851	-0.0684896	19.759	-0.872197	0.394394	0.606361	-6.69045	U1_Pros-Ctrl
O604761	-0.155148	15.6066	-0.871819	0.394594	0.606522	-6.69078	U1_Pros-Ctrl
Q104711	-0.0908686	19.7666	-0.870811	0.39513	0.607198	-6.69167	U1_Pros-Ctrl
P237431	0.0891059	18.0449	0.870113	0.395502	0.607621	-6.69228	U1_Pros-Ctrl
Q146921	-0.116045	20.3902	-0.868778	0.396213	0.608566	-6.69344	U1_Pros-Ctrl
O146181	0.064792	18.9887	0.868142	0.396552	0.608939	-6.694	U1_Pros-Ctrl
Q9H2G21	0.0381594	22.5031	0.867866	0.396699	0.609016	-6.69424	U1_Pros-Ctrl
P497481	-0.0541521	22.1168	-0.867679	0.396799	0.609022	-6.6944	U1_Pros-Ctrl
O609271	0.211372	15.256	0.866765	0.397286	0.609622	-6.6952	U1_Pros-Ctrl
Q9H6T31	0.0779438	21.8177	0.866316	0.397526	0.609843	-6.69559	U1_Pros-Ctrl
Q6VMQ61	0.0797565	17.4373	0.865764	0.397821	0.610146	-6.69607	U1_Pros-Ctrl
Q8NFG41	-0.0836393	16.2118	-0.865103	0.398174	0.61054	-6.69665	U1_Pros-Ctrl
Q9P2X01	-0.256974	17.5814	-0.864638	0.398423	0.610774	-6.69705	U1_Pros-Ctrl
P355801	-0.155833	18.6296	-0.863565	0.398997	0.611506	-6.69799	U1_Pros-Ctrl
O956851	-0.113569	16.7056	-0.862632	0.399497	0.612042	-6.6988	U1_Pros-Ctrl
P0CG081	0.189042	17.1225	0.86255	0.399541	0.612042	-6.69887	U1_Pros-Ctrl
Q8WUX21	-0.0632107	19.4265	-0.861685	0.400004	0.612603	-6.69962	U1_Pros-Ctrl
Q96BY71	-0.0903951	16.8874	-0.861123	0.400306	0.612917	-6.7001	U1_Pros-Ctrl
Q9H6K41	0.118104	19.072	0.860026	0.400895	0.61367	-6.70105	U1_Pros-Ctrl
Q8N4J01	-0.0869927	18.5239	-0.859163	0.401358	0.614087	-6.7018	U1_Pros-Ctrl
P420251	-0.101525	18.6607	-0.859038	0.401425	0.614087	-6.70191	U1_Pros-Ctrl
Q011961	-0.094617	19.7147	-0.858976	0.401458	0.614087	-6.70196	U1_Pros-Ctrl
Q9Y3E11	0.220885	15.8017	0.858697	0.401609	0.614113	-6.7022	U1_Pros-Ctrl
Q135861	0.05634	20.1952	0.858583	0.40167	0.614113	-6.7023	U1_Pros-Ctrl
Q96RL11	-0.0806132	18.9677	-0.857048	0.402496	0.615227	-6.70363	U1_Pros-Ctrl
Q5QGZ91	-0.182653	14.964	-0.856783	0.402639	0.615296	-6.70386	U1_Pros-Ctrl
Q8TCG21	0.0965295	16.9989	0.855955	0.403085	0.615687	-6.70457	U1_Pros-Ctrl
Q8TDW01	0.0893174	19.4833	0.855947	0.403089	0.615687	-6.70458	U1_Pros-Ctrl
Q150841	0.119172	23.5934	0.855522	0.403318	0.615888	-6.70494	U1_Pros-Ctrl
O434221	-0.176397	17.1836	-0.854077	0.404097	0.616799	-6.70619	U1_Pros-Ctrl
Q028801	-0.263978	23.6106	-0.854055	0.404109	0.616799	-6.70621	U1_Pros-Ctrl
P319481	0.046781	25.8973	0.853655	0.404325	0.616979	-6.70655	U1_Pros-Ctrl
O001591	0.208154	13.9585	0.853262	0.404537	0.617154	-6.70689	U1_Pros-Ctrl
Q031111	0.218047	17.9164	0.851703	0.40538	0.61829	-6.70822	U1_Pros-Ctrl
Q9P0P81	-0.247949	18.0544	-0.850415	0.406077	0.619204	-6.70933	U1_Pros-Ctrl
Q7Z6141	0.1598	16.3499	0.849945	0.406332	0.619443	-6.70973	U1_Pros-Ctrl
Q027901	-0.041961	24.803	-0.849682	0.406474	0.619511	-6.70996	U1_Pros-Ctrl
Q9HAW41	0.0763469	18.2822	0.848528	0.4071	0.620314	-6.71094	U1_Pros-Ctrl
Q9Y6Y01	-0.114723	16.2863	-0.848212	0.407271	0.620426	-6.71121	U1_Pros-Ctrl
Q96D701	0.175179	12.8416	0.847769	0.407512	0.620643	-6.71159	U1_Pros-Ctrl
P051091	0.303975	17.929	0.847408	0.407707	0.620791	-6.7119	U1_Pros-Ctrl
Q8TF051	0.0568688	19.8791	0.847186	0.407828	0.620825	-6.71209	U1_Pros-Ctrl
A0FGR81	0.0583451	23.0659	0.846475	0.408214	0.621264	-6.7127	U1_Pros-Ctrl
P615861	-0.0821087	22.0025	-0.845942	0.408504	0.621555	-6.71315	U1_Pros-Ctrl
P209621	0.0778949	19.8652	0.845635	0.408671	0.62166	-6.71341	U1_Pros-Ctrl
P493561	0.0793991	17.4412	0.845335	0.408834	0.621752	-6.71367	U1_Pros-Ctrl
Q9BUP01	0.312703	17.3214	0.845162	0.408928	0.621752	-6.71382	U1_Pros-Ctrl
Q129621	0.100367	18.8789	0.844468	0.409306	0.622172	-6.71441	U1_Pros-Ctrl
Q9H4P41	-0.166677	15.0623	-0.844292	0.409401	0.622172	-6.71456	U1_Pros-Ctrl
Q66GS91	0.136853	15.778	0.842738	0.410248	0.623309	-6.71588	U1_Pros-Ctrl
P427681	0.059481	21.9529	0.842201	0.410541	0.623534	-6.71633	U1_Pros-Ctrl
A7E2V41	0.147653	16.2648	0.842104	0.410594	0.623534	-6.71642	U1_Pros-Ctrl
Q9BVK21	-0.234262	17.3571	-0.841596	0.410871	0.623652	-6.71685	U1_Pros-Ctrl
Q96DC91	-0.160075	17.0839	-0.841483	0.410932	0.623652	-6.71694	U1_Pros-Ctrl
O002671	-0.0714815	22.8558	-0.84142	0.410967	0.623652	-6.717	U1_Pros-Ctrl
P111421	0.0688888	26.1905	0.840466	0.411488	0.624292	-6.71781	U1_Pros-Ctrl
Q9H3071	0.0351469	22.8466	0.840274	0.411592	0.624301	-6.71797	U1_Pros-Ctrl
P149231	0.276732	19.6398	0.839753	0.411877	0.624583	-6.71841	U1_Pros-Ctrl
O431891	0.3349	15.1819	0.839461	0.412037	0.624675	-6.71866	U1_Pros-Ctrl
Q7Z3K61	0.153188	14.797	0.838634	0.412489	0.625126	-6.71936	U1_Pros-Ctrl
Q6ZSZ51	-0.0646146	19.6019	-0.838455	0.412587	0.625126	-6.71951	U1_Pros-Ctrl
Q9NP731	-0.152879	17.7453	-0.838375	0.41263	0.625126	-6.71957	U1_Pros-Ctrl
O760211	-0.0896106	22.7241	-0.837797	0.412947	0.625455	-6.72006	U1_Pros-Ctrl
O602321	0.1028	19.2048	0.837028	0.413368	0.625943	-6.72071	U1_Pros-Ctrl
Q8N5G01	-0.258249	16.5716	-0.836374	0.413726	0.62613	-6.72126	U1_Pros-Ctrl
Q96AQ61	0.159471	16.7684	0.836344	0.413743	0.62613	-6.72129	U1_Pros-Ctrl
P484491	0.0686812	20.594	0.83626	0.413789	0.62613	-6.72136	U1_Pros-Ctrl
Q144691	-0.450473	17.1606	-0.835649	0.414123	0.626487	-6.72188	U1_Pros-Ctrl
Q8TDM61	-0.131606	18.8237	-0.835158	0.414393	0.626722	-6.72229	U1_Pros-Ctrl
Q8NFQ81	0.107094	17.9853	0.834944	0.41451	0.626722	-6.72247	U1_Pros-Ctrl
P203381	-0.070061	18.6313	-0.834823	0.414576	0.626722	-6.72257	U1_Pros-Ctrl
O431811	-0.271153	17.0273	-0.834414	0.414801	0.626847	-6.72292	U1_Pros-Ctrl
Q27J811	0.113789	18.9097	0.834312	0.414857	0.626847	-6.723	U1_Pros-Ctrl
P526301	-0.144805	16.0474	-0.83401	0.415023	0.626947	-6.72326	U1_Pros-Ctrl
Q86UY81	0.188601	18.3917	0.832525	0.415839	0.62803	-6.7245	U1_Pros-Ctrl
P485061	0.0502523	20.379	0.832123	0.41606	0.628214	-6.72484	U1_Pros-Ctrl
Q9HB581	-0.244241	16.2635	-0.831374	0.416472	0.628686	-6.72547	U1_Pros-Ctrl
Q9UID31	0.06863	19.0368	0.831126	0.416609	0.628742	-6.72568	U1_Pros-Ctrl
P110491	-0.165829	16.3926	-0.830635	0.416879	0.629	-6.72609	U1_Pros-Ctrl
Q163421	0.223752	19.0417	0.830378	0.41702	0.629063	-6.7263	U1_Pros-Ctrl
P153361	0.0970279	17.3565	0.830138	0.417152	0.629112	-6.72651	U1_Pros-Ctrl
P562701	-0.219587	15.8551	-0.82938	0.417571	0.629526	-6.72714	U1_Pros-Ctrl
P073391	-0.0931763	21.9917	-0.829279	0.417626	0.629526	-6.72722	U1_Pros-Ctrl
Q9NP641	0.0604892	16.5576	0.829001	0.417779	0.629607	-6.72746	U1_Pros-Ctrl
Q9HBL71	0.131849	19.4948	0.828793	0.417894	0.62963	-6.72763	U1_Pros-Ctrl
Q7L2661	-0.121667	17.1214	-0.827805	0.418439	0.630301	-6.72846	U1_Pros-Ctrl
Q028091	0.0463645	19.3117	0.82762	0.418541	0.630304	-6.72861	U1_Pros-Ctrl
P608911	-0.0978173	21.6084	-0.827111	0.418822	0.630479	-6.72904	U1_Pros-Ctrl
P026561	-0.251206	16.7157	-0.827049	0.418856	0.630479	-6.72909	U1_Pros-Ctrl
O608791	0.0622095	20.16	0.826688	0.419056	0.630629	-6.72939	U1_Pros-Ctrl
Q7Z4221	0.053822	19.5302	0.82618	0.419337	0.630684	-6.72981	U1_Pros-Ctrl
A7KAX91	-0.197099	18.4942	-0.826163	0.419346	0.630684	-6.72983	U1_Pros-Ctrl
Q9UBZ41	0.274297	15.219	0.826081	0.419392	0.630684	-6.7299	U1_Pros-Ctrl
Q9UHG31	-0.0613271	19.3393	-0.825833	0.419528	0.630739	-6.7301	U1_Pros-Ctrl
Q9HAS01	-0.0797229	19.3969	-0.825404	0.419766	0.630806	-6.73046	U1_Pros-Ctrl
Q9BTT41	0.0848495	17.0285	0.82532	0.419813	0.630806	-6.73053	U1_Pros-Ctrl
Q676U51	0.13039	17.6604	0.825189	0.419885	0.630806	-6.73064	U1_Pros-Ctrl
Q96N111	0.0809913	17.799	0.824787	0.420107	0.630806	-6.73098	U1_Pros-Ctrl
P257881	-0.037733	23.6278	-0.824289	0.420383	0.630806	-6.73139	U1_Pros-Ctrl
Q7Z4G41	-0.0961047	18.2837	-0.824218	0.420423	0.630806	-6.73145	U1_Pros-Ctrl
Q8N3571	0.133094	17.0835	0.823807	0.42065	0.630806	-6.73179	U1_Pros-Ctrl
Q7L5D61	0.0769885	18.8079	0.823803	0.420652	0.630806	-6.73179	U1_Pros-Ctrl
Q9ULI01	-0.0809318	18.3494	-0.82356	0.420787	0.630806	-6.732	U1_Pros-Ctrl
Q9Y5X31	-0.0469442	22.1675	-0.823558	0.420788	0.630806	-6.732	U1_Pros-Ctrl
Q9BX101	0.116814	16.0261	0.823554	0.42079	0.630806	-6.732	U1_Pros-Ctrl
O153921	-0.109627	18.1289	-0.823542	0.420797	0.630806	-6.73201	U1_Pros-Ctrl
Q96RS01	-0.170155	15.98	-0.823409	0.42087	0.630806	-6.73212	U1_Pros-Ctrl
P409261	-0.0616319	25.1206	-0.821873	0.421722	0.631802	-6.7334	U1_Pros-Ctrl
P428921	0.12084	15.7677	0.82185	0.421735	0.631802	-6.73342	U1_Pros-Ctrl
O949671	0.091597	17.5323	0.82156	0.421896	0.631894	-6.73366	U1_Pros-Ctrl
O954771	-0.197581	15.881	-0.821137	0.422131	0.632096	-6.73401	U1_Pros-Ctrl
Q6UN151	0.0570439	20.7175	0.82075	0.422345	0.632125	-6.73433	U1_Pros-Ctrl
P266411	0.069124	24.516	0.820742	0.42235	0.632125	-6.73434	U1_Pros-Ctrl
O751511	-0.167772	17.3436	-0.819822	0.422861	0.63274	-6.7351	U1_Pros-Ctrl
Q9UHB91	0.0448995	22.8443	0.819606	0.422981	0.63277	-6.73528	U1_Pros-Ctrl
Q96ST21	0.0507043	20.2603	0.819145	0.423237	0.633003	-6.73566	U1_Pros-Ctrl
P132841	0.148869	16.7648	0.818373	0.423666	0.633193	-6.7363	U1_Pros-Ctrl
P479851	0.113655	16.8721	0.818342	0.423684	0.633193	-6.73632	U1_Pros-Ctrl
Q6PD741	0.0551421	20.284	0.818327	0.423692	0.633193	-6.73633	U1_Pros-Ctrl
Q165601	0.166502	15.4478	0.818163	0.423783	0.633193	-6.73647	U1_Pros-Ctrl
Q9NYB01	-0.0968501	19.9926	-0.818017	0.423865	0.633193	-6.73659	U1_Pros-Ctrl
Q9Y5L01	-0.0511316	22.1546	-0.816168	0.424894	0.634581	-6.73812	U1_Pros-Ctrl
Q147391	0.165952	22.7368	0.815789	0.425106	0.634747	-6.73843	U1_Pros-Ctrl
Q6DD881	-0.0476196	22.501	-0.815252	0.425405	0.634956	-6.73887	U1_Pros-Ctrl
Q9UH651	0.0531856	21.8627	0.815118	0.42548	0.634956	-6.73898	U1_Pros-Ctrl
Q8IZP01	0.0860879	19.9814	0.814808	0.425653	0.634956	-6.73924	U1_Pros-Ctrl
Q69YN21	0.0480334	20.6663	0.814698	0.425715	0.634956	-6.73933	U1_Pros-Ctrl
Q134271	0.0452887	21.4799	0.814638	0.425748	0.634956	-6.73938	U1_Pros-Ctrl
Q8TET41	-0.1769	13.8312	-0.814258	0.42596	0.635122	-6.73969	U1_Pros-Ctrl
O756291	-0.0735903	18.2527	-0.813917	0.42615	0.635256	-6.73997	U1_Pros-Ctrl
P433781	-0.125701	18.8112	-0.813436	0.426419	0.635507	-6.74037	U1_Pros-Ctrl
Q9Y3P91	0.0468029	19.2384	0.813156	0.426576	0.63559	-6.7406	U1_Pros-Ctrl
Q9UER71	0.0641113	18.3991	0.812633	0.426868	0.635749	-6.74103	U1_Pros-Ctrl
O151181	0.0845666	19.7845	0.812606	0.426883	0.635749	-6.74105	U1_Pros-Ctrl
Q8WY221	-0.156953	18.3793	-0.812158	0.427133	0.635972	-6.74142	U1_Pros-Ctrl
P080471	0.0920519	18.1071	0.811904	0.427276	0.636034	-6.74162	U1_Pros-Ctrl
Q5T4401	-0.101996	16.8182	-0.811666	0.427409	0.636082	-6.74182	U1_Pros-Ctrl
O949061	0.0595604	23.2234	0.810753	0.42792	0.63663	-6.74257	U1_Pros-Ctrl
Q9NW641	0.054723	21.9288	0.810649	0.427978	0.63663	-6.74265	U1_Pros-Ctrl
Q6PML91	-0.0754869	19.3688	-0.810361	0.428139	0.6367	-6.74289	U1_Pros-Ctrl
Q9Y6B61	0.147446	18.8231	0.810204	0.428227	0.6367	-6.74302	U1_Pros-Ctrl
Q96L911	0.0650972	18.6732	0.809218	0.42878	0.637373	-6.74382	U1_Pros-Ctrl
Q9H3301	-0.101145	16.4985	-0.808781	0.429025	0.637587	-6.74418	U1_Pros-Ctrl
O948881	-0.0511626	20.4358	-0.808208	0.429346	0.637914	-6.74465	U1_Pros-Ctrl
O951591	0.0973551	17.8749	0.807435	0.42978	0.638409	-6.74528	U1_Pros-Ctrl
Q994181	-0.130936	17.1294	-0.80723	0.429895	0.63843	-6.74545	U1_Pros-Ctrl
Q132471	0.0634707	22.7794	0.806707	0.430189	0.638717	-6.74588	U1_Pros-Ctrl
Q9UDX51	-0.102644	17.5147	-0.805842	0.430675	0.639288	-6.74658	U1_Pros-Ctrl
Q53GQ01	0.086664	18.2762	0.805524	0.430853	0.639361	-6.74684	U1_Pros-Ctrl
Q9ULC31	-0.110175	17.3544	-0.805218	0.431026	0.639361	-6.74709	U1_Pros-Ctrl
O606451	0.065858	19.1028	0.805215	0.431027	0.639361	-6.74709	U1_Pros-Ctrl
Q9UHD21	0.0490898	19.315	0.804774	0.431276	0.639579	-6.74745	U1_Pros-Ctrl
P193381	0.0609777	26.7639	0.804535	0.43141	0.639628	-6.74765	U1_Pros-Ctrl
Q9HBI01	-0.0562307	20.2522	-0.803757	0.431848	0.640127	-6.74828	U1_Pros-Ctrl
O750641	0.139684	17.0626	0.803138	0.432197	0.640318	-6.74878	U1_Pros-Ctrl
Q9UPN91	0.183518	20.2804	0.803022	0.432262	0.640318	-6.74887	U1_Pros-Ctrl
Q86YT61	-0.113851	16.8599	-0.802989	0.432281	0.640318	-6.7489	U1_Pros-Ctrl
P282881	0.0784276	20.6571	0.80273	0.432427	0.640384	-6.74911	U1_Pros-Ctrl
Q9Y3241	-0.200747	17.0827	-0.802539	0.432534	0.640394	-6.74927	U1_Pros-Ctrl
O949531	0.17378	16.4963	0.80181	0.432945	0.640642	-6.74986	U1_Pros-Ctrl
P477561	-0.0445857	23.5926	-0.801758	0.432975	0.640642	-6.7499	U1_Pros-Ctrl
Q9NUJ31	-0.235085	14.595	-0.80156	0.433086	0.640642	-6.75006	U1_Pros-Ctrl
Q8TF681	0.299256	14.5349	0.801457	0.433145	0.640642	-6.75014	U1_Pros-Ctrl
P216751	-0.182179	15.5818	-0.801344	0.433208	0.640642	-6.75024	U1_Pros-Ctrl
Q9NY931	-0.0487398	20.7159	-0.800936	0.433439	0.640762	-6.75057	U1_Pros-Ctrl
Q9H1U91	-0.144094	14.699	-0.800841	0.433492	0.640762	-6.75064	U1_Pros-Ctrl
Q7Z4061	0.138699	20.3455	0.800391	0.433746	0.640987	-6.75101	U1_Pros-Ctrl
Q8IY221	0.171893	17.9723	0.799957	0.433992	0.641174	-6.75136	U1_Pros-Ctrl
Q9H9B11	0.0513554	19.4843	0.799808	0.434075	0.641174	-6.75148	U1_Pros-Ctrl
Q2KJY21	-0.340963	15.9138	-0.799195	0.434422	0.641302	-6.75198	U1_Pros-Ctrl
Q9BXY01	-0.0658338	20.1148	-0.798934	0.43457	0.641302	-6.75219	U1_Pros-Ctrl
Q150251	-0.285421	13.4471	-0.798779	0.434657	0.641302	-6.75231	U1_Pros-Ctrl
Q6PL241	0.0671769	18.5224	0.798656	0.434726	0.641302	-6.75241	U1_Pros-Ctrl
P612011	-0.0498352	22.164	-0.798473	0.43483	0.641302	-6.75256	U1_Pros-Ctrl
Q134331	-0.139215	15.565	-0.798457	0.434839	0.641302	-6.75257	U1_Pros-Ctrl
P233961	-0.0459843	24.0883	-0.798384	0.43488	0.641302	-6.75263	U1_Pros-Ctrl
Q9H8671	-0.139409	14.739	-0.79822	0.434973	0.641302	-6.75276	U1_Pros-Ctrl
Q9UQP31	0.500154	16.1856	0.797807	0.435207	0.641496	-6.7531	U1_Pros-Ctrl
Q9H8921	0.204314	18.9891	0.797492	0.435385	0.641609	-6.75335	U1_Pros-Ctrl
P628791	-0.064842	20.2249	-0.796813	0.43577	0.642027	-6.7539	U1_Pros-Ctrl
Q8WUU51	-0.221524	15.7624	-0.796542	0.435923	0.642103	-6.75412	U1_Pros-Ctrl
Q9UGR21	0.0658057	18.3349	0.796065	0.436193	0.642351	-6.7545	U1_Pros-Ctrl
O952351	0.100505	17.6882	0.795126	0.436726	0.642986	-6.75526	U1_Pros-Ctrl
P048991	0.0595625	22.0141	0.793934	0.437402	0.643831	-6.75622	U1_Pros-Ctrl
Q127691	0.0530111	21.6302	0.792907	0.437985	0.64454	-6.75704	U1_Pros-Ctrl
Q8NHQ91	0.0921496	19.9754	0.792723	0.43809	0.644544	-6.75719	U1_Pros-Ctrl
P254901	0.266286	20.5429	0.792511	0.43821	0.644571	-6.75736	U1_Pros-Ctrl
P783821	0.0933717	16.999	0.792166	0.438406	0.64467	-6.75764	U1_Pros-Ctrl
Q156491	-0.165196	15.5752	-0.792034	0.438481	0.64467	-6.75774	U1_Pros-Ctrl
Q5R3721	-0.0900608	18.6349	-0.791554	0.438754	0.644921	-6.75813	U1_Pros-Ctrl
Q928791	0.0796156	19.6698	0.790504	0.439352	0.645502	-6.75897	U1_Pros-Ctrl
O434021	0.0655123	20.0791	0.790501	0.439354	0.645502	-6.75897	U1_Pros-Ctrl
Q9H8V31	0.161693	15.7329	0.790141	0.439559	0.645571	-6.75926	U1_Pros-Ctrl
O956391	0.100771	18.9451	0.790059	0.439605	0.645571	-6.75932	U1_Pros-Ctrl
P528881	-0.0395814	22.9511	-0.789674	0.439825	0.645744	-6.75963	U1_Pros-Ctrl
O754001	0.0453295	23.3486	0.788948	0.440238	0.646201	-6.76021	U1_Pros-Ctrl
P258151	-0.242642	21.1941	-0.788333	0.440589	0.646496	-6.7607	U1_Pros-Ctrl
Q143311	-0.0798567	19.8921	-0.788236	0.440644	0.646496	-6.76078	U1_Pros-Ctrl
Q9Y4B41	0.179453	16.927	0.7875	0.441064	0.646962	-6.76137	U1_Pros-Ctrl
Q8IXI21	-0.109455	19.358	-0.787296	0.44118	0.646983	-6.76153	U1_Pros-Ctrl
P185831	0.0451127	22.1596	0.786034	0.441901	0.647742	-6.76254	U1_Pros-Ctrl
Q8TAQ21	-0.056349	21.9669	-0.786031	0.441903	0.647742	-6.76254	U1_Pros-Ctrl
Q8WUH11	0.155148	17.4067	0.785558	0.442173	0.647987	-6.76292	U1_Pros-Ctrl
Q9BZJ01	0.0387274	21.14	0.783736	0.443215	0.649242	-6.76436	U1_Pros-Ctrl
O602931	0.084728	18.0238	0.783702	0.443234	0.649242	-6.76439	U1_Pros-Ctrl
Q134511	0.051093	23.2562	0.783254	0.443491	0.649467	-6.76475	U1_Pros-Ctrl
P552101	0.141611	18.4923	0.780388	0.445134	0.651722	-6.76702	U1_Pros-Ctrl
Q8WVM01	-0.0644578	17.6175	-0.779949	0.445386	0.65194	-6.76736	U1_Pros-Ctrl
Q96FX71	-0.062171	18.662	-0.779707	0.445524	0.651992	-6.76755	U1_Pros-Ctrl
Q9UKB31	-0.117405	18.0568	-0.779523	0.44563	0.651994	-6.7677	U1_Pros-Ctrl
Q58FF61	-0.279057	15.0204	-0.779346	0.445732	0.651994	-6.76784	U1_Pros-Ctrl
P137961	0.0986284	25.6086	0.778554	0.446187	0.652508	-6.76847	U1_Pros-Ctrl
Q8NI081	0.148518	15.7916	0.778186	0.446399	0.652536	-6.76876	U1_Pros-Ctrl
Q166261	0.0929253	17.9982	0.778162	0.446413	0.652536	-6.76877	U1_Pros-Ctrl
P077381	0.111487	15.5443	0.777407	0.446846	0.652924	-6.76937	U1_Pros-Ctrl
P527881	-0.0363901	22.3775	-0.777341	0.446885	0.652924	-6.76942	U1_Pros-Ctrl
P175441	0.15212	15.8961	0.776623	0.447298	0.653377	-6.76999	U1_Pros-Ctrl
P123181	0.0902383	16.6373	0.776076	0.447612	0.653549	-6.77042	U1_Pros-Ctrl
Q86T031	-0.152202	15.6912	-0.77606	0.447622	0.653549	-6.77043	U1_Pros-Ctrl
Q8TBZ31	0.262745	13.6887	0.775692	0.447834	0.653632	-6.77072	U1_Pros-Ctrl
Q133711	-0.112863	17.4962	-0.775602	0.447885	0.653632	-6.77079	U1_Pros-Ctrl
Q8NEN91	-0.0691915	16.7863	-0.774883	0.4483	0.653991	-6.77136	U1_Pros-Ctrl
Q9Y2281	0.0705909	20.0205	0.774816	0.448339	0.653991	-6.77141	U1_Pros-Ctrl
P099721	-0.0605612	20.7294	-0.774171	0.44871	0.654252	-6.77191	U1_Pros-Ctrl
Q6VN201	-0.0703633	17.5705	-0.774147	0.448724	0.654252	-6.77193	U1_Pros-Ctrl
Q138891	0.0545752	18.7235	0.773842	0.4489	0.654357	-6.77217	U1_Pros-Ctrl
Q156331	-0.101419	16.8529	-0.773461	0.44912	0.654527	-6.77247	U1_Pros-Ctrl
Q996221	0.109644	15.9671	0.773146	0.449302	0.654547	-6.77272	U1_Pros-Ctrl
Q8WW331	0.0582735	20.1841	0.773078	0.449341	0.654547	-6.77277	U1_Pros-Ctrl
P493661	0.0909702	19.1102	0.772503	0.449673	0.654846	-6.77322	U1_Pros-Ctrl
Q8NDF81	0.181043	15.7726	0.772364	0.449753	0.654846	-6.77333	U1_Pros-Ctrl
Q9ULA01	-0.0962448	19.5878	-0.772065	0.449926	0.654946	-6.77357	U1_Pros-Ctrl
Q997351	-0.0783289	18.7823	-0.771864	0.450042	0.654965	-6.77372	U1_Pros-Ctrl
O147571	0.0734103	18.7103	0.771532	0.450234	0.655093	-6.77398	U1_Pros-Ctrl
P552651	0.0432863	23.322	0.770879	0.450612	0.655417	-6.77449	U1_Pros-Ctrl
Q9H8H01	-0.0447512	21.5135	-0.770788	0.450664	0.655417	-6.77456	U1_Pros-Ctrl
Q9H5N11	-0.0557049	20.1832	-0.770463	0.450852	0.655539	-6.77482	U1_Pros-Ctrl
P277071	0.0654864	21.6125	0.769629	0.451334	0.655828	-6.77547	U1_Pros-Ctrl
Q7Z2E31	0.137484	16.5137	0.769537	0.451387	0.655828	-6.77554	U1_Pros-Ctrl
Q9Y3881	0.0798354	18.3138	0.769524	0.451395	0.655828	-6.77555	U1_Pros-Ctrl
P314831	0.0855861	20.9409	0.769366	0.451487	0.655828	-6.77568	U1_Pros-Ctrl
P563811	0.195837	20.7599	0.769223	0.451569	0.655828	-6.77579	U1_Pros-Ctrl
P631461	0.213473	16.3974	0.768662	0.451894	0.65615	-6.77622	U1_Pros-Ctrl
Q158311	-0.185126	14.9785	-0.76742	0.452614	0.656922	-6.77719	U1_Pros-Ctrl
Q8NCJ51	-0.421012	15.3497	-0.767135	0.452779	0.656922	-6.77741	U1_Pros-Ctrl
Q9HBU61	0.195512	14.7293	0.767131	0.452781	0.656922	-6.77742	U1_Pros-Ctrl
A5YKK61	0.030399	22.2364	0.767027	0.452842	0.656922	-6.7775	U1_Pros-Ctrl
Q8IZ731	0.0536851	19.8763	0.766779	0.452986	0.656935	-6.77769	U1_Pros-Ctrl
Q128491	0.046053	19.6293	0.766483	0.453158	0.656935	-6.77792	U1_Pros-Ctrl
Q9P2K31	-0.069618	17.8229	-0.766325	0.45325	0.656935	-6.77804	U1_Pros-Ctrl
Q53GL71	-0.14874	16.6999	-0.766288	0.453271	0.656935	-6.77807	U1_Pros-Ctrl
Q9H5V91	-0.0793358	16.8952	-0.766116	0.45337	0.656935	-6.77821	U1_Pros-Ctrl
Q7Z6K31	0.18262	14.8886	0.765533	0.453709	0.657275	-6.77866	U1_Pros-Ctrl
Q8NC601	-0.115209	14.8741	-0.765108	0.453956	0.657465	-6.77899	U1_Pros-Ctrl
P199711	-0.28073	15.9654	-0.764884	0.454086	0.657465	-6.77916	U1_Pros-Ctrl
O002441	-0.0548182	20.4197	-0.764771	0.454152	0.657465	-6.77925	U1_Pros-Ctrl
P011121	0.0952168	14.9408	0.7645	0.454309	0.657541	-6.77946	U1_Pros-Ctrl
P327801	-0.0791228	18.4011	-0.763157	0.45509	0.658521	-6.7805	U1_Pros-Ctrl
P538031	0.125485	16.9309	0.762751	0.455326	0.658653	-6.78082	U1_Pros-Ctrl
Q8TB451	-0.15699	17.0482	-0.762642	0.45539	0.658653	-6.7809	U1_Pros-Ctrl
Q0VDG41	0.112763	17.055	0.761559	0.45602	0.659414	-6.78174	U1_Pros-Ctrl
Q9ULX61	-0.0532422	20.1613	-0.760381	0.456707	0.660256	-6.78265	U1_Pros-Ctrl
Q925411	-0.0474547	21.723	-0.759251	0.457365	0.660931	-6.78352	U1_Pros-Ctrl
Q035191	0.0770334	20.1018	0.759222	0.457382	0.660931	-6.78354	U1_Pros-Ctrl
Q9NQH71	0.0772151	18.2361	0.757901	0.458154	0.661894	-6.78456	U1_Pros-Ctrl
P011111	0.0980441	19.4598	0.757541	0.458364	0.662046	-6.78484	U1_Pros-Ctrl
P170501	-0.0673189	19.3283	-0.757334	0.458485	0.66207	-6.785	U1_Pros-Ctrl
Q9NZ321	-0.0508727	18.6024	-0.75674	0.458832	0.662279	-6.78545	U1_Pros-Ctrl
Q9Y3C71	-0.0909756	16.3242	-0.756728	0.458839	0.662279	-6.78546	U1_Pros-Ctrl
Q8NBW41	-0.227034	15.2074	-0.756076	0.45922	0.662564	-6.78596	U1_Pros-Ctrl
Q8NB461	-0.0971254	16.9384	-0.755834	0.459362	0.662564	-6.78615	U1_Pros-Ctrl
Q135681	-0.0562732	19.8647	-0.75582	0.45937	0.662564	-6.78616	U1_Pros-Ctrl
Q9Y5X11	0.104945	16.3753	0.755634	0.459479	0.662564	-6.7863	U1_Pros-Ctrl
Q86XP11	-0.151218	15.4452	-0.755494	0.459561	0.662564	-6.78641	U1_Pros-Ctrl
Q8TDH91	-0.0955868	18.4183	-0.75492	0.459897	0.662837	-6.78685	U1_Pros-Ctrl
Q9UPR31	0.0754698	17.8328	0.754812	0.45996	0.662837	-6.78693	U1_Pros-Ctrl
Q9NR301	0.120384	24.1078	0.753046	0.460995	0.664177	-6.78828	U1_Pros-Ctrl
Q141161	0.0642622	19.6879	0.752575	0.461271	0.664424	-6.78864	U1_Pros-Ctrl
O603181	-0.0597652	17.9553	-0.752293	0.461436	0.66451	-6.78886	U1_Pros-Ctrl
Q137401	0.212235	15.0161	0.751714	0.461776	0.664848	-6.7893	U1_Pros-Ctrl
Q050481	-0.0487174	21.036	-0.751526	0.461887	0.664856	-6.78945	U1_Pros-Ctrl
Q8NBT21	-0.0411732	20.414	-0.751171	0.462095	0.665004	-6.78972	U1_Pros-Ctrl
O435921	0.0399845	21.8592	0.750659	0.462395	0.665285	-6.79011	U1_Pros-Ctrl
Q9H0D61	-0.0343268	22.72	-0.749458	0.463101	0.66615	-6.79102	U1_Pros-Ctrl
Q96ES71	-0.0509694	19.1588	-0.74916	0.463277	0.66625	-6.79125	U1_Pros-Ctrl
Q7Z2W41	0.0363048	22.1509	0.748409	0.463719	0.666734	-6.79182	U1_Pros-Ctrl
Q6IA861	-0.0448378	20.4191	-0.745245	0.465582	0.669026	-6.79422	U1_Pros-Ctrl
P233811	-0.0632428	23.1225	-0.745184	0.465618	0.669026	-6.79427	U1_Pros-Ctrl
Q5VSL91	-0.0676445	18.5054	-0.745164	0.46563	0.669026	-6.79428	U1_Pros-Ctrl
Q53FT31	-0.154861	16.7569	-0.744549	0.465993	0.669395	-6.79475	U1_Pros-Ctrl
Q019701	0.0378372	20.3783	0.743728	0.466478	0.66986	-6.79537	U1_Pros-Ctrl
Q9NYB91	-0.10886	16.1773	-0.743581	0.466565	0.66986	-6.79548	U1_Pros-Ctrl
P162841	-0.13342	18.4803	-0.743379	0.466684	0.66986	-6.79563	U1_Pros-Ctrl
Q9UNZ51	0.151312	18.8961	0.743283	0.46674	0.66986	-6.7957	U1_Pros-Ctrl
Q9H7921	-0.153843	15.8486	-0.7411	0.468031	0.671456	-6.79735	U1_Pros-Ctrl
Q8TEA11	-0.0691192	17.6125	-0.741009	0.468085	0.671456	-6.79742	U1_Pros-Ctrl
P621361	-0.0712584	21.0888	-0.740863	0.468171	0.671456	-6.79753	U1_Pros-Ctrl
O149671	-0.205067	16.2093	-0.740626	0.468312	0.67146	-6.79771	U1_Pros-Ctrl
Q8WVB61	-0.055944	19.031	-0.740473	0.468402	0.67146	-6.79782	U1_Pros-Ctrl
Q9BQ391	-0.0621997	20.8366	-0.740256	0.46853	0.67146	-6.79799	U1_Pros-Ctrl
Q9GZP41	0.145175	16.9759	0.739792	0.468805	0.67146	-6.79834	U1_Pros-Ctrl
O958651	0.0523023	18.2833	0.739761	0.468824	0.67146	-6.79836	U1_Pros-Ctrl
Q53HC01	-0.0787343	16.5576	-0.739707	0.468856	0.67146	-6.7984	U1_Pros-Ctrl
Q9NW811	-0.174625	16.1619	-0.739603	0.468917	0.67146	-6.79848	U1_Pros-Ctrl
Q8TEQ61	-0.0339529	22.795	-0.739307	0.469093	0.671559	-6.7987	U1_Pros-Ctrl
Q9Y2L51	0.0568369	20.3355	0.739113	0.469207	0.671571	-6.79885	U1_Pros-Ctrl
Q9NXR11	0.0799417	18.9519	0.738472	0.469587	0.671963	-6.79933	U1_Pros-Ctrl
Q9NZ631	0.0419886	21.1606	0.737953	0.469895	0.672251	-6.79972	U1_Pros-Ctrl
O605041	-0.0664028	19.1182	-0.736216	0.470926	0.673466	-6.80102	U1_Pros-Ctrl
Q9BZH61	0.0760954	20.3593	0.736164	0.470957	0.673466	-6.80106	U1_Pros-Ctrl
P631041	0.0632715	24.4646	0.73588	0.471125	0.673554	-6.80127	U1_Pros-Ctrl
P840951	-0.0448814	21.8363	-0.735363	0.471433	0.673841	-6.80166	U1_Pros-Ctrl
P170961	0.165295	22.0093	0.7347	0.471827	0.674142	-6.80215	U1_Pros-Ctrl
Q8IW351	0.0850071	17.3529	0.734524	0.471931	0.674142	-6.80229	U1_Pros-Ctrl
Q138231	-0.0677889	20.3005	-0.73447	0.471964	0.674142	-6.80233	U1_Pros-Ctrl
Q9Y2231	0.0644546	19.5634	0.733792	0.472367	0.674472	-6.80283	U1_Pros-Ctrl
Q9BW191	-0.0381764	21.6098	-0.733714	0.472413	0.674472	-6.80289	U1_Pros-Ctrl
O001891	-0.0625475	18.1797	-0.733544	0.472514	0.674472	-6.80302	U1_Pros-Ctrl
Q8WUR71	0.243157	16.851	0.732576	0.473091	0.675142	-6.80374	U1_Pros-Ctrl
P527891	-0.041285	23.465	-0.732362	0.473218	0.675172	-6.8039	U1_Pros-Ctrl
O957851	-0.0837328	18.3393	-0.731441	0.473767	0.675754	-6.80458	U1_Pros-Ctrl
Q8WTW31	0.0804348	18.708	0.731318	0.47384	0.675754	-6.80468	U1_Pros-Ctrl
P467761	0.065248	22.2338	0.730775	0.474164	0.676018	-6.80508	U1_Pros-Ctrl
Q150031	-0.0487083	22.1769	-0.730277	0.474461	0.676018	-6.80545	U1_Pros-Ctrl
O149361	-0.158046	14.0452	-0.729999	0.474627	0.676018	-6.80566	U1_Pros-Ctrl
Q96PC51	-0.0572271	19.0862	-0.729976	0.47464	0.676018	-6.80567	U1_Pros-Ctrl
Q96HA71	-0.0580723	19.1144	-0.729876	0.4747	0.676018	-6.80575	U1_Pros-Ctrl
Q71RG41	-0.146557	13.8181	-0.729793	0.47475	0.676018	-6.80581	U1_Pros-Ctrl
Q9HBH11	-0.179054	16.6569	-0.729753	0.474774	0.676018	-6.80584	U1_Pros-Ctrl
Q156281	-0.135802	17.6208	-0.729149	0.475134	0.676379	-6.80629	U1_Pros-Ctrl
O152341	-0.091089	18.2119	-0.728645	0.475435	0.676655	-6.80666	U1_Pros-Ctrl
Q8NEZ41	-0.122383	15.6531	-0.728372	0.475598	0.676734	-6.80686	U1_Pros-Ctrl
P533651	0.106432	16.0211	0.728057	0.475787	0.67685	-6.8071	U1_Pros-Ctrl
O003081	-0.102117	17.3124	-0.727595	0.476062	0.67709	-6.80744	U1_Pros-Ctrl
Q6UVW91	0.187897	17.7645	0.727255	0.476266	0.677205	-6.80769	U1_Pros-Ctrl
Q9UK611	0.0373638	21.7456	0.727102	0.476357	0.677205	-6.8078	U1_Pros-Ctrl
Q9UGN51	-0.146756	17.9926	-0.726027	0.477	0.67786	-6.8086	U1_Pros-Ctrl
P492071	0.0610347	23.389	0.725974	0.477032	0.67786	-6.80864	U1_Pros-Ctrl
Q969S21	-0.262181	14.9773	-0.725765	0.477157	0.677884	-6.80879	U1_Pros-Ctrl
Q96JH71	-0.0742298	20.2785	-0.725167	0.477515	0.678241	-6.80923	U1_Pros-Ctrl
Q9NVE51	0.152514	14.051	0.724864	0.477697	0.678346	-6.80946	U1_Pros-Ctrl
O953191	0.0759608	22.4485	0.724641	0.47783	0.678383	-6.80962	U1_Pros-Ctrl
O957821	-0.0279809	22.1035	-0.723798	0.478335	0.678702	-6.81024	U1_Pros-Ctrl
Q9H6H41	0.0773896	17.9568	0.723755	0.478361	0.678702	-6.81028	U1_Pros-Ctrl
P160831	-0.159411	16.4745	-0.723729	0.478376	0.678702	-6.81029	U1_Pros-Ctrl
Q96DF81	-0.0902473	17.8784	-0.72306	0.478778	0.679119	-6.81079	U1_Pros-Ctrl
Q131771	0.040767	22.4656	0.720557	0.48028	0.681097	-6.81263	U1_Pros-Ctrl
Q9NVI71	-0.0535946	20.9928	-0.720211	0.480488	0.681153	-6.81288	U1_Pros-Ctrl
Q9UQR11	0.0866036	17.0223	0.720036	0.480593	0.681153	-6.81301	U1_Pros-Ctrl
Q96RQ11	0.0806581	18.2357	0.719954	0.480642	0.681153	-6.81307	U1_Pros-Ctrl
Q9H1C41	-0.0874553	16.2601	-0.718515	0.481508	0.682184	-6.81412	U1_Pros-Ctrl
Q86Y371	-0.111298	17.9065	-0.718386	0.481586	0.682184	-6.81422	U1_Pros-Ctrl
Q9Y2Y11	-0.156995	15.5221	-0.717529	0.482102	0.682621	-6.81484	U1_Pros-Ctrl
Q9HD341	-0.133205	16.0712	-0.717514	0.482111	0.682621	-6.81485	U1_Pros-Ctrl
Q96ME71	-0.166594	20.4609	-0.716896	0.482483	0.682743	-6.81531	U1_Pros-Ctrl
Q96QR81	0.0429569	20.671	0.716689	0.482608	0.682743	-6.81546	U1_Pros-Ctrl
P159541	0.157146	20.0144	0.71657	0.482679	0.682743	-6.81554	U1_Pros-Ctrl
P256851	-0.104363	21.7069	-0.716481	0.482733	0.682743	-6.81561	U1_Pros-Ctrl
Q161861	0.104063	21.8738	0.716475	0.482737	0.682743	-6.81561	U1_Pros-Ctrl
O949921	0.0638789	20.234	0.716063	0.482985	0.682941	-6.81591	U1_Pros-Ctrl
Q9NUW81	0.0706767	18.8913	0.715306	0.483441	0.683316	-6.81647	U1_Pros-Ctrl
Q9Y3Y21	0.15591	18.9227	0.715262	0.483468	0.683316	-6.8165	U1_Pros-Ctrl
P320191	-0.0690989	19.0039	-0.715024	0.483611	0.683316	-6.81667	U1_Pros-Ctrl
Q158531	0.0784321	17.7592	0.714889	0.483693	0.683316	-6.81677	U1_Pros-Ctrl
Q8NF911	-0.221748	15.1379	-0.714727	0.483791	0.683316	-6.81689	U1_Pros-Ctrl
Q925991	-0.0592637	18.8626	-0.713769	0.484369	0.683981	-6.81759	U1_Pros-Ctrl
Q6P6B71	-0.161666	14.9088	-0.713581	0.484482	0.683988	-6.81772	U1_Pros-Ctrl
Q7L5921	-0.0680239	20.0008	-0.712944	0.484868	0.684379	-6.81818	U1_Pros-Ctrl
P610111	-0.035574	22.142	-0.711752	0.485588	0.685162	-6.81905	U1_Pros-Ctrl
Q9Y3B21	0.0476513	19.5461	0.711667	0.48564	0.685162	-6.81911	U1_Pros-Ctrl
P610201	-0.101282	18.6541	-0.711182	0.485933	0.685423	-6.81946	U1_Pros-Ctrl
P168851	0.0395688	22.4852	0.710873	0.48612	0.685534	-6.81969	U1_Pros-Ctrl
Q7L8J41	-0.238213	13.5439	-0.710644	0.486258	0.685576	-6.81985	U1_Pros-Ctrl
Q994591	-0.0657631	22.7159	-0.710306	0.486463	0.685671	-6.8201	U1_Pros-Ctrl
Q9Y4Y91	0.0615963	19.3558	0.710175	0.486542	0.685671	-6.82019	U1_Pros-Ctrl
O953471	0.0311461	24.6207	0.709789	0.486776	0.685847	-6.82047	U1_Pros-Ctrl
Q928041	-0.137881	21.1723	-0.709392	0.487016	0.686033	-6.82076	U1_Pros-Ctrl
Q6NUK11	0.0405393	22.1557	0.708523	0.487543	0.686622	-6.82139	U1_Pros-Ctrl
Q8WX931	-0.133376	16.0758	-0.707763	0.488004	0.686906	-6.82193	U1_Pros-Ctrl
P096681	0.0947404	18.7466	0.707697	0.488044	0.686906	-6.82198	U1_Pros-Ctrl
Q9BUB71	-0.121876	18.2852	-0.707653	0.488071	0.686906	-6.82201	U1_Pros-Ctrl
Q8IWA41	0.0819587	16.6183	0.707473	0.48818	0.686907	-6.82214	U1_Pros-Ctrl
Q8N9N21	-0.0682393	18.331	-0.707103	0.488404	0.687023	-6.82241	U1_Pros-Ctrl
O608411	-0.0431367	24.1559	-0.706978	0.48848	0.687023	-6.8225	U1_Pros-Ctrl
P236101	0.208959	17.0794	0.706684	0.488659	0.687122	-6.82271	U1_Pros-Ctrl
Q9NZJ01	-0.103246	15.9951	-0.70636	0.488855	0.687245	-6.82295	U1_Pros-Ctrl
Q96LT91	-0.158623	14.9998	-0.704935	0.489721	0.688309	-6.82397	U1_Pros-Ctrl
Q145731	-0.138275	15.9966	-0.704592	0.489929	0.688346	-6.82422	U1_Pros-Ctrl
Q63HN81	0.0381546	20.9079	0.704533	0.489965	0.688346	-6.82426	U1_Pros-Ctrl
Q9NZI71	-0.0768126	18.8009	-0.704307	0.490103	0.688387	-6.82442	U1_Pros-Ctrl
P541981	-0.0815007	17.8104	-0.703764	0.490433	0.688678	-6.82481	U1_Pros-Ctrl
Q137241	-0.0540848	21.4969	-0.703608	0.490528	0.688678	-6.82492	U1_Pros-Ctrl
O150661	0.0654539	18.3444	0.702874	0.490974	0.689151	-6.82545	U1_Pros-Ctrl
Q995701	0.0593989	19.9546	0.702366	0.491284	0.689281	-6.82581	U1_Pros-Ctrl
Q9Y2K71	-0.0304615	20.9225	-0.702337	0.491301	0.689281	-6.82583	U1_Pros-Ctrl
Q8WVK21	-0.096953	18.0046	-0.701933	0.491547	0.689281	-6.82612	U1_Pros-Ctrl
Q9BSW21	-0.0910675	17.4303	-0.701692	0.491694	0.689281	-6.8263	U1_Pros-Ctrl
Q9UBQ51	0.0535911	21.7876	0.701474	0.491827	0.689281	-6.82645	U1_Pros-Ctrl
Q151261	-0.0666915	21.3178	-0.701327	0.491917	0.689281	-6.82656	U1_Pros-Ctrl
O755861	0.075891	17.7941	0.701323	0.491919	0.689281	-6.82656	U1_Pros-Ctrl
O957581	-0.0819136	19.4556	-0.701269	0.491952	0.689281	-6.8266	U1_Pros-Ctrl
Q96GA71	0.0615369	19.3732	0.701112	0.492047	0.689281	-6.82671	U1_Pros-Ctrl
Q7Z4G11	0.077471	18.8361	0.700298	0.492544	0.689777	-6.82729	U1_Pros-Ctrl
Q9UHD91	-0.065121	16.6897	-0.700173	0.49262	0.689777	-6.82738	U1_Pros-Ctrl
Q6XZF71	-0.215192	17.4416	-0.699941	0.492761	0.689822	-6.82755	U1_Pros-Ctrl
P180741	-0.07027	20.8338	-0.69926	0.493177	0.690251	-6.82803	U1_Pros-Ctrl
P042331	-0.12525	18.121	-0.698225	0.493808	0.690982	-6.82877	U1_Pros-Ctrl
Q9UBW71	0.068286	17.3559	0.698009	0.49394	0.691014	-6.82892	U1_Pros-Ctrl
Q9UBG01	0.0475241	20.6464	0.697774	0.494084	0.691043	-6.82909	U1_Pros-Ctrl
Q9H0H01	0.0464029	19.1585	0.697617	0.49418	0.691043	-6.8292	U1_Pros-Ctrl
Q53H121	0.0676115	20.3364	0.696856	0.494645	0.691394	-6.82974	U1_Pros-Ctrl
Q082091	0.0488547	21.1419	0.696848	0.49465	0.691394	-6.82975	U1_Pros-Ctrl
Q96CP21	0.0520941	19.6545	0.695776	0.495306	0.692158	-6.83051	U1_Pros-Ctrl
P783471	-0.0452928	23.3457	-0.695527	0.495458	0.692218	-6.83069	U1_Pros-Ctrl
Q6ZSS71	0.0820887	15.3033	0.695274	0.495613	0.692234	-6.83087	U1_Pros-Ctrl
Q8N3U41	-0.0388384	21.5731	-0.69515	0.495688	0.692234	-6.83096	U1_Pros-Ctrl
O145621	0.0455992	20.8228	0.694568	0.496045	0.692579	-6.83137	U1_Pros-Ctrl
P220591	-0.0535158	22.2829	-0.694199	0.496271	0.692741	-6.83163	U1_Pros-Ctrl
Q9H6R71	-0.0893264	19.1119	-0.693752	0.496545	0.692971	-6.83195	U1_Pros-Ctrl
Q9H2671	0.0520549	19.6826	0.692771	0.497146	0.693656	-6.83264	U1_Pros-Ctrl
Q995981	-0.0453663	21.142	-0.692458	0.497338	0.69368	-6.83286	U1_Pros-Ctrl
Q928781	-0.056788	23.469	-0.692386	0.497382	0.69368	-6.83291	U1_Pros-Ctrl
Q6PJT71	-0.0305825	20.4164	-0.692183	0.497506	0.6937	-6.83306	U1_Pros-Ctrl
Q9BTW91	-0.0475713	21.0153	-0.691608	0.497859	0.694039	-6.83346	U1_Pros-Ctrl
Q9UJZ11	0.066326	22.4204	0.691385	0.497996	0.694076	-6.83362	U1_Pros-Ctrl
Q017401	-0.230317	14.1951	-0.690427	0.498584	0.694737	-6.8343	U1_Pros-Ctrl
O758181	-0.0745346	18.8792	-0.689887	0.498916	0.694737	-6.83468	U1_Pros-Ctrl
Q8IWX81	0.0330455	22.3299	0.689855	0.498935	0.694737	-6.8347	U1_Pros-Ctrl
Q142491	0.366507	15.629	0.689781	0.498981	0.694737	-6.83475	U1_Pros-Ctrl
P516651	0.038395	22.2809	0.689651	0.499061	0.694737	-6.83484	U1_Pros-Ctrl
O954781	-0.0618732	19.3184	-0.689403	0.499213	0.694737	-6.83502	U1_Pros-Ctrl
P234341	0.0761598	19.0057	0.689361	0.499239	0.694737	-6.83505	U1_Pros-Ctrl
Q9BSL11	-0.0498454	18.3854	-0.688308	0.499886	0.695408	-6.83579	U1_Pros-Ctrl
Q96I511	0.0639441	17.8782	0.688218	0.499942	0.695408	-6.83585	U1_Pros-Ctrl
P319421	0.0594412	22.5937	0.687665	0.500282	0.695729	-6.83624	U1_Pros-Ctrl
P467361	-0.0467978	19.9396	-0.687409	0.50044	0.695795	-6.83642	U1_Pros-Ctrl
Q9NRY51	0.0398611	19.4832	0.687038	0.500668	0.695959	-6.83668	U1_Pros-Ctrl
Q7KZI71	-0.113722	17.6356	-0.686696	0.500879	0.696099	-6.83692	U1_Pros-Ctrl
O951991	0.279265	13.3348	0.685543	0.501588	0.696806	-6.83772	U1_Pros-Ctrl
Q4V3281	0.0477457	21.508	0.685512	0.501608	0.696806	-6.83775	U1_Pros-Ctrl
O954561	-0.0504719	20.8864	-0.685007	0.501919	0.696993	-6.8381	U1_Pros-Ctrl
Q9BZE11	-0.0621519	20.1346	-0.684836	0.502024	0.696993	-6.83822	U1_Pros-Ctrl
Q96GX91	-0.0554078	18.8342	-0.684758	0.502073	0.696993	-6.83827	U1_Pros-Ctrl
Q9Y2P81	-0.0677522	19.8876	-0.684249	0.502386	0.697275	-6.83863	U1_Pros-Ctrl
Q6Y1H21	0.0951275	17.8152	0.683966	0.502561	0.697364	-6.83883	U1_Pros-Ctrl
P041961	-0.344871	18.1416	-0.68378	0.502676	0.69737	-6.83896	U1_Pros-Ctrl
Q96FV91	-0.036776	21.1836	-0.683571	0.502805	0.697396	-6.8391	U1_Pros-Ctrl
Q056391	-0.194491	17.0653	-0.682789	0.503288	0.697911	-6.83965	U1_Pros-Ctrl
Q8IXH71	-0.0616088	20.4487	-0.682612	0.503397	0.697911	-6.83977	U1_Pros-Ctrl
P461081	0.0619854	18.9214	0.682297	0.503591	0.698015	-6.83999	U1_Pros-Ctrl
Q996331	0.137269	17.5664	0.682133	0.503692	0.698015	-6.84011	U1_Pros-Ctrl
Q010941	-0.156848	14.1486	-0.680011	0.505004	0.69968	-6.84158	U1_Pros-Ctrl
Q148391	0.0766968	22.9711	0.67978	0.505147	0.699724	-6.84174	U1_Pros-Ctrl
P493541	0.069815	20.3839	0.679491	0.505326	0.699818	-6.84194	U1_Pros-Ctrl
Q9UG561	-0.157814	15.8905	-0.678514	0.505931	0.700395	-6.84262	U1_Pros-Ctrl
Q9BQ701	-0.0899845	16.2783	-0.678461	0.505964	0.700395	-6.84266	U1_Pros-Ctrl
P094971	0.0533605	21.8025	0.67792	0.506299	0.70054	-6.84303	U1_Pros-Ctrl
Q7Z6E91	0.0470695	20.7823	0.677797	0.506375	0.70054	-6.84312	U1_Pros-Ctrl
P164551	0.149297	17.604	0.677755	0.506401	0.70054	-6.84315	U1_Pros-Ctrl
Q9H0811	0.0858536	16.4096	0.677261	0.506707	0.70081	-6.84349	U1_Pros-Ctrl
Q9Y3B31	-0.0837683	19.6254	-0.677003	0.506867	0.700878	-6.84367	U1_Pros-Ctrl
Q7Z3E21	-0.454271	17.2458	-0.676268	0.507323	0.701355	-6.84417	U1_Pros-Ctrl
P981751	-0.0420865	22.1005	-0.675595	0.50774	0.701778	-6.84464	U1_Pros-Ctrl
Q96E391	-0.0702405	19.3098	-0.674451	0.508451	0.70251	-6.84543	U1_Pros-Ctrl
Q998321	-0.0504245	24.8706	-0.674385	0.508492	0.70251	-6.84547	U1_Pros-Ctrl
O952601	-0.0661979	18.3212	-0.673788	0.508862	0.702818	-6.84588	U1_Pros-Ctrl
Q96NT01	-0.0983012	16.0704	-0.673657	0.508944	0.702818	-6.84598	U1_Pros-Ctrl
Q14CX71	-0.043979	20.8054	-0.673343	0.509139	0.702818	-6.84619	U1_Pros-Ctrl
Q5W1111	0.160835	17.5368	0.673251	0.509196	0.702818	-6.84625	U1_Pros-Ctrl
P088651	0.0433558	22.8588	0.673132	0.50927	0.702818	-6.84634	U1_Pros-Ctrl
Q8N0T11	0.101515	17.1152	0.67266	0.509564	0.702944	-6.84666	U1_Pros-Ctrl
P206741	-0.0413122	22.8705	-0.672576	0.509616	0.702944	-6.84672	U1_Pros-Ctrl
Q8NCE21	0.0875606	18.0199	0.672414	0.509717	0.702944	-6.84683	U1_Pros-Ctrl
Q9BTD81	-0.0860974	20.6669	-0.672269	0.509807	0.702944	-6.84693	U1_Pros-Ctrl
P164731	-0.399792	14.591	-0.67183	0.51008	0.703167	-6.84723	U1_Pros-Ctrl
Q019681	-0.0739362	18.8728	-0.671424	0.510333	0.703251	-6.84751	U1_Pros-Ctrl
O608691	0.0416947	22.0327	0.671375	0.510363	0.703251	-6.84754	U1_Pros-Ctrl
Q5W0B11	-0.11393	18.76	-0.670421	0.510957	0.703916	-6.8482	U1_Pros-Ctrl
P158481	0.087606	18.7858	0.670045	0.511191	0.704085	-6.84845	U1_Pros-Ctrl
Q9BZ231	-0.0594668	18.6869	-0.669345	0.511627	0.704532	-6.84893	U1_Pros-Ctrl
Q9NPJ61	0.0548099	19.0864	0.669041	0.511817	0.70464	-6.84914	U1_Pros-Ctrl
Q136361	0.179116	16.7949	0.668793	0.511971	0.704699	-6.84931	U1_Pros-Ctrl
Q8N9N71	-0.0765555	18.4549	-0.667716	0.512643	0.705314	-6.85005	U1_Pros-Ctrl
O432921	0.0854142	18.17	0.66757	0.512734	0.705314	-6.85015	U1_Pros-Ctrl
P329421	0.0639455	19.5726	0.66749	0.512784	0.705314	-6.8502	U1_Pros-Ctrl
Q9C0371	0.10845	18.5901	0.667316	0.512893	0.705314	-6.85032	U1_Pros-Ctrl
Q9NUQ21	0.0584211	20.083	0.667022	0.513077	0.705314	-6.85052	U1_Pros-Ctrl
Q079601	-0.0440526	21.9333	-0.666845	0.513187	0.705314	-6.85064	U1_Pros-Ctrl
P627141	0.073188	17.6231	0.666825	0.513199	0.705314	-6.85065	U1_Pros-Ctrl
Q9NWZ31	-0.0365433	19.5763	-0.666596	0.513342	0.705357	-6.85081	U1_Pros-Ctrl
Q8NBI61	0.110046	17.5203	0.666202	0.513588	0.705404	-6.85108	U1_Pros-Ctrl
P785631	-0.0714756	17.6693	-0.666185	0.513599	0.705404	-6.85109	U1_Pros-Ctrl
Q5VWQ01	0.0856491	18.9034	0.665667	0.513923	0.705695	-6.85144	U1_Pros-Ctrl
Q9UL011	0.516159	16.128	0.664913	0.514394	0.706036	-6.85196	U1_Pros-Ctrl
P421671	0.11382	22.646	0.664912	0.514394	0.706036	-6.85196	U1_Pros-Ctrl
Q96B021	0.168673	14.1547	0.664185	0.514849	0.706506	-6.85245	U1_Pros-Ctrl
Q927971	0.0295676	21.9196	0.663825	0.515074	0.706595	-6.8527	U1_Pros-Ctrl
Q9H8Y51	-0.0489915	19.2156	-0.663724	0.515137	0.706595	-6.85276	U1_Pros-Ctrl
Q9HCE01	-0.184394	15.631	-0.663001	0.51559	0.706993	-6.85325	U1_Pros-Ctrl
Q150221	0.0686937	19.7643	0.662904	0.515651	0.706993	-6.85332	U1_Pros-Ctrl
Q96K211	0.066779	18.9647	0.66257	0.515859	0.707125	-6.85355	U1_Pros-Ctrl
Q8IYS21	0.0887776	16.9599	0.661413	0.516584	0.707966	-6.85433	U1_Pros-Ctrl
Q9H6V91	-0.0379858	20.2559	-0.660884	0.516916	0.708266	-6.85469	U1_Pros-Ctrl
Q96EY91	-0.176508	16.375	-0.660536	0.517134	0.708412	-6.85492	U1_Pros-Ctrl
P632181	-0.046777	20.3228	-0.659787	0.517604	0.708857	-6.85543	U1_Pros-Ctrl
Q9C0K11	0.203775	14.7579	0.659547	0.517754	0.708857	-6.85559	U1_Pros-Ctrl
P465311	0.195632	12.8242	0.659188	0.51798	0.708857	-6.85583	U1_Pros-Ctrl
Q6IC981	-0.0426047	18.8096	-0.659141	0.518009	0.708857	-6.85586	U1_Pros-Ctrl
P352401	-0.0473751	18.2583	-0.659124	0.51802	0.708857	-6.85588	U1_Pros-Ctrl
Q9Y3A41	-0.196937	18.0289	-0.658225	0.518584	0.709355	-6.85648	U1_Pros-Ctrl
Q8TAV01	0.189944	16.976	0.658014	0.518717	0.709355	-6.85662	U1_Pros-Ctrl
Q562E71	0.082042	17.4477	0.658008	0.51872	0.709355	-6.85663	U1_Pros-Ctrl
Q9Y2321	-0.144997	16.285	-0.657442	0.519076	0.709689	-6.85701	U1_Pros-Ctrl
P306791	0.102611	16.1914	0.656764	0.519502	0.710117	-6.85746	U1_Pros-Ctrl
Q96GG91	-0.0496098	19.6785	-0.65576	0.520133	0.710769	-6.85814	U1_Pros-Ctrl
Q2TAZ01	0.0940683	15.3408	0.655649	0.520203	0.710769	-6.85821	U1_Pros-Ctrl
Q9UJ981	-0.104698	18.7681	-0.655024	0.520596	0.71114	-6.85863	U1_Pros-Ctrl
Q995471	-0.0671494	19.6662	-0.654588	0.520871	0.71114	-6.85892	U1_Pros-Ctrl
Q063301	-0.0762925	20.5848	-0.654506	0.520923	0.71114	-6.85898	U1_Pros-Ctrl
Q66PJ31	-0.0760449	19.9072	-0.654502	0.520925	0.71114	-6.85898	U1_Pros-Ctrl
Q8NDI11	0.142829	17.5471	0.654272	0.52107	0.711183	-6.85914	U1_Pros-Ctrl
Q5SSJ51	0.14299	22.8009	0.653544	0.521528	0.711656	-6.85962	U1_Pros-Ctrl
Q997661	-0.334209	15.196	-0.653002	0.52187	0.711969	-6.85999	U1_Pros-Ctrl
Q9UHW51	-0.149301	17.0836	-0.652524	0.522171	0.712226	-6.8603	U1_Pros-Ctrl
P623161	-0.0410638	22.1853	-0.651597	0.522756	0.71287	-6.86092	U1_Pros-Ctrl
O432991	0.147544	17.5736	0.650405	0.523508	0.713741	-6.86172	U1_Pros-Ctrl
O146411	-0.0979791	16.3558	-0.649784	0.5239	0.714121	-6.86213	U1_Pros-Ctrl
Q9BTX11	-0.0655009	18.8318	-0.648699	0.524586	0.714624	-6.86285	U1_Pros-Ctrl
Q9H1P31	-0.05627	16.0966	-0.64869	0.524592	0.714624	-6.86286	U1_Pros-Ctrl
P398801	-0.066247	17.9891	-0.648664	0.524608	0.714624	-6.86287	U1_Pros-Ctrl
P184331	-0.0791435	16.4772	-0.646492	0.525981	0.716199	-6.86431	U1_Pros-Ctrl
O436701	0.0442513	21.0023	0.646478	0.52599	0.716199	-6.86432	U1_Pros-Ctrl
Q9Y2X01	0.0499868	19.365	0.645382	0.526684	0.716865	-6.86505	U1_Pros-Ctrl
Q9BQQ31	0.199064	14.3562	0.645346	0.526707	0.716865	-6.86507	U1_Pros-Ctrl
O435671	0.0979915	14.7127	0.645169	0.52682	0.716865	-6.86519	U1_Pros-Ctrl
Q8TEX91	-0.0374635	21.5006	-0.644847	0.527023	0.716987	-6.8654	U1_Pros-Ctrl
P838761	-0.0587149	20.876	-0.644223	0.527419	0.717371	-6.86581	U1_Pros-Ctrl
Q9H2C01	-0.0679811	19.1977	-0.643878	0.527638	0.717515	-6.86604	U1_Pros-Ctrl
Q96GC51	-0.0669788	19.0759	-0.642995	0.528197	0.717761	-6.86662	U1_Pros-Ctrl
Q9BXT81	-0.123371	17.2779	-0.642839	0.528296	0.717761	-6.86673	U1_Pros-Ctrl
Q8N8841	0.128558	20.285	0.642642	0.528421	0.717761	-6.86686	U1_Pros-Ctrl
Q9GZN71	-0.0963567	16.7899	-0.642415	0.528566	0.717761	-6.867	U1_Pros-Ctrl
Q150311	-0.0567336	20.8066	-0.642265	0.528661	0.717761	-6.8671	U1_Pros-Ctrl
Q9Y2W61	0.0571088	18.5555	0.642203	0.5287	0.717761	-6.86714	U1_Pros-Ctrl
A0A087WV531	-0.122001	16.3424	-0.642199	0.528703	0.717761	-6.86715	U1_Pros-Ctrl
Q9BVT81	0.0886641	18.1919	0.642161	0.528727	0.717761	-6.86717	U1_Pros-Ctrl
Q8NBK31	0.140726	15.6008	0.640654	0.529684	0.718808	-6.86816	U1_Pros-Ctrl
Q969M71	0.0937272	14.9848	0.640366	0.529867	0.718808	-6.86835	U1_Pros-Ctrl
O605181	-0.119695	17.0804	-0.640304	0.529907	0.718808	-6.86839	U1_Pros-Ctrl
O155331	0.0679256	19.809	0.639923	0.530149	0.718808	-6.86864	U1_Pros-Ctrl
Q6UWP71	-0.0989083	19.7352	-0.639892	0.530168	0.718808	-6.86866	U1_Pros-Ctrl
P074761	-0.118359	14.8296	-0.639873	0.530181	0.718808	-6.86867	U1_Pros-Ctrl
P561341	-0.0597604	17.9646	-0.639021	0.530722	0.719135	-6.86923	U1_Pros-Ctrl
Q86TI01	-0.0513933	19.9341	-0.638987	0.530744	0.719135	-6.86925	U1_Pros-Ctrl
Q6UB351	-0.0303323	23.1223	-0.638956	0.530763	0.719135	-6.86927	U1_Pros-Ctrl
Q8N4421	0.0536488	18.2323	0.638754	0.530892	0.719156	-6.86941	U1_Pros-Ctrl
P505021	0.0458575	23.6283	0.638257	0.531208	0.71943	-6.86973	U1_Pros-Ctrl
P365781	0.0396127	24.5665	0.637606	0.531623	0.719837	-6.87016	U1_Pros-Ctrl
Q9Y6R41	0.0454961	19.5096	0.637251	0.531848	0.719946	-6.87039	U1_Pros-Ctrl
O951391	-0.0747671	19.6207	-0.637121	0.531931	0.719946	-6.87047	U1_Pros-Ctrl
Q133301	-0.0718345	19.3383	-0.63549	0.532971	0.721192	-6.87154	U1_Pros-Ctrl
O955631	-0.145739	17.9608	-0.635319	0.53308	0.721192	-6.87165	U1_Pros-Ctrl
P542781	-0.0645146	18.1536	-0.634922	0.533333	0.721254	-6.87191	U1_Pros-Ctrl
Q130981	-0.0509935	21.7083	-0.634889	0.533354	0.721254	-6.87193	U1_Pros-Ctrl
Q8TCY91	0.0746824	17.1124	0.634622	0.533524	0.721331	-6.8721	U1_Pros-Ctrl
O955681	-0.129484	18.5596	-0.63322	0.534419	0.7222	-6.87301	U1_Pros-Ctrl
O608881	0.078321	17.6822	0.633011	0.534552	0.7222	-6.87315	U1_Pros-Ctrl
Q132431	0.0672993	21.4978	0.632951	0.534591	0.7222	-6.87319	U1_Pros-Ctrl
Q5JTH91	-0.0686945	21.7784	-0.632628	0.534797	0.7222	-6.8734	U1_Pros-Ctrl
A2RRP11	-0.0367641	20.9331	-0.632606	0.534811	0.7222	-6.87341	U1_Pros-Ctrl
Q9NVG81	-0.0348316	19.6804	-0.632541	0.534853	0.7222	-6.87345	U1_Pros-Ctrl
Q96F441	0.0771356	15.5881	0.631561	0.535479	0.722775	-6.87409	U1_Pros-Ctrl
Q0PNE21	-0.0546104	18.9759	-0.631516	0.535508	0.722775	-6.87412	U1_Pros-Ctrl
Q9H1471	0.0701683	19.3899	0.631057	0.535801	0.723017	-6.87441	U1_Pros-Ctrl
Q157511	-0.0564348	18.5868	-0.630463	0.536181	0.723375	-6.8748	U1_Pros-Ctrl
Q9Y5Z91	-0.0754537	16.3354	-0.630211	0.536342	0.723399	-6.87496	U1_Pros-Ctrl
P352511	-0.123095	21.261	-0.630073	0.53643	0.723399	-6.87505	U1_Pros-Ctrl
Q96H551	0.0753086	17.5998	0.629899	0.536542	0.723399	-6.87516	U1_Pros-Ctrl
Q6ZMI01	-0.0700151	19.6938	-0.629132	0.537033	0.723907	-6.87566	U1_Pros-Ctrl
Q969S91	0.0472913	19.061	0.628728	0.537292	0.724016	-6.87592	U1_Pros-Ctrl
Q96C921	-0.190432	16.2202	-0.628647	0.537343	0.724016	-6.87597	U1_Pros-Ctrl
P552011	0.108433	17.7764	0.628377	0.537516	0.724095	-6.87614	U1_Pros-Ctrl
Q96AG31	-0.0630013	18.1531	-0.626944	0.538435	0.724989	-6.87707	U1_Pros-Ctrl
O431691	0.0947915	17.8858	0.626824	0.538511	0.724989	-6.87714	U1_Pros-Ctrl
Q8NEZ21	0.093896	16.3878	0.6268	0.538527	0.724989	-6.87716	U1_Pros-Ctrl
Q9BRS21	0.0514776	18.7976	0.626627	0.538638	0.724989	-6.87727	U1_Pros-Ctrl
Q9BT231	0.278068	16.9028	0.626376	0.538799	0.725051	-6.87743	U1_Pros-Ctrl
Q8WU761	0.0702809	17.5758	0.625949	0.539073	0.725265	-6.8777	U1_Pros-Ctrl
Q6PCE31	0.0579165	17.294	0.625557	0.539325	0.72533	-6.87796	U1_Pros-Ctrl
Q9Y2211	-0.0730258	18.9038	-0.625516	0.539351	0.72533	-6.87798	U1_Pros-Ctrl
Q8N5C71	0.190258	13.9525	0.624572	0.539957	0.725991	-6.87859	U1_Pros-Ctrl
Q158361	0.0955335	15.8919	0.624268	0.540152	0.72602	-6.87878	U1_Pros-Ctrl
Q139011	0.067229	19.744	0.624138	0.540236	0.72602	-6.87886	U1_Pros-Ctrl
Q8N2G81	0.0730498	17.7862	0.623838	0.540428	0.72602	-6.87906	U1_Pros-Ctrl
Q9H0G51	0.0587363	19.6334	0.6236	0.540581	0.72602	-6.87921	U1_Pros-Ctrl
Q9Y6731	0.0906711	19.858	0.623442	0.540683	0.72602	-6.87931	U1_Pros-Ctrl
Q17R311	-0.150905	14.4839	-0.623311	0.540767	0.72602	-6.87939	U1_Pros-Ctrl
O155411	-0.055669	19.9901	-0.623286	0.540783	0.72602	-6.87941	U1_Pros-Ctrl
Q141471	0.046749	16.6477	0.621451	0.541963	0.727306	-6.88058	U1_Pros-Ctrl
Q6EEV61	0.0885749	18.2228	0.621438	0.541971	0.727306	-6.88059	U1_Pros-Ctrl
P618031	-0.106454	17.9674	-0.621226	0.542108	0.727336	-6.88072	U1_Pros-Ctrl
Q9NSI81	-0.0849924	17.8038	-0.620988	0.542261	0.727386	-6.88088	U1_Pros-Ctrl
Q9Y2G41	-0.198968	16.0011	-0.620526	0.542558	0.727631	-6.88117	U1_Pros-Ctrl
Q9HBH01	-0.153248	14.5838	-0.619686	0.543099	0.728202	-6.8817	U1_Pros-Ctrl
Q925561	0.0392766	22.8296	0.619399	0.543284	0.728296	-6.88189	U1_Pros-Ctrl
O756941	0.0481963	22.1926	0.618548	0.543833	0.728876	-6.88243	U1_Pros-Ctrl
P478131	0.0951744	22.2901	0.616104	0.545409	0.730834	-6.88397	U1_Pros-Ctrl
O002581	0.125425	14.3542	0.61522	0.54598	0.731444	-6.88453	U1_Pros-Ctrl
Q165311	0.0345651	24.4361	0.610625	0.548952	0.735271	-6.88742	U1_Pros-Ctrl
Q9BV191	0.0627416	15.8601	0.609475	0.549698	0.735966	-6.88814	U1_Pros-Ctrl
Q8N5M11	-0.059038	18.5715	-0.609464	0.549705	0.735966	-6.88815	U1_Pros-Ctrl
Q6BDS21	0.065555	17.6906	0.606937	0.551345	0.738006	-6.88973	U1_Pros-Ctrl
Q029781	-0.0532671	21.5324	-0.606632	0.551542	0.738114	-6.88992	U1_Pros-Ctrl
Q96AX11	-0.0496689	20.41	-0.606419	0.551681	0.738143	-6.89005	U1_Pros-Ctrl
Q152571	-0.0405684	20.7861	-0.605895	0.552021	0.738298	-6.89038	U1_Pros-Ctrl
O958611	0.0391249	20.8474	0.60571	0.552142	0.738298	-6.89049	U1_Pros-Ctrl
Q9UGV21	0.0716722	19.9164	0.605702	0.552147	0.738298	-6.8905	U1_Pros-Ctrl
P356121	-0.224034	14.6896	-0.605185	0.552483	0.738591	-6.89082	U1_Pros-Ctrl
Q8NEJ91	-0.0825767	18.7582	-0.603843	0.553356	0.739286	-6.89165	U1_Pros-Ctrl
O436631	0.0357698	20.3907	0.603522	0.553565	0.739286	-6.89185	U1_Pros-Ctrl
Q8N2W91	0.0684754	16.5995	0.603481	0.553592	0.739286	-6.89187	U1_Pros-Ctrl
Q156451	-0.0406445	20.9991	-0.603423	0.553629	0.739286	-6.89191	U1_Pros-Ctrl
O004791	0.197816	20.6903	0.602989	0.553912	0.739286	-6.89218	U1_Pros-Ctrl
Q130421	-0.0710109	19.7356	-0.60276	0.554061	0.739286	-6.89232	U1_Pros-Ctrl
Q9P2531	0.0526947	21.1965	0.602561	0.55419	0.739286	-6.89244	U1_Pros-Ctrl
Q9BRA21	-0.080814	20.0012	-0.602537	0.554206	0.739286	-6.89246	U1_Pros-Ctrl
Q6P1X51	-0.0411804	18.2556	-0.602472	0.554248	0.739286	-6.8925	U1_Pros-Ctrl
Q9H4L41	-0.0681082	17.0561	-0.602379	0.554309	0.739286	-6.89256	U1_Pros-Ctrl
P494591	-0.0619135	18.6937	-0.602235	0.554402	0.739286	-6.89265	U1_Pros-Ctrl
Q926091	-0.0440149	21.4352	-0.60223	0.554406	0.739286	-6.89265	U1_Pros-Ctrl
Q9Y6K91	0.0456715	19.9072	0.601869	0.554641	0.739306	-6.89287	U1_Pros-Ctrl
Q158131	-0.0361264	20.5346	-0.601847	0.554655	0.739306	-6.89289	U1_Pros-Ctrl
P541361	-0.0356721	23.6077	-0.601634	0.554794	0.739336	-6.89302	U1_Pros-Ctrl
Q9NPA31	0.204026	15.0108	0.601209	0.555071	0.739515	-6.89328	U1_Pros-Ctrl
Q014591	-0.101452	17.0844	-0.601068	0.555163	0.739515	-6.89337	U1_Pros-Ctrl
O608261	-0.0444103	20.535	-0.600425	0.555582	0.739918	-6.89376	U1_Pros-Ctrl
Q96KP11	0.0406678	20.4956	0.600045	0.55583	0.740092	-6.894	U1_Pros-Ctrl
Q9UP831	-0.0466359	19.6609	-0.599517	0.556174	0.740304	-6.89432	U1_Pros-Ctrl
P627011	-0.0627912	24.2578	-0.599442	0.556223	0.740304	-6.89437	U1_Pros-Ctrl
Q149N81	-0.0904882	17.4712	-0.598041	0.557137	0.741239	-6.89523	U1_Pros-Ctrl
O951671	-0.105045	18.0013	-0.598006	0.557161	0.741239	-6.89525	U1_Pros-Ctrl
Q9BVK61	0.0472446	20.7663	0.597483	0.557502	0.741537	-6.89557	U1_Pros-Ctrl
P826641	-0.0994825	17.4753	-0.596684	0.558024	0.742076	-6.89606	U1_Pros-Ctrl
Q129051	0.0449745	23.4406	0.596467	0.558165	0.742108	-6.8962	U1_Pros-Ctrl
Q151201	0.0552452	19.6879	0.596007	0.558467	0.742352	-6.89648	U1_Pros-Ctrl
O608851	-0.0336558	21.0267	-0.595189	0.559001	0.742907	-6.89698	U1_Pros-Ctrl
Q8WUH21	0.113111	17.5438	0.594995	0.559128	0.742916	-6.8971	U1_Pros-Ctrl
O957141	0.0566225	18.2388	0.594819	0.559243	0.742916	-6.8972	U1_Pros-Ctrl
Q152081	0.060871	19.4989	0.594101	0.559713	0.743384	-6.89764	U1_Pros-Ctrl
P122731	0.187143	13.9711	0.591669	0.561307	0.745229	-6.89912	U1_Pros-Ctrl
Q96EY41	-0.0442629	19.5186	-0.59162	0.561338	0.745229	-6.89915	U1_Pros-Ctrl
O756761	0.0500099	17.9626	0.591386	0.561492	0.745277	-6.8993	U1_Pros-Ctrl
P524351	0.0597505	18.7366	0.591038	0.561721	0.745423	-6.89951	U1_Pros-Ctrl
Q96I341	-0.168916	15.1717	-0.590804	0.561874	0.74547	-6.89965	U1_Pros-Ctrl
Q6P1R41	0.111192	18.2282	0.590231	0.56225	0.745813	-6.9	U1_Pros-Ctrl
Q96G281	0.093198	16.3985	0.589949	0.562434	0.745901	-6.90017	U1_Pros-Ctrl
Q6GMV31	0.04792	19.8721	0.589509	0.562723	0.746127	-6.90043	U1_Pros-Ctrl
Q9H3H51	0.162553	15.4884	0.588556	0.563349	0.746666	-6.90101	U1_Pros-Ctrl
Q8TEK31	0.259215	16.3011	0.588531	0.563365	0.746666	-6.90103	U1_Pros-Ctrl
Q6P0N01	-0.134467	18.1464	-0.588255	0.563547	0.74675	-6.90119	U1_Pros-Ctrl
Q53HC51	0.120191	14.7162	0.587715	0.563902	0.747064	-6.90152	U1_Pros-Ctrl
P612211	-0.0315935	24.1323	-0.586903	0.564435	0.747606	-6.90201	U1_Pros-Ctrl
P349321	0.0482803	24.4481	0.586732	0.564548	0.747606	-6.90211	U1_Pros-Ctrl
Q5VVQ61	0.0593072	16.9627	0.585636	0.565268	0.748404	-6.90277	U1_Pros-Ctrl
Q6PCB61	-0.125079	14.3177	-0.584978	0.565701	0.74882	-6.90317	U1_Pros-Ctrl
P225281	0.483937	16.7427	0.584597	0.565952	0.748995	-6.9034	U1_Pros-Ctrl
Q146771	-0.0470655	22.1486	-0.584139	0.566254	0.749238	-6.90367	U1_Pros-Ctrl
Q9BWT61	-0.0950358	18.6608	-0.583803	0.566475	0.749374	-6.90388	U1_Pros-Ctrl
Q96QT41	-0.087772	17.7281	-0.582655	0.567232	0.750217	-6.90456	U1_Pros-Ctrl
Q112011	-0.103975	15.3605	-0.581646	0.567897	0.750795	-6.90517	U1_Pros-Ctrl
Q9NXE41	-0.0781354	19.4463	-0.581633	0.567906	0.750795	-6.90518	U1_Pros-Ctrl
P235881	-0.0314305	23.6331	-0.580925	0.568373	0.751255	-6.9056	U1_Pros-Ctrl
O153971	0.0499051	18.3854	0.580705	0.568518	0.75129	-6.90573	U1_Pros-Ctrl
Q8TB371	-0.0911442	15.7282	-0.579704	0.569179	0.751923	-6.90633	U1_Pros-Ctrl
P263731	-0.0442305	24.1164	-0.579619	0.569235	0.751923	-6.90638	U1_Pros-Ctrl
P609831	-0.0430162	19.9912	-0.579072	0.569596	0.752105	-6.9067	U1_Pros-Ctrl
P981961	0.0611808	17.298	0.57905	0.56961	0.752105	-6.90672	U1_Pros-Ctrl
P497551	-0.0434432	22.3794	-0.577004	0.570963	0.753589	-6.90793	U1_Pros-Ctrl
P339811	0.0454113	18.956	0.576832	0.571077	0.753589	-6.90804	U1_Pros-Ctrl
O759371	-0.0396729	23.2831	-0.576789	0.571105	0.753589	-6.90806	U1_Pros-Ctrl
Q128511	-0.0531705	16.6488	-0.576629	0.571211	0.753589	-6.90816	U1_Pros-Ctrl
Q8TDN61	0.0610405	20.9704	0.576274	0.571446	0.753649	-6.90837	U1_Pros-Ctrl
O145781	0.0909788	19.6831	0.5762	0.571495	0.753649	-6.90841	U1_Pros-Ctrl
Q96P161	-0.0377641	19.5625	-0.575668	0.571847	0.753955	-6.90873	U1_Pros-Ctrl
Q9BRX21	0.0295123	20.6722	0.575306	0.572087	0.754114	-6.90894	U1_Pros-Ctrl
Q8IYR21	0.114144	13.3585	0.574878	0.57237	0.75433	-6.90919	U1_Pros-Ctrl
Q165141	0.0592681	17.0468	0.573808	0.573079	0.755042	-6.90982	U1_Pros-Ctrl
Q131901	0.0431988	18.5718	0.573702	0.573149	0.755042	-6.90989	U1_Pros-Ctrl
Q5VUR71	-0.317501	16.0486	-0.573381	0.573362	0.755161	-6.91008	U1_Pros-Ctrl
O754751	-0.111316	22.7561	-0.572993	0.573619	0.755161	-6.91031	U1_Pros-Ctrl
P533841	-0.0477434	20.1061	-0.57291	0.573674	0.755161	-6.91035	U1_Pros-Ctrl
Q9NXX61	-0.0813672	17.0281	-0.57283	0.573727	0.755161	-6.9104	U1_Pros-Ctrl
Q4G1481	-0.0938122	16.2837	-0.572666	0.573836	0.755161	-6.9105	U1_Pros-Ctrl
Q8IV501	0.0684093	19.3867	0.572168	0.574166	0.755438	-6.91079	U1_Pros-Ctrl
Q925221	0.103803	21.7097	0.571436	0.574652	0.755919	-6.91122	U1_Pros-Ctrl
Q9Y2U81	0.0816843	19.9602	0.571003	0.574939	0.75614	-6.91148	U1_Pros-Ctrl
Q9UBB51	-0.0615049	19.6982	-0.570514	0.575264	0.75641	-6.91176	U1_Pros-Ctrl
Q8IZT61	0.248552	15.945	0.569859	0.575699	0.756824	-6.91215	U1_Pros-Ctrl
Q69YN41	0.0483925	19.9199	0.569319	0.576057	0.757074	-6.91246	U1_Pros-Ctrl
A2RU671	-0.116825	15.4684	-0.569213	0.576128	0.757074	-6.91253	U1_Pros-Ctrl
Q9Y6Q91	0.175122	14.352	0.568092	0.576873	0.757895	-6.91318	U1_Pros-Ctrl
Q8NBJ71	0.0666607	20.4578	0.567904	0.576998	0.757902	-6.91329	U1_Pros-Ctrl
Q9H8451	-0.0348541	21.4631	-0.566548	0.5779	0.758929	-6.91408	U1_Pros-Ctrl
A0A0U1RRE51	0.16516	15.3137	0.564928	0.578978	0.760187	-6.91503	U1_Pros-Ctrl
P563771	0.0712836	17.802	0.564535	0.57924	0.760271	-6.91526	U1_Pros-Ctrl
Q9UHB41	-0.0744944	15.5184	-0.564471	0.579283	0.760271	-6.91529	U1_Pros-Ctrl
Q9ULX31	-0.04027	20.8554	-0.563887	0.579672	0.760517	-6.91563	U1_Pros-Ctrl
Q9BZE41	0.0596509	21.4026	0.563829	0.579711	0.760517	-6.91567	U1_Pros-Ctrl
P071991	-0.0964271	19.0528	-0.562882	0.580342	0.76081	-6.91621	U1_Pros-Ctrl
Q6R3271	0.0709414	17.8228	0.562827	0.580379	0.76081	-6.91625	U1_Pros-Ctrl
Q9UHA31	0.0564907	19.0787	0.562729	0.580444	0.76081	-6.9163	U1_Pros-Ctrl
Q96CW11	0.0456699	22.1318	0.562224	0.580781	0.76081	-6.9166	U1_Pros-Ctrl
O005671	-0.0644129	23.1867	-0.562177	0.580813	0.76081	-6.91662	U1_Pros-Ctrl
Q9HC351	0.0315752	21.9672	0.562055	0.580894	0.76081	-6.91669	U1_Pros-Ctrl
P511511	0.0595493	18.6832	0.562009	0.580925	0.76081	-6.91672	U1_Pros-Ctrl
Q96JG61	0.0631928	18.3834	0.561984	0.580941	0.76081	-6.91673	U1_Pros-Ctrl
P628611	-0.155074	20.2416	-0.561764	0.581088	0.76081	-6.91686	U1_Pros-Ctrl
Q005771	0.0787585	19.7302	0.56169	0.581138	0.76081	-6.9169	U1_Pros-Ctrl
P619641	-0.0555773	21.0638	-0.561235	0.581441	0.761026	-6.91717	U1_Pros-Ctrl
P381591	-0.0549055	23.2835	-0.560907	0.58166	0.761026	-6.91736	U1_Pros-Ctrl
Q6P1581	-0.116743	16.214	-0.560896	0.581667	0.761026	-6.91736	U1_Pros-Ctrl
Q6PGP71	0.0318552	22.3373	0.560621	0.581851	0.761026	-6.91752	U1_Pros-Ctrl
Q96P471	0.0603133	17.7572	0.560541	0.581904	0.761026	-6.91757	U1_Pros-Ctrl
Q9BSF41	-0.0507803	17.0997	-0.560225	0.582116	0.761145	-6.91775	U1_Pros-Ctrl
Q9Y3C01	0.0593576	18.7061	0.559943	0.582304	0.761233	-6.91791	U1_Pros-Ctrl
Q9NXH91	0.0471445	19.674	0.559594	0.582537	0.761381	-6.91811	U1_Pros-Ctrl
Q9Y5S91	0.0398103	20.6104	0.559276	0.58275	0.761402	-6.9183	U1_Pros-Ctrl
Q132271	0.174401	16.0838	0.55921	0.582794	0.761402	-6.91834	U1_Pros-Ctrl
Q8IXQ51	-0.0950048	16.2074	-0.558897	0.583003	0.761468	-6.91852	U1_Pros-Ctrl
Q6UXV41	-0.0429332	18.3721	-0.558774	0.583085	0.761468	-6.91859	U1_Pros-Ctrl
P101441	-0.164892	17.2879	-0.55829	0.583409	0.761678	-6.91887	U1_Pros-Ctrl
Q093271	0.126398	16.2007	0.557998	0.583604	0.761678	-6.91903	U1_Pros-Ctrl
P509901	0.0301761	25.2525	0.557993	0.583608	0.761678	-6.91904	U1_Pros-Ctrl
O438611	-0.061738	17.2223	-0.557301	0.58407	0.762124	-6.91943	U1_Pros-Ctrl
Q996761	-0.141973	15.4139	-0.556085	0.584885	0.762837	-6.92013	U1_Pros-Ctrl
Q6P4F21	0.11123	16.4033	0.55597	0.584961	0.762837	-6.9202	U1_Pros-Ctrl
P050231	-0.032175	23.508	-0.555945	0.584978	0.762837	-6.92021	U1_Pros-Ctrl
P523061	0.0377277	21.209	0.554322	0.586065	0.764097	-6.92114	U1_Pros-Ctrl
Q151721	0.0996045	17.3282	0.553908	0.586343	0.764301	-6.92137	U1_Pros-Ctrl
Q96BH11	0.0472967	17.8554	0.55332	0.586737	0.764657	-6.92171	U1_Pros-Ctrl
Q9BVS51	0.0487777	17.464	0.552807	0.587081	0.764948	-6.922	U1_Pros-Ctrl
Q9NV701	-0.0269528	20.7559	-0.552491	0.587293	0.76503	-6.92218	U1_Pros-Ctrl
O151201	-0.0764594	17.4456	-0.552353	0.587386	0.76503	-6.92226	U1_Pros-Ctrl
Q9UH621	-0.0848733	14.8971	-0.551826	0.587739	0.765332	-6.92256	U1_Pros-Ctrl
Q8NCE01	0.0735352	16.296	0.551049	0.588261	0.765854	-6.923	U1_Pros-Ctrl
Q6IN851	0.0356634	19.9044	0.547372	0.590733	0.768913	-6.92508	U1_Pros-Ctrl
Q9BW831	0.046802	19.4465	0.546919	0.591038	0.769099	-6.92534	U1_Pros-Ctrl
O005221	0.0882049	15.1271	0.546791	0.591124	0.769099	-6.92541	U1_Pros-Ctrl
Q8IYB31	-0.0240895	21.6471	-0.546541	0.591292	0.769099	-6.92555	U1_Pros-Ctrl
O603371	0.105364	15.8329	0.546438	0.591362	0.769099	-6.92561	U1_Pros-Ctrl
Q152911	-0.0745959	20.0276	-0.546051	0.591622	0.769212	-6.92583	U1_Pros-Ctrl
P352501	-0.038686	21.6607	-0.545947	0.591692	0.769212	-6.92588	U1_Pros-Ctrl
P312601	-0.107493	15.9528	-0.545601	0.591925	0.769357	-6.92608	U1_Pros-Ctrl
P293531	-0.0515059	19.8038	-0.544981	0.592343	0.769638	-6.92643	U1_Pros-Ctrl
Q9BXX01	-0.142983	17.0042	-0.544918	0.592385	0.769638	-6.92646	U1_Pros-Ctrl
P550391	0.0479927	20.7321	0.543776	0.593155	0.77048	-6.9271	U1_Pros-Ctrl
O954761	0.094986	14.8853	0.5428	0.593814	0.771134	-6.92765	U1_Pros-Ctrl
O001391	0.0593606	21.8922	0.542668	0.593902	0.771134	-6.92772	U1_Pros-Ctrl
Q9Y6E21	0.0426729	22.9183	0.54235	0.594117	0.771254	-6.9279	U1_Pros-Ctrl
Q149801	0.0380032	24.5182	0.542138	0.59426	0.771282	-6.92802	U1_Pros-Ctrl
P003871	0.0411935	21.2093	0.541042	0.595	0.772083	-6.92863	U1_Pros-Ctrl
O002681	-0.128726	17.3536	-0.539756	0.595869	0.773046	-6.92935	U1_Pros-Ctrl
O007501	0.110979	14.4857	0.539548	0.596009	0.773046	-6.92946	U1_Pros-Ctrl
Q8N4881	-0.0752485	16.6887	-0.539401	0.596108	0.773046	-6.92955	U1_Pros-Ctrl
Q5VVJ21	-0.0748573	15.4428	-0.539006	0.596376	0.773234	-6.92977	U1_Pros-Ctrl
Q150321	-0.101323	14.8778	-0.538556	0.59668	0.773469	-6.93001	U1_Pros-Ctrl
P101761	0.122773	17.6474	0.537965	0.59708	0.77382	-6.93034	U1_Pros-Ctrl
Q5TIE31	-0.1238	17.0644	-0.537794	0.597195	0.77382	-6.93044	U1_Pros-Ctrl
Q150511	0.102439	16.5797	0.537466	0.597417	0.773854	-6.93062	U1_Pros-Ctrl
O004531	0.0661607	16.9409	0.537393	0.597466	0.773854	-6.93066	U1_Pros-Ctrl
Q6AI081	-0.131611	14.5886	-0.536459	0.598099	0.774515	-6.93118	U1_Pros-Ctrl
Q6ZUM41	-0.0355751	18.836	-0.53586	0.598505	0.774781	-6.93151	U1_Pros-Ctrl
Q96ND01	-0.0897379	17.0424	-0.535794	0.59855	0.774781	-6.93154	U1_Pros-Ctrl
Q96G211	-0.0863245	18.6593	-0.535213	0.598943	0.775019	-6.93187	U1_Pros-Ctrl
Q8IZQ51	-0.0834101	19.6583	-0.535117	0.599008	0.775019	-6.93192	U1_Pros-Ctrl
Q9ULR01	-0.0447105	20.5681	-0.534886	0.599164	0.775019	-6.93205	U1_Pros-Ctrl
Q6Y7W61	-0.0412118	21.346	-0.534799	0.599224	0.775019	-6.93209	U1_Pros-Ctrl
Q9UMN61	-0.111194	15.5632	-0.534218	0.599617	0.775215	-6.93241	U1_Pros-Ctrl
Q86X831	0.0537411	17.6151	0.53414	0.59967	0.775215	-6.93246	U1_Pros-Ctrl
Q8NBL11	-0.0474887	19.5732	-0.534033	0.599743	0.775215	-6.93252	U1_Pros-Ctrl
P106201	0.0626811	18.2191	0.533783	0.599912	0.775275	-6.93265	U1_Pros-Ctrl
Q9H3S11	0.0880659	13.8269	0.533173	0.600326	0.77565	-6.93299	U1_Pros-Ctrl
P402271	-0.0314599	24.6102	-0.532136	0.601029	0.776329	-6.93356	U1_Pros-Ctrl
Q9BW911	-0.082384	19.4228	-0.532038	0.601096	0.776329	-6.93361	U1_Pros-Ctrl
P085791	0.112234	20.7151	0.531127	0.601715	0.77684	-6.93411	U1_Pros-Ctrl
P536711	-0.0838442	17.4712	-0.531093	0.601738	0.77684	-6.93413	U1_Pros-Ctrl
Q8TEA71	-0.0517725	17.349	-0.528388	0.603576	0.779054	-6.93561	U1_Pros-Ctrl
Q158331	-0.0938664	18.2481	-0.528161	0.60373	0.779094	-6.93573	U1_Pros-Ctrl
Q8N6S51	0.110462	17.6201	0.527811	0.603968	0.779158	-6.93592	U1_Pros-Ctrl
Q9Y5J91	0.0422671	20.5919	0.527726	0.604026	0.779158	-6.93597	U1_Pros-Ctrl
Q153971	-0.0839688	19.253	-0.527363	0.604273	0.779317	-6.93617	U1_Pros-Ctrl
Q6P3X31	0.0465072	20.6203	0.526632	0.60477	0.7798	-6.93656	U1_Pros-Ctrl
P264471	-0.0355135	23.301	-0.526035	0.605177	0.780165	-6.93689	U1_Pros-Ctrl
Q8N7661	0.0369612	20.7955	0.525686	0.605415	0.780312	-6.93708	U1_Pros-Ctrl
P136401	-0.354935	15.575	-0.525425	0.605592	0.780382	-6.93722	U1_Pros-Ctrl
Q8TB361	-0.0826071	16.9624	-0.524631	0.606133	0.78092	-6.93765	U1_Pros-Ctrl
Q495W51	-0.204689	12.2255	-0.523459	0.606932	0.78179	-6.93828	U1_Pros-Ctrl
Q8IZL81	-0.0318464	20.2292	-0.523253	0.607073	0.781811	-6.93839	U1_Pros-Ctrl
Q168771	-0.0932956	16.1179	-0.522768	0.607404	0.781999	-6.93866	U1_Pros-Ctrl
Q9NX011	-0.0709929	17.2155	-0.522677	0.607466	0.781999	-6.9387	U1_Pros-Ctrl
Q9UBK91	-0.0890382	18.7342	-0.521982	0.60794	0.782451	-6.93908	U1_Pros-Ctrl
P563851	-0.0448746	20.7933	-0.521089	0.60855	0.783076	-6.93956	U1_Pros-Ctrl
P284821	-0.0409215	21.7207	-0.520636	0.608859	0.783222	-6.9398	U1_Pros-Ctrl
Q150191	-0.0898301	21.8719	-0.520559	0.608911	0.783222	-6.93984	U1_Pros-Ctrl
Q6IN841	-0.0607738	18.4722	-0.519833	0.609407	0.783532	-6.94023	U1_Pros-Ctrl
Q8WYJ61	-0.114845	18.6397	-0.519691	0.609504	0.783532	-6.94031	U1_Pros-Ctrl
O956191	-0.0429369	18.4424	-0.519662	0.609524	0.783532	-6.94033	U1_Pros-Ctrl
O439291	0.0764136	18.9105	0.518895	0.610048	0.784046	-6.94074	U1_Pros-Ctrl
P073051	-0.186871	21.1399	-0.517691	0.610872	0.784788	-6.94138	U1_Pros-Ctrl
Q9BUL91	-0.0863642	16.4127	-0.517688	0.610874	0.784788	-6.94138	U1_Pros-Ctrl
Q9Y3I11	-0.052865	18.4798	-0.517348	0.611106	0.784928	-6.94156	U1_Pros-Ctrl
Q9UFC01	0.0465895	19.3672	0.517008	0.611339	0.785067	-6.94175	U1_Pros-Ctrl
Q9NVM91	0.033935	21.1818	0.516278	0.611838	0.785457	-6.94213	U1_Pros-Ctrl
P486511	0.0423453	20.6497	0.51616	0.61192	0.785457	-6.9422	U1_Pros-Ctrl
Q928511	-0.063282	16.114	-0.516016	0.612018	0.785457	-6.94227	U1_Pros-Ctrl
Q96S821	0.11111	16.8926	0.515785	0.612176	0.785457	-6.9424	U1_Pros-Ctrl
Q9UHI61	0.0422457	21.1105	0.5154	0.61244	0.785457	-6.9426	U1_Pros-Ctrl
P026861	0.0622944	18.0616	0.515096	0.612648	0.785457	-6.94276	U1_Pros-Ctrl
P549201	0.0394561	21.9977	0.514723	0.612904	0.785457	-6.94296	U1_Pros-Ctrl
P219641	-0.0420107	22.8483	-0.514713	0.61291	0.785457	-6.94297	U1_Pros-Ctrl
O602161	0.0333617	20.9302	0.514617	0.612976	0.785457	-6.94302	U1_Pros-Ctrl
P040751	-0.0491459	26.0348	-0.514602	0.612987	0.785457	-6.94303	U1_Pros-Ctrl
Q9Y2W11	-0.0315915	23.8964	-0.514521	0.613042	0.785457	-6.94307	U1_Pros-Ctrl
Q6P9B91	-0.0518573	18.6491	-0.514387	0.613134	0.785457	-6.94314	U1_Pros-Ctrl
Q9NVJ21	0.0536292	20.7776	0.513144	0.613986	0.786389	-6.9438	U1_Pros-Ctrl
Q5W0Z91	-0.0619044	16.6771	-0.512895	0.614157	0.786449	-6.94393	U1_Pros-Ctrl
Q86TI21	-0.0363959	21.0239	-0.511871	0.614859	0.787189	-6.94447	U1_Pros-Ctrl
Q53GS91	-0.0466284	21.6326	-0.510643	0.615702	0.788108	-6.94512	U1_Pros-Ctrl
Q5TC121	-0.0742004	16.1337	-0.510425	0.615852	0.78812	-6.94524	U1_Pros-Ctrl
Q992591	0.149665	16.0561	0.510267	0.61596	0.78812	-6.94532	U1_Pros-Ctrl
Q9H2M91	0.0442672	22.0802	0.509545	0.616456	0.788594	-6.9457	U1_Pros-Ctrl
Q9NX461	0.0349199	19.3084	0.508633	0.617083	0.788925	-6.94618	U1_Pros-Ctrl
Q7Z3J21	0.0377165	19.0649	0.50854	0.617146	0.788925	-6.94623	U1_Pros-Ctrl
P305661	-0.0326156	22.053	-0.508454	0.617206	0.788925	-6.94627	U1_Pros-Ctrl
Q157881	0.12528	14.1283	0.508443	0.617213	0.788925	-6.94628	U1_Pros-Ctrl
Q96BJ31	-0.0488749	17.3804	-0.507866	0.61761	0.789272	-6.94658	U1_Pros-Ctrl
Q7L8L61	-0.033442	19.2616	-0.506945	0.618244	0.789923	-6.94706	U1_Pros-Ctrl
Q96D311	0.118348	15.194	0.505653	0.619133	0.790899	-6.94774	U1_Pros-Ctrl
P577401	-0.0232123	21.7515	-0.505124	0.619497	0.791084	-6.94802	U1_Pros-Ctrl
Q8NHG81	-0.050753	17.6542	-0.505079	0.619528	0.791084	-6.94804	U1_Pros-Ctrl
Q750021	-0.55212	16.712	-0.505251	0.619754	0.791113	-6.88926	U1_Pros-Ctrl
Q6EEV41	-0.0844406	16.0367	-0.504683	0.619801	0.791113	-6.94825	U1_Pros-Ctrl
Q9UN371	0.0375534	20.9868	0.504258	0.620093	0.791326	-6.94847	U1_Pros-Ctrl
Q9H9T31	-0.0314773	20.2844	-0.503242	0.620794	0.791926	-6.949	U1_Pros-Ctrl
Q9NY351	-0.107677	13.6997	-0.503213	0.620814	0.791926	-6.94901	U1_Pros-Ctrl
Q9HB191	0.0739355	19.5028	0.502631	0.621215	0.792277	-6.94931	U1_Pros-Ctrl
O435131	0.204228	13.8946	0.502447	0.621342	0.79228	-6.94941	U1_Pros-Ctrl
Q9Y5X21	0.0599313	17.653	0.502174	0.62153	0.792327	-6.94955	U1_Pros-Ctrl
Q9BRQ01	-0.114167	14.1461	-0.501928	0.6217	0.792327	-6.94968	U1_Pros-Ctrl
P369151	0.0294232	20.6032	0.501848	0.621755	0.792327	-6.94972	U1_Pros-Ctrl
Q7Z5891	0.12886	14.6479	0.500992	0.622345	0.792919	-6.95016	U1_Pros-Ctrl
Q86TJ21	0.237283	11.7868	0.501264	0.622882	0.793444	-6.83883	U1_Pros-Ctrl
Q8IZD41	-0.111205	13.8636	-0.49931	0.623507	0.794076	-6.95103	U1_Pros-Ctrl
Q155421	-0.133468	16.7986	-0.499133	0.623629	0.794076	-6.95112	U1_Pros-Ctrl
Q9NS691	-0.0337932	20.1157	-0.498712	0.62392	0.794252	-6.95134	U1_Pros-Ctrl
Q104691	0.0565808	17.0113	0.498568	0.624019	0.794252	-6.95142	U1_Pros-Ctrl
Q3B7T11	0.0629067	16.0658	0.497609	0.624682	0.794863	-6.95191	U1_Pros-Ctrl
Q9NR121	-0.0302532	20.9468	-0.49751	0.62475	0.794863	-6.95196	U1_Pros-Ctrl
O602641	0.0862739	23.6972	0.496753	0.625274	0.795369	-6.95235	U1_Pros-Ctrl
Q925811	0.114164	14.6505	0.496339	0.625561	0.795573	-6.95256	U1_Pros-Ctrl
P432461	-0.0297442	23.2152	-0.496002	0.625794	0.79571	-6.95273	U1_Pros-Ctrl
O151561	0.0686476	17.8604	0.495318	0.626267	0.796151	-6.95308	U1_Pros-Ctrl
Q9H8161	-0.0778611	13.8741	-0.49406	0.627138	0.797091	-6.95373	U1_Pros-Ctrl
Q997291	-0.0506779	23.2962	-0.493742	0.627358	0.797091	-6.95389	U1_Pros-Ctrl
Q994871	0.0888149	15.6216	0.493704	0.627385	0.797091	-6.95391	U1_Pros-Ctrl
Q96CB81	0.0460663	19.0293	0.493514	0.627517	0.797099	-6.95401	U1_Pros-Ctrl
Q9H0V91	0.0518936	17.1518	0.493151	0.627768	0.797258	-6.95419	U1_Pros-Ctrl
Q929791	-0.0453803	20.6004	-0.492933	0.627919	0.797283	-6.9543	U1_Pros-Ctrl
Q154681	-0.169301	13.9969	-0.492697	0.628418	0.797283	-6.89574	U1_Pros-Ctrl
Q86YV91	0.0292932	18.561	0.492191	0.628433	0.797283	-6.95468	U1_Pros-Ctrl
P188581	0.0308737	23.0364	0.491973	0.628584	0.797283	-6.95479	U1_Pros-Ctrl
Q9HBH51	0.0395895	19.5232	0.491757	0.628734	0.797283	-6.9549	U1_Pros-Ctrl
Q6NXT11	-0.0495562	18.9524	-0.491597	0.628845	0.797283	-6.95498	U1_Pros-Ctrl
Q9Y3151	-0.030712	21.3457	-0.491546	0.628881	0.797283	-6.95501	U1_Pros-Ctrl
O005661	-0.0366328	21.1254	-0.491438	0.628956	0.797283	-6.95506	U1_Pros-Ctrl
Q9Y5T51	-0.0932999	18.1935	-0.491426	0.628963	0.797283	-6.95507	U1_Pros-Ctrl
P234431	-0.101983	18.0268	-0.49127	0.629072	0.797283	-6.95515	U1_Pros-Ctrl
Q8NCM81	-0.054991	17.2886	-0.491121	0.629175	0.797283	-6.95522	U1_Pros-Ctrl
Q9BWH21	0.0449612	19.2557	0.490914	0.629319	0.797306	-6.95533	U1_Pros-Ctrl
Q8WXA91	0.0477873	19.5561	0.490488	0.629614	0.79752	-6.95554	U1_Pros-Ctrl
Q96MU71	-0.0376438	21.0816	-0.490174	0.629832	0.797636	-6.9557	U1_Pros-Ctrl
Q5NDL21	0.196128	16.8934	0.487796	0.631484	0.799567	-6.95691	U1_Pros-Ctrl
P699051	0.150534	13.843	0.487131	0.631946	0.799824	-6.95724	U1_Pros-Ctrl
Q153881	-0.120664	20.3002	-0.48687	0.632127	0.799824	-6.95737	U1_Pros-Ctrl
Q9H2461	-0.065503	14.1053	-0.486716	0.632234	0.799824	-6.95745	U1_Pros-Ctrl
A3KMH11	-0.0419356	19.7535	-0.486429	0.632434	0.799824	-6.95759	U1_Pros-Ctrl
P265721	0.100488	16.5434	0.486299	0.632524	0.799824	-6.95766	U1_Pros-Ctrl
Q96EZ81	-0.0758577	17.2651	-0.486214	0.632583	0.799824	-6.9577	U1_Pros-Ctrl
P378371	-0.0274496	24.9445	-0.486077	0.632678	0.799824	-6.95777	U1_Pros-Ctrl
P627531	0.0470084	23.6862	0.486048	0.632698	0.799824	-6.95779	U1_Pros-Ctrl
P619161	0.0353043	21.4106	0.485099	0.633359	0.800267	-6.95826	U1_Pros-Ctrl
P226701	-0.0492099	18.1672	-0.485027	0.633409	0.800267	-6.9583	U1_Pros-Ctrl
P867901	0.032393	20.2662	0.484998	0.633429	0.800267	-6.95831	U1_Pros-Ctrl
Q9NVV01	0.0564751	18.4701	0.484195	0.633988	0.800813	-6.95871	U1_Pros-Ctrl
Q9H1K01	-0.127876	13.2452	-0.483782	0.634275	0.800861	-6.95892	U1_Pros-Ctrl
Q9NYV41	-0.0252164	18.4581	-0.483777	0.634279	0.800861	-6.95892	U1_Pros-Ctrl
O146471	0.0862032	18.3378	0.483253	0.634644	0.801162	-6.95919	U1_Pros-Ctrl
Q53H961	-0.0623333	16.4383	-0.482384	0.635249	0.801729	-6.95962	U1_Pros-Ctrl
Q8NFH31	-0.0350212	19.3983	-0.482244	0.635347	0.801729	-6.95969	U1_Pros-Ctrl
O609301	-0.0923904	16.9108	-0.481964	0.635541	0.801814	-6.95983	U1_Pros-Ctrl
O751751	0.0336467	20.4676	0.481724	0.635709	0.801866	-6.95995	U1_Pros-Ctrl
O947761	0.0870825	22.7294	0.48141	0.635928	0.801982	-6.96011	U1_Pros-Ctrl
Q8TDZ21	-0.0992967	17.0249	-0.480106	0.636837	0.802813	-6.96075	U1_Pros-Ctrl
Q929451	-0.0302609	24.5164	-0.479934	0.636957	0.802813	-6.96084	U1_Pros-Ctrl
P171521	-0.0813939	18.7235	-0.479919	0.636968	0.802813	-6.96085	U1_Pros-Ctrl
Q9H0H31	-0.153849	15.3034	-0.478851	0.637713	0.803438	-6.96138	U1_Pros-Ctrl
Q5TGY11	-0.196776	14.2701	-0.478697	0.63782	0.803438	-6.96145	U1_Pros-Ctrl
Q9UGJ11	-0.0399538	17.5003	-0.478662	0.637845	0.803438	-6.96147	U1_Pros-Ctrl
P610091	0.049	19.8318	0.478373	0.638047	0.803486	-6.96161	U1_Pros-Ctrl
Q9UJX51	0.0374974	18.5572	0.478172	0.638187	0.803486	-6.96171	U1_Pros-Ctrl
Q9H0631	-0.0842159	15.7855	-0.478061	0.638264	0.803486	-6.96177	U1_Pros-Ctrl
Q8IXK01	-0.0757809	18.3067	-0.477034	0.638982	0.804229	-6.96227	U1_Pros-Ctrl
Q9NVC61	-0.0387153	18.0317	-0.476622	0.639269	0.804378	-6.96248	U1_Pros-Ctrl
Q134041	-0.0412773	20.5814	-0.4765	0.639355	0.804378	-6.96254	U1_Pros-Ctrl
Q9NVN81	-0.0545162	18.8896	-0.475743	0.639884	0.804758	-6.96291	U1_Pros-Ctrl
Q9NYH91	-0.0435593	20.4749	-0.475704	0.639911	0.804758	-6.96293	U1_Pros-Ctrl
Q9H3F61	0.106346	16.6285	0.475496	0.640056	0.80478	-6.96303	U1_Pros-Ctrl
Q008721	0.188508	12.0823	0.474265	0.640917	0.805614	-6.96364	U1_Pros-Ctrl
Q9UJY51	0.0534893	20.1604	0.474112	0.641024	0.805614	-6.96371	U1_Pros-Ctrl
P138071	0.0296196	20.4934	0.474001	0.641102	0.805614	-6.96377	U1_Pros-Ctrl
Q146871	-0.0579865	17.0324	-0.473782	0.641255	0.805647	-6.96387	U1_Pros-Ctrl
P232461	-0.0255195	24.8653	-0.473037	0.641777	0.805988	-6.96424	U1_Pros-Ctrl
Q9BXR51	0.138684	17.9125	0.47303	0.641782	0.805988	-6.96424	U1_Pros-Ctrl
Q150701	-0.0384644	19.3539	-0.472705	0.642009	0.806113	-6.9644	U1_Pros-Ctrl
Q9Y6461	-0.101208	15.9211	-0.472024	0.642486	0.806549	-6.96473	U1_Pros-Ctrl
Q087521	-0.0269554	22.6082	-0.471845	0.642611	0.806549	-6.96482	U1_Pros-Ctrl
Q998711	-0.0557053	18.6672	-0.471511	0.642845	0.80658	-6.96498	U1_Pros-Ctrl
Q68CZ61	-0.0379729	20.0489	-0.471445	0.642891	0.80658	-6.96502	U1_Pros-Ctrl
P527391	0.175477	13.1152	0.469996	0.643907	0.807694	-6.96572	U1_Pros-Ctrl
Q8N5M41	-0.212693	15.7766	-0.46934	0.644367	0.807798	-6.96604	U1_Pros-Ctrl
Q96FW11	-0.0337828	21.6206	-0.469245	0.644433	0.807798	-6.96609	U1_Pros-Ctrl
Q9BV381	0.0419183	20.7559	0.469206	0.644461	0.807798	-6.96611	U1_Pros-Ctrl
Q9H4B01	0.0780751	16.7292	0.469149	0.644501	0.807798	-6.96613	U1_Pros-Ctrl
Q71F231	0.0599039	17.6377	0.468832	0.644723	0.807917	-6.96629	U1_Pros-Ctrl
O001821	-0.0612404	20.8445	-0.46847	0.644977	0.807922	-6.96646	U1_Pros-Ctrl
Q96MG71	-0.0298801	18.4838	-0.46837	0.645047	0.807922	-6.96651	U1_Pros-Ctrl
P139871	-0.116936	18.1048	-0.468279	0.645111	0.807922	-6.96656	U1_Pros-Ctrl
Q132061	0.0706179	19.623	0.467436	0.645702	0.808118	-6.96696	U1_Pros-Ctrl
O005871	0.0914086	15.2975	0.46741	0.64572	0.808118	-6.96698	U1_Pros-Ctrl
Q8IVH21	-0.0994427	14.5062	-0.46733	0.645777	0.808118	-6.96701	U1_Pros-Ctrl
P178121	-0.0234558	22.6287	-0.467215	0.645857	0.808118	-6.96707	U1_Pros-Ctrl
Q925081	0.0742532	14.1763	0.467023	0.645992	0.808118	-6.96716	U1_Pros-Ctrl
O953651	0.157435	17.1693	0.466964	0.646034	0.808118	-6.96719	U1_Pros-Ctrl
Q131531	0.0498665	18.4009	0.466276	0.646517	0.808407	-6.96752	U1_Pros-Ctrl
Q96EB61	0.0550721	19.3554	0.46627	0.646521	0.808407	-6.96753	U1_Pros-Ctrl
O604931	-0.0478544	20.9767	-0.465908	0.646776	0.808428	-6.9677	U1_Pros-Ctrl
Q9BS161	0.0671774	15.6941	0.465748	0.646888	0.808428	-6.96778	U1_Pros-Ctrl
Q96RT11	-0.0635906	18.7542	-0.465613	0.646982	0.808428	-6.96784	U1_Pros-Ctrl
Q6PI781	0.0706059	17.5315	0.465518	0.647049	0.808428	-6.96789	U1_Pros-Ctrl
Q9UI121	-0.036355	21.2237	-0.46507	0.647364	0.808662	-6.96811	U1_Pros-Ctrl
Q8WYH81	-0.0469481	17.0621	-0.464223	0.647959	0.809245	-6.96851	U1_Pros-Ctrl
Q9HAF11	-0.0507151	19.2203	-0.463734	0.648303	0.809367	-6.96875	U1_Pros-Ctrl
Q6VAB61	-0.155392	16.2846	-0.46372	0.648313	0.809367	-6.96875	U1_Pros-Ctrl
Q9UBE01	-0.0254393	23.5325	-0.462865	0.648914	0.809738	-6.96916	U1_Pros-Ctrl
P164021	0.247225	21.2231	0.462692	0.649036	0.809738	-6.96925	U1_Pros-Ctrl
P493681	-0.022056	24.8658	-0.462666	0.649055	0.809738	-6.96926	U1_Pros-Ctrl
O951041	-0.0494078	20.6852	-0.462491	0.649177	0.809738	-6.96934	U1_Pros-Ctrl
O605731	0.0448862	18.6181	0.462387	0.649251	0.809738	-6.96939	U1_Pros-Ctrl
Q995411	0.0812719	20.8825	0.461662	0.649761	0.810214	-6.96974	U1_Pros-Ctrl
P623801	-0.0891904	17.0233	-0.460183	0.650803	0.811354	-6.97045	U1_Pros-Ctrl
P840981	0.0531056	22.7618	0.45913	0.651544	0.811993	-6.97095	U1_Pros-Ctrl
P329691	0.0370282	22.3922	0.458854	0.651739	0.811993	-6.97108	U1_Pros-Ctrl
P321191	-0.0665311	21.8343	-0.458566	0.651942	0.811993	-6.97121	U1_Pros-Ctrl
Q9Y2R41	0.0640761	18.3082	0.458411	0.652051	0.811993	-6.97129	U1_Pros-Ctrl
Q9H0N51	-0.0932782	15.7085	-0.458393	0.652064	0.811993	-6.9713	U1_Pros-Ctrl
Q567U61	0.0251229	20.3763	0.458361	0.652086	0.811993	-6.97131	U1_Pros-Ctrl
O603331	0.0360748	18.758	0.457847	0.652449	0.812152	-6.97156	U1_Pros-Ctrl
Q9NQT41	-0.043133	20.1837	-0.457816	0.65247	0.812152	-6.97157	U1_Pros-Ctrl
Q9C0C91	0.0274762	20.9723	0.456767	0.65321	0.812839	-6.97207	U1_Pros-Ctrl
Q9NYL91	0.0271931	22.1223	0.456582	0.653341	0.812839	-6.97215	U1_Pros-Ctrl
Q9UNI61	-0.0650296	19.0558	-0.456371	0.65349	0.812839	-6.97225	U1_Pros-Ctrl
Q8N1B41	-0.0262793	19.6672	-0.456151	0.653645	0.812839	-6.97236	U1_Pros-Ctrl
Q96B261	-0.0679537	20.0808	-0.455977	0.653768	0.812839	-6.97244	U1_Pros-Ctrl
Q147891	0.0365031	21.1147	0.455725	0.653945	0.812839	-6.97256	U1_Pros-Ctrl
Q146971	0.026749	24.0198	0.455704	0.65396	0.812839	-6.97257	U1_Pros-Ctrl
Q96S991	-0.132681	12.6448	-0.455575	0.654051	0.812839	-6.97263	U1_Pros-Ctrl
Q9H2K81	0.0398321	20.3578	0.454994	0.654462	0.813072	-6.9729	U1_Pros-Ctrl
Q9Y6D01	0.0923334	14.7269	0.454945	0.654496	0.813072	-6.97293	U1_Pros-Ctrl
P504021	0.0827352	19.5744	0.45347	0.655538	0.814055	-6.97362	U1_Pros-Ctrl
Q9UIF91	-0.0787504	17.0452	-0.453461	0.655545	0.814055	-6.97362	U1_Pros-Ctrl
P355441	0.215816	15.4492	0.451832	0.656696	0.81527	-6.97439	U1_Pros-Ctrl
P517981	0.0422808	18.035	0.451629	0.656839	0.81527	-6.97448	U1_Pros-Ctrl
Q9P0N91	-0.0454298	15.4517	-0.451516	0.65692	0.81527	-6.97454	U1_Pros-Ctrl
Q9UKT41	0.100751	14.9177	0.451282	0.657085	0.81527	-6.97465	U1_Pros-Ctrl
Q9NS871	0.0263208	21.9965	0.451165	0.657168	0.81527	-6.9747	U1_Pros-Ctrl
Q930341	0.0295737	20.925	0.450943	0.657325	0.815305	-6.9748	U1_Pros-Ctrl
P113101	-0.0278431	22.8117	-0.450562	0.657594	0.815479	-6.97498	U1_Pros-Ctrl
Q8NBP01	-0.049448	15.8889	-0.450225	0.657833	0.815615	-6.97514	U1_Pros-Ctrl
Q9H7B41	-0.0541907	18.6467	-0.450034	0.657968	0.815622	-6.97523	U1_Pros-Ctrl
Q8N8Q81	-0.137453	14.8433	-0.4497	0.658205	0.815706	-6.97538	U1_Pros-Ctrl
Q96LB31	0.109533	16.6158	0.449422	0.658401	0.815706	-6.97551	U1_Pros-Ctrl
Q9HD151	0.0860008	18.6526	0.449392	0.658422	0.815706	-6.97553	U1_Pros-Ctrl
Q9UHQ41	0.0547622	18.2685	0.449011	0.658693	0.815881	-6.9757	U1_Pros-Ctrl
P679361	0.057689	23.6203	0.448692	0.658918	0.816	-6.97585	U1_Pros-Ctrl
Q9Y2X31	-0.0434824	22.5484	-0.448192	0.659272	0.816149	-6.97609	U1_Pros-Ctrl
Q091611	0.0256236	21.912	0.448107	0.659333	0.816149	-6.97612	U1_Pros-Ctrl
Q9GZT41	-0.075413	17.3594	-0.447976	0.659425	0.816149	-6.97619	U1_Pros-Ctrl
Q8TDB61	0.034069	17.0827	0.447582	0.659704	0.816334	-6.97637	U1_Pros-Ctrl
Q6ZU801	-0.077826	17.0585	-0.447031	0.660095	0.816369	-6.97662	U1_Pros-Ctrl
Q9H9441	-0.0423186	18.456	-0.446902	0.660186	0.816369	-6.97668	U1_Pros-Ctrl
Q9NVR01	0.0529787	16.4208	0.44689	0.660195	0.816369	-6.97669	U1_Pros-Ctrl
Q86TS91	-0.169687	15.5466	-0.446799	0.66026	0.816369	-6.97673	U1_Pros-Ctrl
Q8TB721	-0.0591731	19.565	-0.446632	0.660378	0.816369	-6.97681	U1_Pros-Ctrl
Q70IA61	0.0788125	16.5578	0.446307	0.660609	0.816411	-6.97696	U1_Pros-Ctrl
Q86X531	-0.070369	15.5073	-0.446219	0.66067	0.816411	-6.977	U1_Pros-Ctrl
Q9Y2951	-0.0260382	21.8393	-0.445852	0.660931	0.816573	-6.97717	U1_Pros-Ctrl
Q8NEC71	-0.0446689	19.1366	-0.445613	0.6611	0.816623	-6.97728	U1_Pros-Ctrl
Q969H81	0.0341459	21.8204	0.444951	0.66157	0.816941	-6.97758	U1_Pros-Ctrl
O605081	0.0521952	20.5568	0.444886	0.661616	0.816941	-6.97761	U1_Pros-Ctrl
Q094721	0.034273	17.536	0.444492	0.661896	0.817127	-6.9778	U1_Pros-Ctrl
Q9Y3B41	0.0236631	21.2921	0.443192	0.662818	0.818106	-6.97839	U1_Pros-Ctrl
Q136861	-0.137862	16.2127	-0.442903	0.663023	0.818199	-6.97853	U1_Pros-Ctrl
P321891	-0.0242292	21.0811	-0.442579	0.663254	0.818255	-6.97868	U1_Pros-Ctrl
O753681	-0.0340515	22.5936	-0.442476	0.663327	0.818255	-6.97872	U1_Pros-Ctrl
Q9UBP61	0.044451	18.6285	0.441989	0.663673	0.818521	-6.97895	U1_Pros-Ctrl
Q9UEE91	-0.044944	20.519	-0.441322	0.664147	0.818946	-6.97925	U1_Pros-Ctrl
Q059321	-0.0414165	16.6571	-0.440936	0.664421	0.819084	-6.97943	U1_Pros-Ctrl
Q6PJF51	0.0686333	15.6083	0.440686	0.664598	0.819084	-6.97954	U1_Pros-Ctrl
Q969F91	0.0395259	17.4464	0.440618	0.664647	0.819084	-6.97957	U1_Pros-Ctrl
Q145581	-0.0241926	20.1354	-0.440321	0.664859	0.819173	-6.97971	U1_Pros-Ctrl
Q8NDA81	0.095465	16.0562	0.440151	0.664979	0.819173	-6.97979	U1_Pros-Ctrl
Q146671	-0.0734937	15.8818	-0.437886	0.66659	0.820998	-6.98082	U1_Pros-Ctrl
Q9NR191	0.0346634	18.8839	0.437039	0.667193	0.821537	-6.9812	U1_Pros-Ctrl
P043501	0.0975089	14.3841	0.436652	0.667469	0.821537	-6.98137	U1_Pros-Ctrl
Q927471	-0.0422148	19.8242	-0.436543	0.667546	0.821537	-6.98142	U1_Pros-Ctrl
Q9UGI81	-0.0270974	19.9646	-0.436542	0.667547	0.821537	-6.98142	U1_Pros-Ctrl
Q9Y3B91	0.0810094	19.6808	0.435958	0.667963	0.821698	-6.98169	U1_Pros-Ctrl
Q86W741	0.07509	15.3293	0.435817	0.668064	0.821698	-6.98175	U1_Pros-Ctrl
Q9ULT81	0.047184	20.1099	0.435811	0.668068	0.821698	-6.98176	U1_Pros-Ctrl
P460131	0.117871	24.2114	0.435605	0.668215	0.821719	-6.98185	U1_Pros-Ctrl
Q96HQ21	-0.0442248	18.2029	-0.435203	0.668501	0.821911	-6.98203	U1_Pros-Ctrl
Q157501	0.0322602	19.6561	0.434261	0.669172	0.822576	-6.98245	U1_Pros-Ctrl
P497701	-0.0394477	21.1068	-0.433991	0.669365	0.822653	-6.98258	U1_Pros-Ctrl
Q8TER51	0.0419049	17.8237	0.433247	0.669895	0.823077	-6.98291	U1_Pros-Ctrl
O959261	-0.0297913	18.2717	-0.433142	0.669971	0.823077	-6.98296	U1_Pros-Ctrl
P412181	-0.127349	23.0123	-0.432747	0.670252	0.823263	-6.98313	U1_Pros-Ctrl
Q8WXI91	-0.0414018	20.3341	-0.432406	0.670496	0.823313	-6.98329	U1_Pros-Ctrl
Q9H6U61	-0.10481	14.9561	-0.43216	0.670671	0.823313	-6.9834	U1_Pros-Ctrl
Q5F1R61	-0.127151	18.8653	-0.432143	0.670684	0.823313	-6.98341	U1_Pros-Ctrl
Q6PJG61	-0.0457609	20.2388	-0.431463	0.671169	0.823578	-6.98371	U1_Pros-Ctrl
Q9NVM41	0.0578301	17.2755	0.431453	0.671176	0.823578	-6.98371	U1_Pros-Ctrl
P200421	-0.042437	22.5681	-0.431293	0.67129	0.823578	-6.98379	U1_Pros-Ctrl
Q8WV741	-0.0822034	16.5946	-0.430729	0.671693	0.82385	-6.98404	U1_Pros-Ctrl
Q8WVX91	-0.050413	17.787	-0.430492	0.671862	0.82385	-6.98414	U1_Pros-Ctrl
Q9NTM91	-0.0418944	19.5193	-0.430391	0.671934	0.82385	-6.98419	U1_Pros-Ctrl
O948801	-0.0368112	18.7129	-0.43011	0.672135	0.82385	-6.98431	U1_Pros-Ctrl
O148181	0.027171	23.2654	0.43007	0.672164	0.82385	-6.98433	U1_Pros-Ctrl
P323211	0.0291488	19.9212	0.429506	0.672566	0.824183	-6.98458	U1_Pros-Ctrl
Q5JSJ41	-0.0785908	16.4516	-0.429038	0.672901	0.824207	-6.98479	U1_Pros-Ctrl
Q9NQS71	0.119615	19.8682	0.428954	0.672961	0.824207	-6.98483	U1_Pros-Ctrl
Q8WW011	0.0411477	16.7831	0.428825	0.673053	0.824207	-6.98489	U1_Pros-Ctrl
Q9H1D91	-0.0438607	17.2524	-0.428749	0.673107	0.824207	-6.98492	U1_Pros-Ctrl
Q9Y3L51	-0.114943	15.7525	-0.427655	0.673889	0.825005	-6.98541	U1_Pros-Ctrl
Q9H5X11	-0.0235258	19.4656	-0.427293	0.674148	0.825037	-6.98557	U1_Pros-Ctrl
P423451	-0.0226913	21.0335	-0.427211	0.674207	0.825037	-6.9856	U1_Pros-Ctrl
O608281	-0.0400618	21.027	-0.427071	0.674307	0.825037	-6.98566	U1_Pros-Ctrl
Q96DB51	-0.0289147	20.4932	-0.426417	0.674775	0.82545	-6.98595	U1_Pros-Ctrl
Q9NRG91	0.035532	20.2905	0.425735	0.675263	0.825888	-6.98626	U1_Pros-Ctrl
O439131	-0.0314002	19.0971	-0.425441	0.675473	0.825984	-6.98638	U1_Pros-Ctrl
Q9HAV01	-0.058533	18.6148	-0.423828	0.676628	0.827238	-6.9871	U1_Pros-Ctrl
Q969X51	-0.0774642	17.0963	-0.42364	0.676763	0.827242	-6.98718	U1_Pros-Ctrl
Q9Y5B81	-0.0611136	15.6165	-0.423252	0.677041	0.827422	-6.98735	U1_Pros-Ctrl
Q9Y6A91	0.0499672	19.9017	0.422386	0.677661	0.827584	-6.98773	U1_Pros-Ctrl
Q96S941	0.0756192	15.9275	0.422338	0.677696	0.827584	-6.98775	U1_Pros-Ctrl
Q7Z6B01	0.0582068	19.9481	0.422333	0.677699	0.827584	-6.98775	U1_Pros-Ctrl
Q6UUV91	0.103366	17.7997	0.42224	0.677766	0.827584	-6.98779	U1_Pros-Ctrl
Q8WUF81	0.112299	16.7911	0.422154	0.677828	0.827584	-6.98783	U1_Pros-Ctrl
Q5T4471	-0.0476355	18.707	-0.421665	0.678178	0.827851	-6.98804	U1_Pros-Ctrl
Q167061	-0.0456272	17.5078	-0.421234	0.678487	0.828069	-6.98823	U1_Pros-Ctrl
O758821	0.104898	17.3746	0.41992	0.67943	0.828987	-6.98881	U1_Pros-Ctrl
Q9GZZ91	-0.0270939	20.4727	-0.419659	0.679617	0.828987	-6.98892	U1_Pros-Ctrl
Q133471	-0.0278747	23.1467	-0.419637	0.679633	0.828987	-6.98893	U1_Pros-Ctrl
O751271	-0.0418165	17.5439	-0.419353	0.679836	0.829075	-6.98905	U1_Pros-Ctrl
P525941	0.086615	20.4192	0.41871	0.680298	0.829417	-6.98933	U1_Pros-Ctrl
Q8IY811	0.0390075	22.0376	0.418597	0.680379	0.829417	-6.98938	U1_Pros-Ctrl
O960281	-0.0291104	19.8952	-0.417864	0.680906	0.829848	-6.9897	U1_Pros-Ctrl
Q96SY01	-0.0305052	18.8123	-0.417651	0.681058	0.829848	-6.98979	U1_Pros-Ctrl
Q6ICG61	-0.0459712	18.1632	-0.417433	0.681215	0.829848	-6.98989	U1_Pros-Ctrl
Q5JSH31	0.0487287	18.6004	0.417374	0.681258	0.829848	-6.98991	U1_Pros-Ctrl
Q9NV661	0.056469	17.3847	0.416261	0.682058	0.830662	-6.99039	U1_Pros-Ctrl
Q930841	0.0260906	20.7872	0.415583	0.682545	0.831095	-6.99068	U1_Pros-Ctrl
Q96MW51	0.062676	18.7974	0.414958	0.682994	0.83144	-6.99095	U1_Pros-Ctrl
Q139481	0.06551	16.0129	0.414824	0.68309	0.83144	-6.99101	U1_Pros-Ctrl
P051411	-0.0363437	23.4982	-0.414458	0.683354	0.831597	-6.99117	U1_Pros-Ctrl
Q9GZQ31	0.0410302	18.3878	0.414278	0.683483	0.831597	-6.99125	U1_Pros-Ctrl
Q9NUY81	0.0433353	16.9659	0.413951	0.683718	0.831723	-6.99139	U1_Pros-Ctrl
O605511	-0.0750067	14.8959	-0.413513	0.684033	0.831884	-6.99157	U1_Pros-Ctrl
Q9NV881	-0.0260264	19.2599	-0.413399	0.684115	0.831884	-6.99162	U1_Pros-Ctrl
Q8IYA61	0.0909275	17.3463	0.413219	0.684245	0.831884	-6.9917	U1_Pros-Ctrl
Q96AA31	0.0619917	16.9339	0.412989	0.68441	0.831925	-6.9918	U1_Pros-Ctrl
P211271	0.0390104	19.359	0.412451	0.684798	0.832005	-6.99203	U1_Pros-Ctrl
Q5H9U91	-0.0587637	18.4679	-0.412429	0.684813	0.832005	-6.99204	U1_Pros-Ctrl
Q155451	-0.0542409	17.727	-0.412349	0.684871	0.832005	-6.99207	U1_Pros-Ctrl
Q8IY471	-0.0474692	18.0834	-0.41216	0.685007	0.832011	-6.99215	U1_Pros-Ctrl
P425661	0.0324317	21.0758	0.411442	0.685524	0.832479	-6.99246	U1_Pros-Ctrl
Q9UPR01	-0.042274	16.4268	-0.411081	0.685784	0.832492	-6.99262	U1_Pros-Ctrl
P622661	0.0423303	22.8479	0.411061	0.685799	0.832492	-6.99262	U1_Pros-Ctrl
Q5T3I01	0.0300915	19.6251	0.410854	0.685947	0.832513	-6.99271	U1_Pros-Ctrl
P509911	0.0243118	24.7612	0.410335	0.686321	0.832807	-6.99293	U1_Pros-Ctrl
O436171	-0.0279406	20.9143	-0.410018	0.68655	0.832924	-6.99307	U1_Pros-Ctrl
Q96QU81	0.0366429	18.871	0.409767	0.686731	0.832954	-6.99317	U1_Pros-Ctrl
P516081	-0.106729	18.2874	-0.409447	0.686961	0.832954	-6.99331	U1_Pros-Ctrl
Q96KR11	0.0298923	21.2218	0.409436	0.686969	0.832954	-6.99332	U1_Pros-Ctrl
Q129861	0.0794925	16.0427	0.408702	0.687499	0.833435	-6.99363	U1_Pros-Ctrl
Q9NPI11	-0.0296165	18.1141	-0.407744	0.688189	0.834113	-6.99403	U1_Pros-Ctrl
Q7L5N11	-0.0282954	21.3458	-0.406701	0.688942	0.834865	-6.99447	U1_Pros-Ctrl
P352701	0.124054	18.6743	0.405769	0.689615	0.83552	-6.99487	U1_Pros-Ctrl
Q9UPZ31	-0.0808614	14.9109	-0.404936	0.690216	0.836088	-6.99522	U1_Pros-Ctrl
P497201	0.0331725	21.4665	0.404539	0.690502	0.8362	-6.99538	U1_Pros-Ctrl
Q9BVS41	0.0549645	18.3665	0.404278	0.690691	0.8362	-6.99549	U1_Pros-Ctrl
P113881	0.137398	24.0948	0.404127	0.6908	0.8362	-6.99556	U1_Pros-Ctrl
P297281	-0.118186	17.8602	-0.404076	0.690837	0.8362	-6.99558	U1_Pros-Ctrl
Q9ULM31	0.075218	15.9699	0.403357	0.691356	0.836533	-6.99588	U1_Pros-Ctrl
Q96ME11	-0.0603955	18.1625	-0.403215	0.691459	0.836533	-6.99594	U1_Pros-Ctrl
Q9P2151	-0.0424373	16.8424	-0.403146	0.691509	0.836533	-6.99597	U1_Pros-Ctrl
Q9UKW41	-0.0357916	19.7288	-0.402556	0.691935	0.836888	-6.99621	U1_Pros-Ctrl
Q9UJT01	0.055749	15.7263	0.401635	0.692601	0.837225	-6.9966	U1_Pros-Ctrl
Q150421	-0.0211645	21.8338	-0.401509	0.692693	0.837225	-6.99665	U1_Pros-Ctrl
Q9NRA81	0.0386231	18.8546	0.401335	0.692819	0.837225	-6.99672	U1_Pros-Ctrl
Q9UJ831	0.0267923	19.8272	0.401099	0.692989	0.837225	-6.99682	U1_Pros-Ctrl
Q9BRR81	-0.0267931	18.8361	-0.400843	0.693174	0.837225	-6.99693	U1_Pros-Ctrl
Q6DD871	-0.085974	19.1008	-0.400753	0.693239	0.837225	-6.99697	U1_Pros-Ctrl
Q6NUQ41	0.0368381	21.7687	0.4007	0.693278	0.837225	-6.99699	U1_Pros-Ctrl
O759401	0.0845862	20.3709	0.400611	0.693342	0.837225	-6.99703	U1_Pros-Ctrl
Q8TEU71	-0.0955699	17.8357	-0.400523	0.693406	0.837225	-6.99706	U1_Pros-Ctrl
Q96DX71	-0.117066	15.9404	-0.400249	0.693604	0.837305	-6.99718	U1_Pros-Ctrl
Q8NBF21	-0.0434186	20.5699	-0.399882	0.69387	0.837466	-6.99733	U1_Pros-Ctrl
Q8IV381	0.0669026	19.9521	0.39969	0.694009	0.837473	-6.99741	U1_Pros-Ctrl
Q9Y3831	-0.0260849	22.5264	-0.398805	0.694649	0.838086	-6.99777	U1_Pros-Ctrl
P086511	-0.0706557	18.5149	-0.398067	0.695183	0.83856	-6.99808	U1_Pros-Ctrl
Q8NEW01	0.043094	17.2058	0.397743	0.695418	0.83856	-6.99821	U1_Pros-Ctrl
Q999861	-0.041099	22.5449	-0.397714	0.695439	0.83856	-6.99823	U1_Pros-Ctrl
P371081	-0.0519588	22.1088	-0.395524	0.697026	0.840308	-6.99913	U1_Pros-Ctrl
Q8N1F81	0.0468784	17.2846	0.395346	0.697155	0.840308	-6.9992	U1_Pros-Ctrl
O608701	-0.0339969	18.2129	-0.394964	0.697432	0.840482	-6.99936	U1_Pros-Ctrl
Q86VR21	0.0785752	17.2387	0.393948	0.698169	0.84121	-6.99977	U1_Pros-Ctrl
Q9Y2I71	0.0430508	18.5481	0.393443	0.698536	0.841491	-6.99998	U1_Pros-Ctrl
P535671	-0.172132	15.8081	-0.393219	0.698698	0.841526	-7.00007	U1_Pros-Ctrl
Q147281	-0.0437903	19.7484	-0.392841	0.698972	0.841696	-7.00023	U1_Pros-Ctrl
Q96FZ71	0.0529952	18.0967	0.392653	0.699109	0.8417	-7.0003	U1_Pros-Ctrl
P384321	0.034781	20.4469	0.392185	0.699449	0.841949	-7.00049	U1_Pros-Ctrl
Q153661	0.0273817	21.3212	0.391132	0.700214	0.842573	-7.00092	U1_Pros-Ctrl
Q9H4I31	-0.039063	17.7584	-0.391103	0.700234	0.842573	-7.00093	U1_Pros-Ctrl
O002571	-0.0934154	17.7996	-0.39073	0.700505	0.842739	-7.00109	U1_Pros-Ctrl
Q9BQG01	0.0309505	23.0171	0.390089	0.700971	0.843139	-7.00134	U1_Pros-Ctrl
Q6PJG21	0.0854592	17.8605	0.389593	0.701332	0.843298	-7.00155	U1_Pros-Ctrl
Q9NZ451	-0.0457024	19.4912	-0.389388	0.70148	0.843298	-7.00163	U1_Pros-Ctrl
Q96SK21	-0.0841866	18.3508	-0.389357	0.701503	0.843298	-7.00164	U1_Pros-Ctrl
O759281	0.0478131	14.2763	0.388421	0.702183	0.843955	-7.00202	U1_Pros-Ctrl
Q96T761	0.0317549	21.4101	0.387791	0.702641	0.844345	-7.00227	U1_Pros-Ctrl
Q6UXN91	-0.0295805	21.5371	-0.387592	0.702786	0.844359	-7.00235	U1_Pros-Ctrl
O779321	-0.083658	15.7785	-0.386917	0.703277	0.844721	-7.00262	U1_Pros-Ctrl
Q128931	0.0718466	15.6354	0.386806	0.703358	0.844721	-7.00267	U1_Pros-Ctrl
Q9UNL21	0.041117	20.3901	0.386627	0.703489	0.844721	-7.00274	U1_Pros-Ctrl
P610731	-0.0895438	14.2085	-0.385829	0.704069	0.845141	-7.00306	U1_Pros-Ctrl
Q9BVC61	0.0388107	20.6036	0.385734	0.704138	0.845141	-7.0031	U1_Pros-Ctrl
P145431	0.0673767	16.3686	0.385497	0.704311	0.845141	-7.00319	U1_Pros-Ctrl
P632201	0.043521	22.0875	0.385411	0.704373	0.845141	-7.00323	U1_Pros-Ctrl
P224151	0.050999	16.9306	0.385135	0.704575	0.845159	-7.00334	U1_Pros-Ctrl
Q5VTR21	-0.0301356	21.3143	-0.384788	0.704827	0.845159	-7.00348	U1_Pros-Ctrl
O152121	0.0241027	21.6717	0.384762	0.704846	0.845159	-7.00349	U1_Pros-Ctrl
Q9BWT31	0.0330852	17.1541	0.384656	0.704923	0.845159	-7.00353	U1_Pros-Ctrl
O005411	0.0590105	21.8073	0.384251	0.705218	0.845353	-7.00369	U1_Pros-Ctrl
Q8N2011	-0.0237908	20.1155	-0.383837	0.705519	0.845553	-7.00386	U1_Pros-Ctrl
O755331	0.0200507	24.447	0.382906	0.706198	0.846137	-7.00423	U1_Pros-Ctrl
O609251	0.0280613	22.3194	0.38273	0.706327	0.846137	-7.0043	U1_Pros-Ctrl
Q132631	0.0257165	24.1316	0.382618	0.706408	0.846137	-7.00434	U1_Pros-Ctrl
Q150481	-0.0604704	15.689	-0.381926	0.706912	0.846286	-7.00462	U1_Pros-Ctrl
Q6ZN551	-0.0712397	17.2764	-0.381922	0.706915	0.846286	-7.00462	U1_Pros-Ctrl
Q8IYL31	0.0456036	17.3547	0.381897	0.706934	0.846286	-7.00463	U1_Pros-Ctrl
Q9UHQ91	-0.0433496	15.5157	-0.381708	0.707071	0.84629	-7.0047	U1_Pros-Ctrl
Q86UT81	-0.0877724	16.27	-0.38073	0.707785	0.846984	-7.00509	U1_Pros-Ctrl
Q8NB781	-0.0779399	15.03	-0.379817	0.708451	0.84762	-7.00545	U1_Pros-Ctrl
P516061	-0.0945365	15.0457	-0.379558	0.70864	0.847686	-7.00556	U1_Pros-Ctrl
Q9H1731	0.0376795	17.4627	0.378375	0.709503	0.848015	-7.00602	U1_Pros-Ctrl
P623181	-0.0421527	21.2952	-0.37831	0.70955	0.848015	-7.00605	U1_Pros-Ctrl
Q9Y6V01	-0.0827426	18.0892	-0.378247	0.709596	0.848015	-7.00607	U1_Pros-Ctrl
Q8WU901	0.049496	22.4267	0.377985	0.709788	0.848015	-7.00617	U1_Pros-Ctrl
Q9H6R01	0.0544125	17.9451	0.377919	0.709836	0.848015	-7.0062	U1_Pros-Ctrl
P027941	0.0670893	14.9091	0.377908	0.709844	0.848015	-7.0062	U1_Pros-Ctrl
Q71UI91	-0.062072	21.4638	-0.377894	0.709854	0.848015	-7.00621	U1_Pros-Ctrl
Q998281	0.0421204	17.6577	0.377436	0.710189	0.848228	-7.00639	U1_Pros-Ctrl
Q928821	0.0500746	20.9542	0.377282	0.710301	0.848228	-7.00645	U1_Pros-Ctrl
Q9NVS21	-0.0341494	19.632	-0.376893	0.710585	0.848408	-7.0066	U1_Pros-Ctrl
Q7Z4L51	0.084887	14.371	0.376266	0.711044	0.848533	-7.00685	U1_Pros-Ctrl
O145241	-0.089827	17.3236	-0.376227	0.711072	0.848533	-7.00686	U1_Pros-Ctrl
P161041	0.128751	21.102	0.376154	0.711125	0.848533	-7.00689	U1_Pros-Ctrl
P629931	0.0192326	23.1093	0.376014	0.711227	0.848533	-7.00695	U1_Pros-Ctrl
Q925451	-0.0740425	15.5876	-0.375178	0.711838	0.849102	-7.00727	U1_Pros-Ctrl
Q9H4881	-0.0410844	20.0227	-0.374833	0.71209	0.849243	-7.00741	U1_Pros-Ctrl
Q020831	-0.0584483	14.571	-0.374474	0.712353	0.849395	-7.00755	U1_Pros-Ctrl
Q9P2D01	0.0559128	16.8672	0.372684	0.713662	0.850782	-7.00824	U1_Pros-Ctrl
Q5T7491	0.134733	18.4615	0.372281	0.713957	0.850782	-7.0084	U1_Pros-Ctrl
O151441	0.0267936	23.6996	0.37222	0.714002	0.850782	-7.00842	U1_Pros-Ctrl
Q96EV81	-0.0890711	17.4152	-0.372148	0.714054	0.850782	-7.00845	U1_Pros-Ctrl
P524341	-0.0231421	20.425	-0.371883	0.714249	0.850853	-7.00855	U1_Pros-Ctrl
P785271	-0.0353954	26.1923	-0.371366	0.714627	0.851097	-7.00875	U1_Pros-Ctrl
P840851	0.0734724	19.9373	0.371235	0.714723	0.851097	-7.0088	U1_Pros-Ctrl
Q3B7261	0.0312853	19.8669	0.370964	0.714921	0.851174	-7.00891	U1_Pros-Ctrl
P412081	0.0353966	20.2207	0.370411	0.715326	0.851397	-7.00912	U1_Pros-Ctrl
Q2TAA21	-0.0686597	17.8335	-0.37034	0.715378	0.851397	-7.00915	U1_Pros-Ctrl
Q9BZL41	0.0369648	18.3495	0.370057	0.715585	0.851483	-7.00926	U1_Pros-Ctrl
Q925401	0.143489	16.3432	0.368799	0.716507	0.85242	-7.00974	U1_Pros-Ctrl
Q9NVX01	-0.0742571	15.7309	-0.368534	0.716701	0.85249	-7.00984	U1_Pros-Ctrl
O155301	-0.0276685	17.8268	-0.367856	0.717198	0.852921	-7.0101	U1_Pros-Ctrl
Q134161	-0.0198085	20.5763	-0.367415	0.717522	0.853145	-7.01027	U1_Pros-Ctrl
Q96CN41	-0.0415068	16.5905	-0.366909	0.717893	0.853426	-7.01046	U1_Pros-Ctrl
Q024471	0.0944845	17.5782	0.365411	0.718992	0.854571	-7.01103	U1_Pros-Ctrl
Q929341	-0.0464705	14.9093	-0.365202	0.719144	0.854592	-7.01111	U1_Pros-Ctrl
Q96BS21	-0.0243803	19.7775	-0.364736	0.719486	0.854838	-7.01129	U1_Pros-Ctrl
Q9H7D01	-0.0496303	19.1734	-0.364492	0.719666	0.854891	-7.01138	U1_Pros-Ctrl
Q9H0001	-0.0367499	20.6902	-0.363156	0.720647	0.855824	-7.01189	U1_Pros-Ctrl
Q9NPD31	-0.0414066	19.2578	-0.363053	0.720722	0.855824	-7.01192	U1_Pros-Ctrl
Q71DI31	0.119402	13.1777	0.363079	0.721509	0.856533	-6.85352	U1_Pros-Ctrl
P688711	0.268784	14.3281	0.361871	0.72159	0.856533	-7.01237	U1_Pros-Ctrl
O152351	-0.0696512	18.8457	-0.361488	0.721872	0.856706	-7.01251	U1_Pros-Ctrl
P280721	0.0166673	21.9173	0.360457	0.72263	0.857445	-7.0129	U1_Pros-Ctrl
Q8IY571	-0.0584891	15.0454	-0.360262	0.722773	0.857454	-7.01297	U1_Pros-Ctrl
Q9UHK01	0.1102	16.2674	0.359383	0.723419	0.85773	-7.0133	U1_Pros-Ctrl
Q9GZR11	-0.0719836	15.2246	-0.359303	0.723478	0.85773	-7.01333	U1_Pros-Ctrl
Q8NCB21	-0.0578454	14.9139	-0.359026	0.723682	0.85773	-7.01344	U1_Pros-Ctrl
Q9NTX71	-0.0742976	16.8273	-0.358987	0.723711	0.85773	-7.01345	U1_Pros-Ctrl
Q96KC81	-0.0362199	19.4461	-0.358933	0.72375	0.85773	-7.01347	U1_Pros-Ctrl
P146781	-0.0312871	21.6069	-0.358679	0.723937	0.85773	-7.01357	U1_Pros-Ctrl
Q9HBF41	-0.0615007	17.2122	-0.358654	0.723956	0.85773	-7.01358	U1_Pros-Ctrl
P414401	-0.0968586	14.0392	-0.358338	0.724188	0.857819	-7.01369	U1_Pros-Ctrl
Q9NX141	-0.0265499	19.5208	-0.358183	0.724302	0.857819	-7.01375	U1_Pros-Ctrl
Q130291	0.0638334	17.2873	0.357924	0.724493	0.857848	-7.01385	U1_Pros-Ctrl
Q9H0K61	-0.0383771	17.2998	-0.357708	0.724651	0.857848	-7.01393	U1_Pros-Ctrl
Q9BWU11	-0.102513	15.9794	-0.357597	0.724734	0.857848	-7.01397	U1_Pros-Ctrl
Q6ZRS21	0.0375493	18.5287	0.357191	0.725033	0.858041	-7.01412	U1_Pros-Ctrl
P249281	-0.0195331	22.5739	-0.356755	0.725353	0.85826	-7.01428	U1_Pros-Ctrl
Q7Z2W91	-0.0631876	18.0667	-0.356342	0.725657	0.858459	-7.01444	U1_Pros-Ctrl
Q027501	-0.0225788	20.3589	-0.35585	0.72602	0.858727	-7.01462	U1_Pros-Ctrl
Q8IYD11	-0.102784	14.2363	-0.355424	0.726333	0.858937	-7.01477	U1_Pros-Ctrl
P577211	0.0412399	18.1944	0.354486	0.727024	0.85943	-7.01512	U1_Pros-Ctrl
Q5SNV91	0.0525092	20.2471	0.354321	0.727146	0.85943	-7.01518	U1_Pros-Ctrl
P108091	0.0293576	26.6298	0.354279	0.727177	0.85943	-7.0152	U1_Pros-Ctrl
Q997001	-0.0387945	20.6925	-0.35412	0.727294	0.85943	-7.01526	U1_Pros-Ctrl
Q9H1E51	-0.038261	18.2122	-0.353198	0.727973	0.860072	-7.0156	U1_Pros-Ctrl
Q8IY951	-0.0511235	16.8765	-0.352536	0.728461	0.860488	-7.01584	U1_Pros-Ctrl
P497921	-0.0196583	23.279	-0.351802	0.729002	0.860891	-7.01611	U1_Pros-Ctrl
Q9H6S01	0.0280359	20.3067	0.351704	0.729075	0.860891	-7.01614	U1_Pros-Ctrl
Q68DK71	-0.256709	16.7379	-0.351402	0.729298	0.860926	-7.01625	U1_Pros-Ctrl
Q96BN81	0.0594591	20.2127	0.350964	0.729621	0.860926	-7.01641	U1_Pros-Ctrl
Q9Y2771	-0.0507388	22.1756	-0.350953	0.729629	0.860926	-7.01642	U1_Pros-Ctrl
P129551	0.0445839	20.2615	0.350925	0.729649	0.860926	-7.01643	U1_Pros-Ctrl
Q96N671	0.0557656	18.6151	0.350481	0.729977	0.861152	-7.01659	U1_Pros-Ctrl
Q135051	-0.025907	20.33	-0.350167	0.730209	0.861265	-7.0167	U1_Pros-Ctrl
Q9NX581	-0.0759885	23.0325	-0.349353	0.73081	0.861813	-7.017	U1_Pros-Ctrl
Q9P2191	-0.0439731	15.9348	-0.348641	0.731335	0.862271	-7.01726	U1_Pros-Ctrl
O148801	-0.0429271	20.659	-0.348134	0.73171	0.862553	-7.01744	U1_Pros-Ctrl
O436771	-0.073985	17.3715	-0.347786	0.731967	0.862694	-7.01757	U1_Pros-Ctrl
P352261	-0.0593985	19.0759	-0.34734	0.732296	0.862922	-7.01773	U1_Pros-Ctrl
A0A0B4J2F01	-0.0531095	17.9396	-0.346974	0.732566	0.863079	-7.01786	U1_Pros-Ctrl
Q9NWA01	0.0752186	16.8809	0.346703	0.732766	0.863154	-7.01796	U1_Pros-Ctrl
Q136161	-0.0156592	23.0609	-0.346442	0.732959	0.863221	-7.01805	U1_Pros-Ctrl
Q9UJK01	-0.068981	15.4841	-0.345788	0.733443	0.863629	-7.01829	U1_Pros-Ctrl
Q093281	-0.0464069	17.1002	-0.344988	0.734034	0.864165	-7.01858	U1_Pros-Ctrl
O147331	-0.0355041	18.782	-0.344575	0.73434	0.864363	-7.01872	U1_Pros-Ctrl
Q131361	-0.0418894	18.9285	-0.344355	0.734502	0.864394	-7.0188	U1_Pros-Ctrl
P546191	-0.0265709	20.3691	-0.343824	0.734895	0.864695	-7.01899	U1_Pros-Ctrl
Q081701	-0.0268744	22.1617	-0.343119	0.735417	0.865025	-7.01925	U1_Pros-Ctrl
Q6NVH71	-0.104112	15.3533	-0.343052	0.735466	0.865025	-7.01927	U1_Pros-Ctrl
P460191	-0.0500361	18.3716	-0.342616	0.735789	0.865025	-7.01943	U1_Pros-Ctrl
P623121	-0.047305	21.0411	-0.342569	0.735824	0.865025	-7.01944	U1_Pros-Ctrl
Q9BXS61	-0.0604801	18.6174	-0.342492	0.735881	0.865025	-7.01947	U1_Pros-Ctrl
Q5JPH61	-0.0445888	18.8696	-0.342335	0.735997	0.865025	-7.01953	U1_Pros-Ctrl
O947611	-0.0740443	15.3818	-0.342018	0.736231	0.86514	-7.01964	U1_Pros-Ctrl
Q8IWD41	-0.0413121	18.1018	-0.341769	0.736416	0.865196	-7.01973	U1_Pros-Ctrl
Q9BSB41	0.0727998	14.1541	0.34139	0.736696	0.865365	-7.01986	U1_Pros-Ctrl
Q8N6801	0.0603994	15.4638	0.340825	0.737114	0.865614	-7.02006	U1_Pros-Ctrl
Q96B541	0.0328152	17.1073	0.340734	0.737182	0.865614	-7.02009	U1_Pros-Ctrl
Q049171	-0.0181175	22.8036	-0.340272	0.737524	0.865854	-7.02026	U1_Pros-Ctrl
Q8N5671	-0.078943	16.0561	-0.339375	0.738189	0.866474	-7.02058	U1_Pros-Ctrl
Q9BTA91	0.0340428	19.0335	0.338877	0.738558	0.866722	-7.02075	U1_Pros-Ctrl
Q8WUM01	-0.0192559	22.0135	-0.33872	0.738674	0.866722	-7.02081	U1_Pros-Ctrl
Q8IUE61	-0.0818782	17.8947	-0.338356	0.738944	0.866877	-7.02093	U1_Pros-Ctrl
P521791	0.0616065	15.06	0.338152	0.739095	0.866894	-7.02101	U1_Pros-Ctrl
Q9BXP21	0.031844	17.9412	0.337902	0.73928	0.866947	-7.02109	U1_Pros-Ctrl
P802971	-0.0495643	18.8668	-0.337643	0.739472	0.866947	-7.02119	U1_Pros-Ctrl
Q9NX471	0.0533651	16.012	0.337523	0.739561	0.866947	-7.02123	U1_Pros-Ctrl
Q9BRZ21	-0.0278423	20.1156	-0.337289	0.739735	0.866947	-7.02131	U1_Pros-Ctrl
Q153861	-0.0412398	19.5737	-0.337165	0.739826	0.866947	-7.02135	U1_Pros-Ctrl
O754391	-0.0242112	21.5387	-0.336397	0.740396	0.867326	-7.02162	U1_Pros-Ctrl
Q9Y6M41	-0.0475044	17.8868	-0.336359	0.740424	0.867326	-7.02164	U1_Pros-Ctrl
P600021	-0.0859142	15.7557	-0.335414	0.741125	0.867828	-7.02197	U1_Pros-Ctrl
Q9NWT11	-0.0390108	20.171	-0.335411	0.741127	0.867828	-7.02197	U1_Pros-Ctrl
Q134251	-0.0559832	14.1168	-0.334839	0.741551	0.868164	-7.02217	U1_Pros-Ctrl
Q8N2K01	-0.0285053	18.7747	-0.334346	0.741917	0.868432	-7.02234	U1_Pros-Ctrl
O952951	-0.0381979	19.0468	-0.333663	0.742424	0.868864	-7.02258	U1_Pros-Ctrl
O751651	0.026533	20.8682	0.332821	0.743049	0.869435	-7.02287	U1_Pros-Ctrl
Q089991	0.0809625	16.316	0.330777	0.744568	0.870822	-7.02357	U1_Pros-Ctrl
Q128721	0.042592	19.4198	0.330715	0.744614	0.870822	-7.0236	U1_Pros-Ctrl
Q9H5821	-0.0645423	16.0708	-0.330669	0.744648	0.870822	-7.02361	U1_Pros-Ctrl
Q6ZS171	-0.15344	15.8818	-0.33001	0.745138	0.870864	-7.02384	U1_Pros-Ctrl
Q6ZMG91	0.0429212	18.0342	0.329838	0.745266	0.870864	-7.0239	U1_Pros-Ctrl
P628051	-0.161485	24.0112	-0.329804	0.745291	0.870864	-7.02391	U1_Pros-Ctrl
Q155321	-0.0227903	19.8282	-0.329751	0.74533	0.870864	-7.02393	U1_Pros-Ctrl
P632411	-0.0326452	21.8089	-0.329694	0.745373	0.870864	-7.02395	U1_Pros-Ctrl
Q995901	0.0229809	19.6816	0.329329	0.745644	0.87102	-7.02407	U1_Pros-Ctrl
P622631	0.0405523	21.825	0.328458	0.746292	0.871616	-7.02437	U1_Pros-Ctrl
Q9HDC91	0.0269954	22.0176	0.328213	0.746474	0.871667	-7.02445	U1_Pros-Ctrl
O146461	0.0267222	20.495	0.327239	0.747199	0.872234	-7.02479	U1_Pros-Ctrl
Q153611	-0.0611705	16.2204	-0.327189	0.747235	0.872234	-7.0248	U1_Pros-Ctrl
P407631	-0.016061	21.679	-0.326919	0.747436	0.872308	-7.02489	U1_Pros-Ctrl
Q9UIG01	-0.0931519	22.7542	-0.326627	0.747653	0.8724	-7.02499	U1_Pros-Ctrl
P528951	-0.105695	16.7607	-0.326412	0.747813	0.872426	-7.02507	U1_Pros-Ctrl
Q96BP21	0.0648554	15.7762	0.325734	0.748318	0.872854	-7.0253	U1_Pros-Ctrl
O753671	-0.0581838	23.0475	-0.325194	0.748721	0.873162	-7.02548	U1_Pros-Ctrl
P565891	-0.034637	19.0378	-0.324893	0.748945	0.873262	-7.02558	U1_Pros-Ctrl
P423561	-0.0210521	18.8702	-0.323105	0.750277	0.874494	-7.02619	U1_Pros-Ctrl
P113871	0.114182	23.1317	0.323103	0.750277	0.874494	-7.02619	U1_Pros-Ctrl
Q159101	-0.0430645	18.2727	-0.322302	0.750874	0.875028	-7.02646	U1_Pros-Ctrl
Q96CN91	0.035957	17.8175	0.321695	0.751327	0.87531	-7.02666	U1_Pros-Ctrl
Q9Y2E51	-0.0573739	18.0278	-0.321357	0.751579	0.87531	-7.02677	U1_Pros-Ctrl
Q6YN161	0.016475	20.8347	0.3213	0.751621	0.87531	-7.02679	U1_Pros-Ctrl
Q9H8G21	-0.0402797	18.4396	-0.321148	0.751734	0.87531	-7.02684	U1_Pros-Ctrl
Q9NUQ81	0.0240144	20.3219	0.321049	0.751809	0.87531	-7.02688	U1_Pros-Ctrl
Q9UII21	-0.0303105	23.6379	-0.320607	0.752138	0.87552	-7.02702	U1_Pros-Ctrl
Q6UX531	-0.109585	17.0218	-0.320435	0.752266	0.87552	-7.02708	U1_Pros-Ctrl
Q5T2E61	-0.0426726	17.2146	-0.320234	0.752416	0.875533	-7.02715	U1_Pros-Ctrl
Q9UK591	0.0214636	20.9138	0.319066	0.753287	0.876386	-7.02754	U1_Pros-Ctrl
O149251	-0.0362101	17.8949	-0.318442	0.753753	0.876767	-7.02774	U1_Pros-Ctrl
Q5U5X01	-0.0620457	17.7173	-0.31637	0.7553	0.878404	-7.02843	U1_Pros-Ctrl
Q8NEM71	-0.182914	15.0381	-0.315895	0.755654	0.878655	-7.02858	U1_Pros-Ctrl
Q8NBN71	-0.0721294	17.6705	-0.31495	0.75636	0.879181	-7.0289	U1_Pros-Ctrl
O952321	0.0243583	22.3888	0.314917	0.756385	0.879181	-7.02891	U1_Pros-Ctrl
O949661	0.0190587	19.6063	0.314187	0.75693	0.879647	-7.02915	U1_Pros-Ctrl
Q8IWY91	-0.0444355	17.4439	-0.314008	0.757064	0.879647	-7.0292	U1_Pros-Ctrl
P268851	-0.0370905	19.9323	-0.313508	0.757438	0.879919	-7.02937	U1_Pros-Ctrl
Q9H2571	0.0278191	18.3751	0.313053	0.757778	0.880153	-7.02952	U1_Pros-Ctrl
Q134781	0.0451382	17.0576	0.31252	0.758177	0.880308	-7.02969	U1_Pros-Ctrl
Q5JPI31	-0.0474999	16.9403	-0.312502	0.75819	0.880308	-7.0297	U1_Pros-Ctrl
Q929181	-0.0443021	17.7595	-0.312042	0.758534	0.880495	-7.02984	U1_Pros-Ctrl
Q149741	0.020534	24.134	0.311914	0.75863	0.880495	-7.02989	U1_Pros-Ctrl
Q6PHR21	0.0758093	15.5087	0.310862	0.759416	0.881246	-7.03023	U1_Pros-Ctrl
Q8N8A61	-0.0329514	18.8712	-0.309984	0.760073	0.881847	-7.03051	U1_Pros-Ctrl
Q9Y3D21	0.116333	16.1779	0.309699	0.760286	0.881932	-7.0306	U1_Pros-Ctrl
Q8N1G01	0.0582104	16.4716	0.309247	0.760625	0.882163	-7.03075	U1_Pros-Ctrl
Q9Y2R01	0.0362979	19.4291	0.308548	0.761148	0.882608	-7.03097	U1_Pros-Ctrl
P467811	-0.0273309	23.7483	-0.308036	0.761531	0.88289	-7.03114	U1_Pros-Ctrl
Q6V1P91	0.0859281	17.3108	0.306942	0.762351	0.883644	-7.03149	U1_Pros-Ctrl
Q9NUU71	-0.016915	21.0593	-0.306612	0.762598	0.883644	-7.03159	U1_Pros-Ctrl
Q96S551	-0.0338084	19.9037	-0.306608	0.762601	0.883644	-7.0316	U1_Pros-Ctrl
Q926131	0.0447837	15.8993	0.305962	0.763085	0.884043	-7.0318	U1_Pros-Ctrl
Q9H0611	0.0293943	18.961	0.305568	0.76338	0.884223	-7.03193	U1_Pros-Ctrl
P300501	0.0225794	22.7205	0.3052	0.763656	0.884285	-7.03204	U1_Pros-Ctrl
Q9BVV71	0.0317137	19.5733	0.305123	0.763713	0.884285	-7.03207	U1_Pros-Ctrl
Q9UJ681	-0.0154446	20.4416	-0.304389	0.764263	0.884611	-7.0323	U1_Pros-Ctrl
Q96ER31	0.0273272	19.8908	0.304345	0.764297	0.884611	-7.03232	U1_Pros-Ctrl
Q5VWC81	0.0508158	16.1033	0.304188	0.764414	0.884611	-7.03237	U1_Pros-Ctrl
Q6L8Q71	-0.0194169	20.8104	-0.303987	0.764565	0.884623	-7.03243	U1_Pros-Ctrl
Q9UHD81	0.0235516	22.2788	0.303097	0.765233	0.884627	-7.03271	U1_Pros-Ctrl
Q150181	0.0228209	19.9764	0.302922	0.765364	0.884627	-7.03277	U1_Pros-Ctrl
Q166371	-0.0297456	20.0183	-0.30283	0.765433	0.884627	-7.0328	U1_Pros-Ctrl
P294011	0.039169	24.564	0.302642	0.765574	0.884627	-7.03286	U1_Pros-Ctrl
Q8TDQ71	-0.0807353	15.4313	-0.30249	0.765688	0.884627	-7.0329	U1_Pros-Ctrl
O948861	0.053807	15.9849	0.302465	0.765707	0.884627	-7.03291	U1_Pros-Ctrl
P220331	-0.0174623	19.9824	-0.30242	0.76574	0.884627	-7.03292	U1_Pros-Ctrl
Q166291	-0.019456	22.5244	-0.302317	0.765817	0.884627	-7.03296	U1_Pros-Ctrl
Q9UH171	0.0370749	20.6174	0.302303	0.765828	0.884627	-7.03296	U1_Pros-Ctrl
P0DPD71	-0.0665834	16.7465	-0.301704	0.766277	0.884737	-7.03315	U1_Pros-Ctrl
O004871	0.0175337	22.3023	0.301684	0.766292	0.884737	-7.03316	U1_Pros-Ctrl
Q929951	0.0197246	17.2354	0.301583	0.766368	0.884737	-7.03319	U1_Pros-Ctrl
O959851	0.0311633	17.731	0.301322	0.766564	0.884737	-7.03327	U1_Pros-Ctrl
P094931	0.0559169	16.5005	0.301244	0.766623	0.884737	-7.03329	U1_Pros-Ctrl
Q926181	-0.0455093	16.255	-0.300326	0.767312	0.885368	-7.03358	U1_Pros-Ctrl
Q9BT401	0.118825	16.2125	0.30012	0.767466	0.885368	-7.03365	U1_Pros-Ctrl
F8WBI61	-0.0606378	20.5577	-0.299955	0.76759	0.885368	-7.0337	U1_Pros-Ctrl
Q8NC561	0.0286401	19.7138	0.299685	0.767793	0.885427	-7.03378	U1_Pros-Ctrl
Q9Y6I31	-0.0271019	19.6918	-0.299452	0.767967	0.885427	-7.03386	U1_Pros-Ctrl
Q9Y4831	0.0645621	18.3675	0.299328	0.768061	0.885427	-7.03389	U1_Pros-Ctrl
O434931	0.0282024	18.8125	0.299112	0.768222	0.885452	-7.03396	U1_Pros-Ctrl
Q9NYM91	0.0450279	15.8254	0.29817	0.76893	0.885682	-7.03426	U1_Pros-Ctrl
Q8IWC11	-0.0291843	20.0576	-0.298128	0.768962	0.885682	-7.03427	U1_Pros-Ctrl
P352411	-0.0157741	21.3797	-0.29805	0.76902	0.885682	-7.03429	U1_Pros-Ctrl
Q9Y2G21	-0.0472741	16.74	-0.297986	0.769068	0.885682	-7.03431	U1_Pros-Ctrl
Q8N1031	0.0665355	14.2666	0.297914	0.769123	0.885682	-7.03433	U1_Pros-Ctrl
O153811	0.031174	19.9164	0.297141	0.769703	0.886148	-7.03457	U1_Pros-Ctrl
Q017801	0.0213172	21.6399	0.296878	0.769901	0.886148	-7.03466	U1_Pros-Ctrl
Q6UW021	-0.0545885	17.6202	-0.296815	0.769948	0.886148	-7.03468	U1_Pros-Ctrl
Q9H4Z31	-0.0437036	18.0712	-0.296502	0.770183	0.886258	-7.03477	U1_Pros-Ctrl
Q138951	-0.0203606	20.9195	-0.295986	0.770572	0.886543	-7.03493	U1_Pros-Ctrl
Q08AG71	0.0462385	17.9629	0.295616	0.770849	0.88658	-7.03505	U1_Pros-Ctrl
Q7L5901	0.10993	15.9676	0.29557	0.770884	0.88658	-7.03506	U1_Pros-Ctrl
P181241	-0.0137158	24.4244	-0.295294	0.771091	0.886626	-7.03514	U1_Pros-Ctrl
Q134221	-0.0500552	20.4146	-0.295126	0.771218	0.886626	-7.0352	U1_Pros-Ctrl
Q96LA81	-0.0278423	15.9074	-0.294957	0.771345	0.886626	-7.03525	U1_Pros-Ctrl
Q141551	-0.0286987	20.6819	-0.29471	0.771531	0.886678	-7.03532	U1_Pros-Ctrl
Q9BZZ51	-0.0145866	22.5787	-0.294453	0.771724	0.886739	-7.0354	U1_Pros-Ctrl
Q9Y5A91	0.0285764	20.7758	0.294028	0.772044	0.886846	-7.03553	U1_Pros-Ctrl
Q96T881	-0.0284094	21.0568	-0.293956	0.772097	0.886846	-7.03556	U1_Pros-Ctrl
Q9H9E31	0.0163287	19.4379	0.293595	0.772369	0.886996	-7.03567	U1_Pros-Ctrl
Q7Z7C81	-0.0557572	16.438	-0.293277	0.772608	0.887053	-7.03576	U1_Pros-Ctrl
P319431	0.0181219	21.9696	0.293157	0.772698	0.887053	-7.0358	U1_Pros-Ctrl
Q6P4E11	0.0428541	16.8901	0.292955	0.77285	0.887066	-7.03586	U1_Pros-Ctrl
Q96NB21	0.0862024	15.6799	0.292478	0.773209	0.887108	-7.03601	U1_Pros-Ctrl
Q129061	0.0145505	24.2495	0.292351	0.773305	0.887108	-7.03605	U1_Pros-Ctrl
P630981	-0.0194298	19.7338	-0.292314	0.773332	0.887108	-7.03606	U1_Pros-Ctrl
Q9NWW51	0.0607906	14.8579	0.291933	0.77362	0.887108	-7.03617	U1_Pros-Ctrl
O951401	0.0236665	19.2408	0.291841	0.773689	0.887108	-7.0362	U1_Pros-Ctrl
O758431	0.0368863	18.1132	0.291562	0.773898	0.887108	-7.03629	U1_Pros-Ctrl
P623301	0.0197012	19.733	0.291552	0.773906	0.887108	-7.03629	U1_Pros-Ctrl
Q9P0M91	0.0354401	17.6946	0.291415	0.77401	0.887108	-7.03633	U1_Pros-Ctrl
Q96GX21	-0.0544088	17.4672	-0.291207	0.774166	0.887126	-7.03639	U1_Pros-Ctrl
Q8TB241	0.12111	15.7727	0.289759	0.775256	0.888214	-7.03683	U1_Pros-Ctrl
Q9UDX41	-0.0462301	19.0171	-0.289291	0.775608	0.888312	-7.03697	U1_Pros-Ctrl
Q996401	0.0410422	15.7744	0.289273	0.775622	0.888312	-7.03698	U1_Pros-Ctrl
Q5VWZ21	0.0598307	19.391	0.288917	0.77589	0.888458	-7.03709	U1_Pros-Ctrl
Q969E21	0.0809261	17.6935	0.288447	0.776245	0.888703	-7.03723	U1_Pros-Ctrl
Q96S521	0.0396618	18.8905	0.288189	0.776439	0.888764	-7.03731	U1_Pros-Ctrl
Q5VIR61	0.0147598	20.2186	0.28795	0.776619	0.88881	-7.03738	U1_Pros-Ctrl
O754961	0.0208257	19.7973	0.287217	0.777171	0.889237	-7.0376	U1_Pros-Ctrl
Q96ST31	0.0237803	21.5209	0.287032	0.777311	0.889237	-7.03765	U1_Pros-Ctrl
Q9NRW71	0.0261679	19.1763	0.28685	0.777447	0.889237	-7.03771	U1_Pros-Ctrl
O151261	-0.0220116	20.301	-0.286708	0.777555	0.889237	-7.03775	U1_Pros-Ctrl
Q9P2T11	-0.0484666	19.4774	-0.286437	0.777759	0.889306	-7.03783	U1_Pros-Ctrl
P317511	-0.024275	19.5925	-0.286254	0.777897	0.889306	-7.03788	U1_Pros-Ctrl
Q9UMX51	0.0300311	20.6111	0.285827	0.778219	0.889513	-7.03801	U1_Pros-Ctrl
Q8WV991	0.0339208	17.4242	0.285412	0.778531	0.88971	-7.03814	U1_Pros-Ctrl
O146811	-0.0414968	17.5383	-0.285097	0.778769	0.889821	-7.03823	U1_Pros-Ctrl
O438081	-0.0509624	16.7464	-0.284665	0.779095	0.890033	-7.03836	U1_Pros-Ctrl
Q9Y4B61	-0.0183481	20.1214	-0.283849	0.779711	0.890575	-7.0386	U1_Pros-Ctrl
Q96CB91	-0.0771913	16.3335	-0.283661	0.779852	0.890576	-7.03865	U1_Pros-Ctrl
Q9P2N51	-0.0275097	20.4967	-0.282457	0.780761	0.891253	-7.03901	U1_Pros-Ctrl
P609531	0.0206653	22.5394	0.282397	0.780806	0.891253	-7.03903	U1_Pros-Ctrl
O001611	0.018657	20.5717	0.282315	0.780868	0.891253	-7.03905	U1_Pros-Ctrl
P486431	-0.0165368	25.2978	-0.281853	0.781217	0.89149	-7.03919	U1_Pros-Ctrl
Q96T511	-0.0226469	21.9965	-0.28121	0.781702	0.891578	-7.03938	U1_Pros-Ctrl
Q150061	0.0289374	19.9254	0.281203	0.781707	0.891578	-7.03938	U1_Pros-Ctrl
P112341	0.0260647	20.4829	0.28119	0.781717	0.891578	-7.03938	U1_Pros-Ctrl
Q9UL401	0.0776073	16.4846	0.280833	0.781987	0.891724	-7.03949	U1_Pros-Ctrl
O956281	-0.0284728	16.9535	-0.279809	0.782761	0.892418	-7.03979	U1_Pros-Ctrl
Q5VW361	0.0224991	20.5537	0.279654	0.782877	0.892418	-7.03983	U1_Pros-Ctrl
Q9Y4871	-0.0219907	18.3372	-0.279055	0.78333	0.89253	-7.04001	U1_Pros-Ctrl
Q9NUD51	-0.106472	19.6972	-0.278974	0.783391	0.89253	-7.04003	U1_Pros-Ctrl
Q9BW611	0.0178377	19.7961	0.278963	0.783399	0.89253	-7.04003	U1_Pros-Ctrl
Q9NQY01	-0.0456243	15.6116	-0.278518	0.783736	0.892753	-7.04016	U1_Pros-Ctrl
P356591	-0.0183566	22.3106	-0.278216	0.783964	0.892851	-7.04025	U1_Pros-Ctrl
O150911	0.03751	16.1341	0.277439	0.784551	0.893359	-7.04048	U1_Pros-Ctrl
Q9NRN71	0.0172291	20.8984	0.277156	0.784765	0.893408	-7.04056	U1_Pros-Ctrl
O753811	0.0406965	20.5343	0.277009	0.784876	0.893408	-7.0406	U1_Pros-Ctrl
Q929051	-0.0173153	20.9926	-0.276539	0.785231	0.893651	-7.04074	U1_Pros-Ctrl
Q127971	-0.0377936	17.2875	-0.276304	0.785409	0.893693	-7.0408	U1_Pros-Ctrl
O152541	-0.0303569	19.5167	-0.275685	0.785877	0.894064	-7.04098	U1_Pros-Ctrl
A9UHW61	0.0527036	16.977	0.274574	0.786717	0.894859	-7.0413	U1_Pros-Ctrl
Q86SX61	-0.0298428	20.2037	-0.274051	0.787113	0.895148	-7.04145	U1_Pros-Ctrl
Q9HCN81	0.0353413	19.8226	0.27305	0.78787	0.895848	-7.04174	U1_Pros-Ctrl
P530411	-0.0159194	23.152	-0.272382	0.788376	0.896202	-7.04193	U1_Pros-Ctrl
Q8N9M11	-0.0422127	17.3161	-0.272171	0.788536	0.896202	-7.04199	U1_Pros-Ctrl
P623081	0.0169215	21.5133	0.272077	0.788607	0.896202	-7.04201	U1_Pros-Ctrl
Q8TAE81	0.0459316	19.3614	0.271682	0.788906	0.896381	-7.04212	U1_Pros-Ctrl
Q6YHU61	0.0217028	18.7869	0.271081	0.789361	0.896561	-7.04229	U1_Pros-Ctrl
Q9UK411	-0.0198076	19.4181	-0.270941	0.789467	0.896561	-7.04233	U1_Pros-Ctrl
P290841	-0.0470917	20.1497	-0.270841	0.789543	0.896561	-7.04236	U1_Pros-Ctrl
P412261	0.0311033	19.033	0.27045	0.789839	0.896561	-7.04247	U1_Pros-Ctrl
Q14BN41	0.0180541	19.5032	0.270421	0.789861	0.896561	-7.04248	U1_Pros-Ctrl
Q9NQ551	0.0505853	19.8027	0.270312	0.789944	0.896561	-7.04251	U1_Pros-Ctrl
Q5C9Z41	-0.0511836	18.6035	-0.270162	0.790057	0.896561	-7.04255	U1_Pros-Ctrl
Q9NVV41	0.0215394	19.5205	0.269253	0.790745	0.897181	-7.04281	U1_Pros-Ctrl
Q130851	0.0226929	20.6428	0.268414	0.791381	0.897641	-7.04304	U1_Pros-Ctrl
Q9UJX61	0.0180176	18.4645	0.26822	0.791528	0.897641	-7.0431	U1_Pros-Ctrl
Q146901	-0.0405853	22.7937	-0.268103	0.791617	0.897641	-7.04313	U1_Pros-Ctrl
Q9NWV41	-0.028673	20.7529	-0.267853	0.791806	0.897641	-7.0432	U1_Pros-Ctrl
Q9UEU01	0.0260065	18.4678	0.267781	0.791861	0.897641	-7.04322	U1_Pros-Ctrl
A6NKF11	-0.0501671	15.7691	-0.266895	0.792533	0.898241	-7.04347	U1_Pros-Ctrl
P212911	-0.023512	21.71	-0.265962	0.79324	0.898776	-7.04373	U1_Pros-Ctrl
Q146761	0.0470659	21.3704	0.265898	0.793288	0.898776	-7.04375	U1_Pros-Ctrl
Q5T1C61	-0.0301327	18.0744	-0.264227	0.794556	0.899997	-7.04421	U1_Pros-Ctrl
O438181	-0.0182275	21.5007	-0.263924	0.794786	0.899997	-7.04429	U1_Pros-Ctrl
P051981	0.011896	23.9263	0.263785	0.794892	0.899997	-7.04433	U1_Pros-Ctrl
Q9H7B21	-0.0607868	20.5846	-0.263488	0.795117	0.899997	-7.04441	U1_Pros-Ctrl
Q6GYQ01	-0.0581947	14.168	-0.263284	0.795272	0.899997	-7.04447	U1_Pros-Ctrl
O755751	-0.0579288	14.6196	-0.263226	0.795315	0.899997	-7.04448	U1_Pros-Ctrl
Q9ULG11	-0.0850907	15.727	-0.263118	0.795397	0.899997	-7.04451	U1_Pros-Ctrl
P194841	0.0330707	17.479	0.262815	0.795627	0.899997	-7.0446	U1_Pros-Ctrl
O609361	-0.0609583	17.4746	-0.262645	0.795757	0.899997	-7.04464	U1_Pros-Ctrl
Q86UV51	0.0142184	20.5874	0.262202	0.796093	0.899997	-7.04476	U1_Pros-Ctrl
P0DJ071	-0.0341507	17.9142	-0.261986	0.796257	0.899997	-7.04482	U1_Pros-Ctrl
Q155551	0.0210589	20.9914	0.261707	0.796468	0.899997	-7.0449	U1_Pros-Ctrl
O431731	0.103845	16.6494	0.261581	0.796564	0.899997	-7.04493	U1_Pros-Ctrl
Q9H9J41	-0.0317501	15.211	-0.261507	0.79662	0.899997	-7.04495	U1_Pros-Ctrl
Q167741	-0.0502542	18.0872	-0.26142	0.796686	0.899997	-7.04498	U1_Pros-Ctrl
Q8TCU61	0.0656027	17.3733	0.261267	0.796803	0.899997	-7.04502	U1_Pros-Ctrl
Q8IWV81	0.0481266	18.2413	0.261135	0.796902	0.899997	-7.04505	U1_Pros-Ctrl
Q7L7X31	-0.0390008	17.0034	-0.261101	0.796929	0.899997	-7.04506	U1_Pros-Ctrl
Q7Z2T51	-0.0409518	18.6034	-0.26073	0.79721	0.900154	-7.04517	U1_Pros-Ctrl
P540981	-0.0280978	17.3582	-0.259808	0.79791	0.900784	-7.04542	U1_Pros-Ctrl
Q8N5I91	0.0339597	17.6232	0.259571	0.798091	0.900827	-7.04548	U1_Pros-Ctrl
Q6IAN01	0.0169737	19.328	0.25922	0.798357	0.900849	-7.04557	U1_Pros-Ctrl
P511571	0.0433916	16.6434	0.258891	0.798607	0.900849	-7.04566	U1_Pros-Ctrl
O756911	-0.038497	20.3821	-0.258832	0.798652	0.900849	-7.04568	U1_Pros-Ctrl
Q9UPQ91	-0.0435214	17.8634	-0.258794	0.798681	0.900849	-7.04569	U1_Pros-Ctrl
Q96LW71	0.0332939	16.7086	0.258052	0.799245	0.901242	-7.04589	U1_Pros-Ctrl
P783321	0.0134073	20.1985	0.257771	0.799458	0.901242	-7.04597	U1_Pros-Ctrl
Q8WWK91	0.049448	20.5616	0.257687	0.799522	0.901242	-7.04599	U1_Pros-Ctrl
O433951	0.0375518	21.5007	0.257586	0.799599	0.901242	-7.04602	U1_Pros-Ctrl
Q9NYZ31	0.0446893	18.3142	0.257341	0.799785	0.901291	-7.04608	U1_Pros-Ctrl
Q969N21	-0.0183006	20.6765	-0.256953	0.80008	0.901463	-7.04619	U1_Pros-Ctrl
Q9BUE01	-0.0452691	19.0889	-0.255944	0.800847	0.902097	-7.04646	U1_Pros-Ctrl
Q8WXW31	0.0294795	17.5737	0.255837	0.800928	0.902097	-7.04648	U1_Pros-Ctrl
Q9H0B61	-0.0405999	16.8089	-0.255221	0.801397	0.902226	-7.04665	U1_Pros-Ctrl
Q9BUR51	0.0507277	17.829	0.255163	0.801441	0.902226	-7.04666	U1_Pros-Ctrl
P426951	0.01731	20.5926	0.255124	0.801471	0.902226	-7.04667	U1_Pros-Ctrl
P079191	0.0188361	20.2037	0.254474	0.801965	0.902409	-7.04685	U1_Pros-Ctrl
Q155541	-0.0315104	18.6037	-0.254362	0.80205	0.902409	-7.04688	U1_Pros-Ctrl
Q53H471	-0.0554126	17.9618	-0.254347	0.802062	0.902409	-7.04688	U1_Pros-Ctrl
Q9NW131	-0.0445203	20.3049	-0.253998	0.802327	0.902547	-7.04697	U1_Pros-Ctrl
Q9H3S71	-0.015825	20.5565	-0.253507	0.802701	0.902694	-7.0471	U1_Pros-Ctrl
Q9Y2X91	-0.0487387	16.732	-0.25345	0.802744	0.902694	-7.04712	U1_Pros-Ctrl
Q153931	-0.0156706	24.2862	-0.253144	0.802977	0.902765	-7.0472	U1_Pros-Ctrl
P536021	0.016297	20.1036	0.252993	0.803092	0.902765	-7.04724	U1_Pros-Ctrl
Q9Y2Y01	-0.0424947	17.7	-0.251729	0.804054	0.903685	-7.04757	U1_Pros-Ctrl
P257861	0.017536	23.2733	0.251192	0.804463	0.903918	-7.04771	U1_Pros-Ctrl
Q9NUL51	0.0236454	16.0733	0.251081	0.804547	0.903918	-7.04774	U1_Pros-Ctrl
Q9Y4961	0.0213628	17.8169	0.250398	0.805067	0.904342	-7.04792	U1_Pros-Ctrl
Q9UKD11	-0.0320183	17.2158	-0.250076	0.805313	0.904408	-7.048	U1_Pros-Ctrl
P461991	-0.0159285	19.4773	-0.249945	0.805412	0.904408	-7.04804	U1_Pros-Ctrl
Q7LBR11	0.0387127	20.5282	0.24932	0.805888	0.904782	-7.0482	U1_Pros-Ctrl
Q9BR611	-0.0572125	18.3212	-0.248604	0.806434	0.905165	-7.04839	U1_Pros-Ctrl
Q8TCC31	0.0368208	17.4598	0.248426	0.80657	0.905165	-7.04843	U1_Pros-Ctrl
Q6VEQ51	0.0381567	18.9162	0.248309	0.806659	0.905165	-7.04846	U1_Pros-Ctrl
Q9UPN31	0.0179841	23.9995	0.247751	0.807084	0.905362	-7.04861	U1_Pros-Ctrl
P390191	0.021814	24.2626	0.247502	0.807274	0.905362	-7.04867	U1_Pros-Ctrl
P049201	-0.0366079	19.5528	-0.247258	0.80746	0.905362	-7.04874	U1_Pros-Ctrl
P300431	-0.0190271	20.1907	-0.247244	0.80747	0.905362	-7.04874	U1_Pros-Ctrl
Q141421	-0.0626801	14.4871	-0.247139	0.80755	0.905362	-7.04877	U1_Pros-Ctrl
Q926151	-0.0133298	20.1712	-0.246446	0.808079	0.905793	-7.04895	U1_Pros-Ctrl
Q158111	0.0283476	16.9213	0.246111	0.808334	0.905855	-7.04903	U1_Pros-Ctrl
P290831	0.0159587	19.5968	0.245998	0.80842	0.905855	-7.04906	U1_Pros-Ctrl
Q9Y6D61	0.018111	20.026	0.245565	0.80875	0.90599	-7.04917	U1_Pros-Ctrl
Q130491	0.0367083	15.9894	0.245353	0.808912	0.90599	-7.04923	U1_Pros-Ctrl
Q96H221	-0.0218346	16.5772	-0.245116	0.809093	0.90599	-7.04929	U1_Pros-Ctrl
P335271	-0.0803637	16.0014	-0.245088	0.809114	0.90599	-7.04929	U1_Pros-Ctrl
Q4G0I01	-0.0500981	15.4019	-0.244588	0.809495	0.906106	-7.04942	U1_Pros-Ctrl
Q9NWQ91	0.0427322	16.4889	0.244575	0.809505	0.906106	-7.04942	U1_Pros-Ctrl
Q8NE711	0.0344572	23.024	0.243671	0.810194	0.906513	-7.04966	U1_Pros-Ctrl
Q9UKY71	0.0181914	21.9101	0.243558	0.810281	0.906513	-7.04968	U1_Pros-Ctrl
Q9Y2Z41	0.0118796	20.2271	0.243447	0.810366	0.906513	-7.04971	U1_Pros-Ctrl
O759091	-0.0260835	19.0255	-0.243347	0.810442	0.906513	-7.04974	U1_Pros-Ctrl
Q927591	0.0202292	17.9736	0.242973	0.810727	0.906608	-7.04983	U1_Pros-Ctrl
O149291	-0.0162747	22.3691	-0.24286	0.810813	0.906608	-7.04986	U1_Pros-Ctrl
Q9NZT11	0.0625432	19.0533	0.241682	0.811713	0.907453	-7.05016	U1_Pros-Ctrl
Q8WVQ11	0.0509152	15.1468	0.241361	0.811957	0.907566	-7.05024	U1_Pros-Ctrl
Q927911	0.118704	14.7862	0.240667	0.81264	0.908169	-6.99189	U1_Pros-Ctrl
Q9H0741	-0.031274	20.1391	-0.239266	0.813557	0.909032	-7.05077	U1_Pros-Ctrl
Q9UJX41	-0.0180752	19.6853	-0.23839	0.814226	0.909619	-7.05098	U1_Pros-Ctrl
O149751	0.081826	18.1808	0.238058	0.81448	0.909742	-7.05107	U1_Pros-Ctrl
Q9Y2961	0.0264601	18.83	0.237417	0.814969	0.910128	-7.05123	U1_Pros-Ctrl
O756161	0.0424984	16.434	0.23609	0.815984	0.910816	-7.05155	U1_Pros-Ctrl
P263681	0.0188463	22.9436	0.236085	0.815987	0.910816	-7.05156	U1_Pros-Ctrl
O438371	-0.0278698	22.1158	-0.235984	0.816065	0.910816	-7.05158	U1_Pros-Ctrl
Q8IWB11	0.0585499	17.162	0.235857	0.816161	0.910816	-7.05161	U1_Pros-Ctrl
Q86Y391	0.0339758	18.4075	0.23514	0.81671	0.911267	-7.05179	U1_Pros-Ctrl
Q8TEB11	-0.0230914	17.1983	-0.234851	0.816931	0.911353	-7.05186	U1_Pros-Ctrl
Q53EZ41	0.0304454	19.6164	0.233816	0.817722	0.911849	-7.05211	U1_Pros-Ctrl
P497111	-0.0465257	19.8856	-0.233783	0.817747	0.911849	-7.05212	U1_Pros-Ctrl
P477121	0.0128642	20.9611	0.233703	0.817808	0.911849	-7.05214	U1_Pros-Ctrl
Q9H6U81	0.03146	18.1099	0.233389	0.818049	0.911956	-7.05222	U1_Pros-Ctrl
Q7L3T81	-0.0297002	16.4111	-0.232812	0.818489	0.912287	-7.05236	U1_Pros-Ctrl
Q9Y5W91	-0.0452956	15.1283	-0.23153	0.819471	0.913136	-7.05267	U1_Pros-Ctrl
P426961	-0.0603864	19.1211	-0.231287	0.819657	0.913136	-7.05273	U1_Pros-Ctrl
Q925671	-0.0370433	14.5966	-0.231251	0.819684	0.913136	-7.05273	U1_Pros-Ctrl
Q86UY61	-0.0277988	17.3342	-0.230494	0.820264	0.91362	-7.05292	U1_Pros-Ctrl
P783461	-0.0191829	20.0425	-0.229428	0.821079	0.914182	-7.05317	U1_Pros-Ctrl
P187541	-0.0147144	22.2207	-0.229356	0.821134	0.914182	-7.05319	U1_Pros-Ctrl
O432931	0.0301709	18.438	0.229268	0.821202	0.914182	-7.05321	U1_Pros-Ctrl
Q2TBE01	0.0716962	17.0512	0.228395	0.82187	0.914644	-7.05342	U1_Pros-Ctrl
Q6P1K21	-0.031739	16.3721	-0.228343	0.82191	0.914644	-7.05343	U1_Pros-Ctrl
Q134851	0.0238364	21.0001	0.228034	0.822147	0.914644	-7.05351	U1_Pros-Ctrl
Q75QN21	-0.0144688	19.4399	-0.227691	0.822409	0.914644	-7.05359	U1_Pros-Ctrl
Q5JTZ91	-0.0170417	20.5965	-0.227479	0.822572	0.914644	-7.05364	U1_Pros-Ctrl
Q138681	0.016425	20.2164	0.227413	0.822622	0.914644	-7.05365	U1_Pros-Ctrl
P101551	-0.015976	22.2638	-0.227403	0.82263	0.914644	-7.05366	U1_Pros-Ctrl
Q9NTI51	0.0254812	22.3052	0.226633	0.82322	0.915139	-7.05384	U1_Pros-Ctrl
Q141191	0.0513481	17.3856	0.226436	0.823371	0.915146	-7.05389	U1_Pros-Ctrl
Q9NQT81	-0.0236018	17.5453	-0.22614	0.823598	0.915237	-7.05396	U1_Pros-Ctrl
Q135201	0.0639034	16.458	0.225896	0.823784	0.915237	-7.05401	U1_Pros-Ctrl
Q8NBZ71	-0.0445352	16.9501	-0.225762	0.823887	0.915237	-7.05404	U1_Pros-Ctrl
Q129291	0.038169	14.9453	0.22514	0.824364	0.915567	-7.05419	U1_Pros-Ctrl
Q9UJA51	-0.0161999	21.8052	-0.224996	0.824474	0.915567	-7.05422	U1_Pros-Ctrl
Q9Y5N61	0.0565851	17.0637	0.224685	0.824712	0.915671	-7.0543	U1_Pros-Ctrl
Q9UPN61	0.0194705	18.9582	0.224145	0.825126	0.91597	-7.05442	U1_Pros-Ctrl
Q995671	0.00893937	21.2966	0.223752	0.825428	0.916143	-7.05452	U1_Pros-Ctrl
P226811	-0.0156444	21.3665	-0.22312	0.825912	0.91652	-7.05466	U1_Pros-Ctrl
P630271	0.0396768	14.7031	0.22268	0.826249	0.916573	-7.05477	U1_Pros-Ctrl
Q9UKZ11	0.017127	18.2402	0.22268	0.82625	0.916573	-7.05477	U1_Pros-Ctrl
Q96BR11	0.0219891	16.3579	0.222077	0.826712	0.916759	-7.05491	U1_Pros-Ctrl
Q8NHH11	0.0494298	16.4664	0.222015	0.82676	0.916759	-7.05492	U1_Pros-Ctrl
P249411	-0.0141973	20.7852	-0.221744	0.826967	0.916759	-7.05498	U1_Pros-Ctrl
Q147221	-0.121719	15.1008	-0.221619	0.827063	0.916759	-7.05501	U1_Pros-Ctrl
P550361	-0.0190213	21.9674	-0.221516	0.827142	0.916759	-7.05504	U1_Pros-Ctrl
Q9UK451	0.0261624	21.1497	0.220988	0.827547	0.916886	-7.05516	U1_Pros-Ctrl
Q129811	-0.0175243	18.5975	-0.220785	0.827703	0.916886	-7.05521	U1_Pros-Ctrl
Q9BVC51	-0.03593	16.1451	-0.22077	0.827714	0.916886	-7.05521	U1_Pros-Ctrl
Q048371	0.0462919	20.996	0.22061	0.827837	0.916886	-7.05525	U1_Pros-Ctrl
Q9H2P91	0.0209707	19.2319	0.219986	0.828316	0.917256	-7.05539	U1_Pros-Ctrl
Q9NP771	0.0173285	20.2771	0.219146	0.82896	0.917809	-7.05558	U1_Pros-Ctrl
O954251	-0.0229841	17.6898	-0.218589	0.829388	0.918121	-7.05571	U1_Pros-Ctrl
Q9P2R31	-0.00832291	20.7745	-0.218284	0.829622	0.918198	-7.05578	U1_Pros-Ctrl
Q86V811	-0.0490564	20.5166	-0.21812	0.829748	0.918198	-7.05582	U1_Pros-Ctrl
Q167951	-0.013951	20.8553	-0.217411	0.830292	0.91864	-7.05598	U1_Pros-Ctrl
P826631	-0.0323803	16.9729	-0.217131	0.830507	0.918717	-7.05604	U1_Pros-Ctrl
Q96TC71	0.0174301	18.4485	0.216704	0.830835	0.918919	-7.05614	U1_Pros-Ctrl
O605681	-0.021802	21.995	-0.215891	0.83146	0.919449	-7.05632	U1_Pros-Ctrl
Q161811	-0.0079327	22.8652	-0.215379	0.831853	0.919722	-7.05644	U1_Pros-Ctrl
Q9NTZ61	0.0128137	21.6277	0.215163	0.832018	0.919745	-7.05649	U1_Pros-Ctrl
Q8WWQ01	-0.0305362	19.8762	-0.214642	0.832419	0.920027	-7.0566	U1_Pros-Ctrl
Q8IX121	0.0125831	22.2989	0.214353	0.83264	0.920111	-7.05667	U1_Pros-Ctrl
Q8IUR71	0.0196617	18.4718	0.214078	0.832852	0.920183	-7.05673	U1_Pros-Ctrl
Q6P3W71	0.019115	19.3909	0.213599	0.83322	0.920429	-7.05684	U1_Pros-Ctrl
O151451	0.0154682	22.9732	0.213168	0.833551	0.920582	-7.05693	U1_Pros-Ctrl
Q562R11	0.0476044	17.3082	0.213041	0.833649	0.920582	-7.05696	U1_Pros-Ctrl
P612891	-0.0152497	21.9957	-0.212706	0.833906	0.920596	-7.05703	U1_Pros-Ctrl
O151731	0.060506	21.0857	0.212607	0.833982	0.920596	-7.05706	U1_Pros-Ctrl
Q7RTV01	0.0144117	21.7621	0.212455	0.834099	0.920596	-7.05709	U1_Pros-Ctrl
Q135741	-0.0146803	19.5504	-0.211655	0.834714	0.921114	-7.05727	U1_Pros-Ctrl
Q86VP61	0.0153584	24.2661	0.211185	0.835075	0.921352	-7.05737	U1_Pros-Ctrl
Q9C0J81	0.0180321	20.9423	0.210934	0.835269	0.921404	-7.05743	U1_Pros-Ctrl
Q14C861	-0.0132058	21.0251	-0.209467	0.836396	0.922487	-7.05775	U1_Pros-Ctrl
Q9GZR71	0.0256074	20.4441	0.208923	0.836815	0.922788	-7.05787	U1_Pros-Ctrl
Q9BTE31	0.0112898	21.7305	0.20854	0.837109	0.922951	-7.05795	U1_Pros-Ctrl
Q70Z531	-0.0311776	16.6771	-0.207506	0.837905	0.923549	-7.05818	U1_Pros-Ctrl
Q9BYC91	-0.0398718	18.2278	-0.207457	0.837943	0.923549	-7.05819	U1_Pros-Ctrl
Q926041	-0.0386526	15.9565	-0.206686	0.838536	0.923887	-7.05835	U1_Pros-Ctrl
Q128341	-0.0251374	17.8328	-0.206141	0.838956	0.923887	-7.05847	U1_Pros-Ctrl
Q96HN21	-0.0362658	19.0241	-0.206067	0.839012	0.923887	-7.05849	U1_Pros-Ctrl
Q5SYE71	-0.0719733	16.1864	-0.205954	0.839099	0.923887	-7.05851	U1_Pros-Ctrl
P622581	-0.0169432	24.4499	-0.205953	0.8391	0.923887	-7.05851	U1_Pros-Ctrl
Q143761	0.0133237	20.9083	0.205775	0.839237	0.923887	-7.05855	U1_Pros-Ctrl
Q8N1081	-0.0359906	15.7567	-0.205728	0.839273	0.923887	-7.05856	U1_Pros-Ctrl
P378021	-0.0169649	23.4507	-0.204028	0.840582	0.92507	-7.05892	U1_Pros-Ctrl
P624241	0.015638	24.2674	0.203952	0.84064	0.92507	-7.05894	U1_Pros-Ctrl
Q96F861	-0.012884	21.1215	-0.203188	0.841229	0.925557	-7.0591	U1_Pros-Ctrl
Q9BTT61	-0.0512645	15.105	-0.202958	0.841406	0.925572	-7.05915	U1_Pros-Ctrl
Q9H5Q41	-0.0247318	19.047	-0.202789	0.841536	0.925572	-7.05919	U1_Pros-Ctrl
P494411	0.0253856	16.5142	0.202035	0.842117	0.926028	-7.05935	U1_Pros-Ctrl
P783141	-0.0256894	16.872	-0.201871	0.842243	0.926028	-7.05938	U1_Pros-Ctrl
Q9NWZ51	-0.038136	18.8959	-0.20055	0.843261	0.926974	-7.05966	U1_Pros-Ctrl
P091041	0.0775335	18.9504	0.200373	0.843397	0.926974	-7.0597	U1_Pros-Ctrl
Q146431	-0.0139812	19.7285	-0.198904	0.84453	0.927935	-7.06	U1_Pros-Ctrl
Q071081	0.0495481	16.1056	0.198859	0.844565	0.927935	-7.06001	U1_Pros-Ctrl
Q8N3021	-0.0466542	14.2734	-0.199183	0.844922	0.928104	-6.90178	U1_Pros-Ctrl
P497501	-0.0115851	21.261	-0.198167	0.845097	0.928104	-7.06015	U1_Pros-Ctrl
Q5UCC41	-0.112322	16.4653	-0.198088	0.845159	0.928104	-7.06017	U1_Pros-Ctrl
Q9BR761	-0.0390304	19.8409	-0.197789	0.845389	0.928134	-7.06023	U1_Pros-Ctrl
Q8N9601	0.0356274	15.8955	0.197672	0.84548	0.928134	-7.06026	U1_Pros-Ctrl
Q5UIP01	-0.0138323	22.1013	-0.196429	0.846438	0.929025	-7.06051	U1_Pros-Ctrl
Q165431	-0.012394	23.8765	-0.195803	0.846921	0.929393	-7.06064	U1_Pros-Ctrl
Q8TAG91	0.0251006	18.8545	0.195201	0.847385	0.929741	-7.06076	U1_Pros-Ctrl
P829701	-0.033985	19.2068	-0.194963	0.847569	0.929781	-7.06081	U1_Pros-Ctrl
Q927341	-0.0166923	20.5077	-0.194603	0.847847	0.929925	-7.06089	U1_Pros-Ctrl
Q8NB491	0.0280647	17.3411	0.193786	0.848477	0.930222	-7.06105	U1_Pros-Ctrl
Q9BTM91	-0.0458907	14.6514	-0.193581	0.848635	0.930222	-7.06109	U1_Pros-Ctrl
Q86VM91	0.0199802	21.5603	0.193531	0.848674	0.930222	-7.0611	U1_Pros-Ctrl
Q999521	-0.0519168	15.5993	-0.1933	0.848852	0.930222	-7.06115	U1_Pros-Ctrl
Q9HCG81	0.0126059	20.8885	0.193106	0.849002	0.930222	-7.06119	U1_Pros-Ctrl
O002331	-0.0170257	21.622	-0.193042	0.849051	0.930222	-7.0612	U1_Pros-Ctrl
Q9Y5Q81	0.0182345	20.1268	0.192915	0.849149	0.930222	-7.06123	U1_Pros-Ctrl
Q9BV731	0.0210205	18.2281	0.192553	0.849429	0.930222	-7.0613	U1_Pros-Ctrl
Q96PE31	-0.0211084	18.9352	-0.192536	0.849441	0.930222	-7.0613	U1_Pros-Ctrl
Q7L1T61	-0.0150926	18.4822	-0.192151	0.849739	0.930386	-7.06138	U1_Pros-Ctrl
Q8TB521	0.024214	17.5966	0.191103	0.850548	0.931111	-7.06159	U1_Pros-Ctrl
Q8NEY81	0.0155598	21.5551	0.190719	0.850844	0.931188	-7.06167	U1_Pros-Ctrl
Q9BSV61	-0.0309948	16.5857	-0.19063	0.850913	0.931188	-7.06169	U1_Pros-Ctrl
Q138881	-0.0180776	18.8005	-0.19036	0.851122	0.931255	-7.06174	U1_Pros-Ctrl
O751521	0.0187504	20.0476	0.190014	0.851389	0.931386	-7.06181	U1_Pros-Ctrl
Q001691	-0.0228479	20.4378	-0.188892	0.852255	0.932172	-7.06203	U1_Pros-Ctrl
Q9Y2241	0.0152746	22.8681	0.188669	0.852428	0.9322	-7.06208	U1_Pros-Ctrl
P266401	0.00898684	23.9833	0.188477	0.852576	0.932201	-7.06211	U1_Pros-Ctrl
Q68CQ71	-0.0494304	14.5562	-0.187228	0.85354	0.932879	-7.06236	U1_Pros-Ctrl
Q86U381	0.0269248	18.905	0.187136	0.853611	0.932879	-7.06238	U1_Pros-Ctrl
Q8N6N31	0.0145738	19.5329	0.187101	0.853639	0.932879	-7.06238	U1_Pros-Ctrl
P624871	0.0188362	18.8871	0.186496	0.854106	0.933021	-7.0625	U1_Pros-Ctrl
Q8WUA41	0.0148385	19.6513	0.186447	0.854144	0.933021	-7.06251	U1_Pros-Ctrl
P506131	-0.0426263	17.8696	-0.18636	0.854212	0.933021	-7.06253	U1_Pros-Ctrl
Q6P5R61	0.0900778	16.5037	0.185762	0.854674	0.933365	-7.06264	U1_Pros-Ctrl
O949271	-0.0186638	19.151	-0.185509	0.854869	0.933417	-7.06269	U1_Pros-Ctrl
Q9BTC81	0.111754	15.5232	0.185263	0.855059	0.933463	-7.06274	U1_Pros-Ctrl
Q96MW11	-0.0122432	19.8086	-0.184781	0.855432	0.933593	-7.06283	U1_Pros-Ctrl
P005191	-0.0337457	15.1216	-0.184727	0.855474	0.933593	-7.06284	U1_Pros-Ctrl
O152261	-0.0099618	21.3919	-0.183525	0.856403	0.934194	-7.06308	U1_Pros-Ctrl
Q96S191	-0.0554259	15.7831	-0.183364	0.856527	0.934194	-7.06311	U1_Pros-Ctrl
Q9UBF21	-0.0115937	21.9155	-0.183294	0.856581	0.934194	-7.06312	U1_Pros-Ctrl
Q136151	0.0285785	15.7993	0.18325	0.856616	0.934194	-7.06313	U1_Pros-Ctrl
P087081	-0.0237767	23.3036	-0.182352	0.85731	0.93479	-7.0633	U1_Pros-Ctrl
P162201	0.0165518	17.9786	0.182035	0.857555	0.934888	-7.06336	U1_Pros-Ctrl
Q8WWP71	-0.0276896	15.7732	-0.181854	0.857695	0.934888	-7.06339	U1_Pros-Ctrl
P264401	0.0303813	19.864	0.18121	0.858193	0.93527	-7.06352	U1_Pros-Ctrl
Q6ZV731	0.0363123	17.5432	0.180467	0.858768	0.935735	-7.06366	U1_Pros-Ctrl
Q134351	-0.011003	23.7097	-0.179832	0.859259	0.936109	-7.06378	U1_Pros-Ctrl
Q136271	0.0116227	19.4928	0.179508	0.85951	0.936139	-7.06384	U1_Pros-Ctrl
Q135721	-0.0212616	16.2786	-0.17909	0.859834	0.936139	-7.06392	U1_Pros-Ctrl
P477551	0.0124445	19.7769	0.178834	0.860032	0.936139	-7.06396	U1_Pros-Ctrl
P352211	0.0337853	18.245	0.178704	0.860132	0.936139	-7.06399	U1_Pros-Ctrl
Q9P0J71	-0.0267704	18.0026	-0.178557	0.860246	0.936139	-7.06402	U1_Pros-Ctrl
Q9BS181	-0.0428248	13.7416	-0.178354	0.860403	0.936139	-7.06405	U1_Pros-Ctrl
Q9UNY41	-0.0236564	20.2374	-0.178172	0.860544	0.936139	-7.06409	U1_Pros-Ctrl
Q8WWH51	0.0197637	18.158	0.178117	0.860587	0.936139	-7.0641	U1_Pros-Ctrl
Q96SN81	0.0218175	17.6868	0.178074	0.86062	0.936139	-7.06411	U1_Pros-Ctrl
Q9NUI11	-0.0209382	18.4502	-0.177596	0.86099	0.936271	-7.06419	U1_Pros-Ctrl
Q9BXK51	-0.012483	18.8527	-0.177471	0.861087	0.936271	-7.06422	U1_Pros-Ctrl
Q9H8141	-0.0317298	18.4034	-0.177343	0.861186	0.936271	-7.06424	U1_Pros-Ctrl
A1X2831	0.0458877	16.2105	0.177109	0.861367	0.936307	-7.06429	U1_Pros-Ctrl
P459841	0.0205645	16.6007	0.176667	0.86171	0.936385	-7.06437	U1_Pros-Ctrl
Q9Y4E81	0.0177264	20.4672	0.176634	0.861735	0.936385	-7.06437	U1_Pros-Ctrl
Q96E221	0.0186714	16.8295	0.176398	0.861918	0.936423	-7.06442	U1_Pros-Ctrl
P273611	0.0253747	18.0423	0.175623	0.862517	0.936818	-7.06456	U1_Pros-Ctrl
P184401	-0.0129776	18.678	-0.175545	0.862578	0.936818	-7.06457	U1_Pros-Ctrl
Q9BWM71	0.0228554	19.6204	0.175271	0.86279	0.936887	-7.06462	U1_Pros-Ctrl
Q7L8W61	0.0367651	15.7699	0.175066	0.862949	0.936899	-7.06466	U1_Pros-Ctrl
Q9BVC31	-0.0134933	18.1333	-0.174827	0.863134	0.936939	-7.0647	U1_Pros-Ctrl
Q928901	-0.0142561	20.7681	-0.174556	0.863344	0.937006	-7.06475	U1_Pros-Ctrl
Q9BV681	0.0198104	18.3354	0.17356	0.864115	0.937564	-7.06494	U1_Pros-Ctrl
O758171	0.0106135	18.3577	0.173399	0.86424	0.937564	-7.06496	U1_Pros-Ctrl
P412361	-0.0208299	19.4412	-0.173319	0.864302	0.937564	-7.06498	U1_Pros-Ctrl
Q9UKX71	0.0134332	21.0713	0.172171	0.865192	0.938367	-7.06519	U1_Pros-Ctrl
P0C1Z61	0.0264769	16.5359	0.170979	0.866115	0.939208	-7.0654	U1_Pros-Ctrl
Q9UBI11	-0.037389	17.8936	-0.169895	0.866955	0.939957	-7.06559	U1_Pros-Ctrl
Q9UEW81	-0.011755	20.5513	-0.169201	0.867494	0.94038	-7.06572	U1_Pros-Ctrl
Q96MF71	0.0157943	17.3726	0.168829	0.867782	0.940449	-7.06578	U1_Pros-Ctrl
Q9NXD21	-0.049383	14.1713	-0.169892	0.867855	0.940449	-6.86427	U1_Pros-Ctrl
Q9Y4D81	0.0911529	15.175	0.168283	0.868205	0.94066	-7.06588	U1_Pros-Ctrl
P467771	-0.0135963	24.5044	-0.1681	0.868347	0.94066	-7.06591	U1_Pros-Ctrl
Q7Z4031	0.0347779	16.335	0.167537	0.868784	0.940775	-7.06601	U1_Pros-Ctrl
Q96SW21	0.0233119	17.1925	0.167448	0.868853	0.940775	-7.06603	U1_Pros-Ctrl
Q9BQA91	0.0218802	18.701	0.167365	0.868917	0.940775	-7.06604	U1_Pros-Ctrl
P164011	0.0602595	24.0456	0.167195	0.869049	0.940775	-7.06607	U1_Pros-Ctrl
Q9UBW81	-0.0202579	19.4904	-0.166295	0.869747	0.94137	-7.06623	U1_Pros-Ctrl
Q128731	0.0176551	19.6284	0.164818	0.870893	0.94204	-7.06648	U1_Pros-Ctrl
Q9NZ521	0.017644	18.2311	0.164816	0.870895	0.94204	-7.06648	U1_Pros-Ctrl
O953611	0.0477885	14.8304	0.164575	0.871081	0.94204	-7.06652	U1_Pros-Ctrl
Q925471	0.0101923	20.3531	0.164453	0.871176	0.94204	-7.06655	U1_Pros-Ctrl
Q142321	0.00628872	22.2595	0.164332	0.87127	0.94204	-7.06657	U1_Pros-Ctrl
Q7L2E31	0.0132331	21.6347	0.164268	0.87132	0.94204	-7.06658	U1_Pros-Ctrl
Q926361	-0.0589711	17.9916	-0.163807	0.871678	0.94204	-7.06666	U1_Pros-Ctrl
Q4KMQ21	-0.011526	19.6302	-0.163722	0.871743	0.94204	-7.06667	U1_Pros-Ctrl
P684021	0.0110059	20.739	0.163491	0.871923	0.94204	-7.06671	U1_Pros-Ctrl
Q9Y4C21	-0.119488	17.45	-0.163312	0.872062	0.94204	-7.06674	U1_Pros-Ctrl
Q86TB91	-0.010525	19.8123	-0.163302	0.872069	0.94204	-7.06674	U1_Pros-Ctrl
Q9P2W11	-0.0387719	17.5193	-0.163193	0.872154	0.94204	-7.06676	U1_Pros-Ctrl
P122701	-0.00845165	24.779	-0.162955	0.872339	0.942078	-7.0668	U1_Pros-Ctrl
Q96BP31	-0.00966018	21.3389	-0.16252	0.872676	0.942186	-7.06688	U1_Pros-Ctrl
Q8NEM01	0.0530881	13.1542	0.162442	0.872737	0.942186	-7.06689	U1_Pros-Ctrl
P003951	0.101607	12.8897	0.161525	0.873449	0.942744	-7.06704	U1_Pros-Ctrl
Q68CP91	-0.0160256	19.7311	-0.16134	0.873592	0.942744	-7.06708	U1_Pros-Ctrl
Q9UPN41	0.020487	18.0977	0.1612	0.873701	0.942744	-7.0671	U1_Pros-Ctrl
Q9NXG21	0.00850257	21.7662	0.160814	0.874	0.942881	-7.06716	U1_Pros-Ctrl
P783561	0.0412537	17.6313	0.160366	0.874348	0.942881	-7.06724	U1_Pros-Ctrl
Q927931	-0.0392501	14.6205	-0.160284	0.874412	0.942881	-7.06725	U1_Pros-Ctrl
P490691	-0.0796178	14.1536	-0.160268	0.874424	0.942881	-7.06726	U1_Pros-Ctrl
P433531	0.0331857	15.3141	0.159617	0.87493	0.943005	-7.06736	U1_Pros-Ctrl
P408551	0.0113148	20.5394	0.15939	0.875106	0.943005	-7.0674	U1_Pros-Ctrl
O153821	0.0197702	20.7403	0.159364	0.875127	0.943005	-7.06741	U1_Pros-Ctrl
Q134921	-0.0199907	19.271	-0.159205	0.87525	0.943005	-7.06743	U1_Pros-Ctrl
Q96T581	0.0115544	19.3958	0.159074	0.875352	0.943005	-7.06746	U1_Pros-Ctrl
O607251	-0.0282451	17.1494	-0.158968	0.875435	0.943005	-7.06747	U1_Pros-Ctrl
Q6P1L81	-0.0290842	18.4223	-0.158038	0.876156	0.943569	-7.06763	U1_Pros-Ctrl
Q96E091	-0.0346609	15.3143	-0.157891	0.876271	0.943569	-7.06765	U1_Pros-Ctrl
Q9P2751	0.0521351	18.7088	0.157718	0.876406	0.943569	-7.06768	U1_Pros-Ctrl
Q6DN031	-0.0302899	18.6493	-0.156926	0.87702	0.94407	-7.06781	U1_Pros-Ctrl
O148791	0.0399686	16.8088	0.156369	0.877453	0.944375	-7.0679	U1_Pros-Ctrl
Q9NRK61	0.0225727	18.8399	0.155731	0.877949	0.944662	-7.06801	U1_Pros-Ctrl
Q131371	-0.0127107	18.8519	-0.155642	0.878018	0.944662	-7.06802	U1_Pros-Ctrl
Q9NUL71	0.0296813	16.2872	0.155445	0.878171	0.944666	-7.06805	U1_Pros-Ctrl
P433041	-0.0171935	19.7559	-0.154169	0.879163	0.945245	-7.06826	U1_Pros-Ctrl
Q9NYV61	0.0265794	17.6638	0.153902	0.87937	0.945245	-7.0683	U1_Pros-Ctrl
O435241	-0.0322683	15.5897	-0.153747	0.879491	0.945245	-7.06833	U1_Pros-Ctrl
Q929901	-0.0108144	20.2161	-0.153516	0.87967	0.945245	-7.06836	U1_Pros-Ctrl
P562111	-0.017033	18.9186	-0.1535	0.879683	0.945245	-7.06837	U1_Pros-Ctrl
Q994701	0.039868	19.2467	0.153282	0.879853	0.945245	-7.0684	U1_Pros-Ctrl
Q96T371	0.00742138	21.0084	0.153214	0.879905	0.945245	-7.06841	U1_Pros-Ctrl
Q6IPU01	-0.0278379	17.0978	-0.153212	0.879907	0.945245	-7.06841	U1_Pros-Ctrl
Q9Y3Q31	0.0180611	19.2926	0.152761	0.880257	0.945462	-7.06848	U1_Pros-Ctrl
P119401	-0.00985352	22.5591	-0.151248	0.881434	0.946432	-7.06873	U1_Pros-Ctrl
Q8N6R01	-0.0614522	19.7181	-0.151214	0.881461	0.946432	-7.06873	U1_Pros-Ctrl
Q9H3M71	0.0192661	15.9542	0.150883	0.881717	0.946514	-7.06878	U1_Pros-Ctrl
Q9Y5M81	0.0091944	21.7254	0.150547	0.881979	0.946514	-7.06884	U1_Pros-Ctrl
P105991	-0.00893134	23.0162	-0.150538	0.881986	0.946514	-7.06884	U1_Pros-Ctrl
Q53R411	0.0308941	17.0817	0.149895	0.882486	0.94689	-7.06894	U1_Pros-Ctrl
Q8N5B71	-0.0310772	16.5847	-0.149383	0.882884	0.947157	-7.06902	U1_Pros-Ctrl
Q8NB901	-0.00822242	20.648	-0.148618	0.88348	0.947495	-7.06914	U1_Pros-Ctrl
P404251	0.0220214	16.411	0.148593	0.883499	0.947495	-7.06914	U1_Pros-Ctrl
P498481	0.0120484	18.7663	0.148006	0.883956	0.947699	-7.06923	U1_Pros-Ctrl
Q5TA501	0.0234604	15.6958	0.147941	0.884006	0.947699	-7.06924	U1_Pros-Ctrl
Q86WT61	-0.0183451	17.0846	-0.147756	0.88415	0.947699	-7.06927	U1_Pros-Ctrl
Q9ULW31	-0.046201	17.9731	-0.147243	0.884549	0.947699	-7.06935	U1_Pros-Ctrl
O151621	0.0563362	14.5597	0.146941	0.884784	0.947699	-7.0694	U1_Pros-Ctrl
Q9BU641	0.0154899	17.9961	0.146894	0.884821	0.947699	-7.0694	U1_Pros-Ctrl
Q8WUB81	-0.0103372	19.1967	-0.146881	0.884831	0.947699	-7.06941	U1_Pros-Ctrl
P275401	-0.0339434	15.4401	-0.146617	0.885037	0.947699	-7.06945	U1_Pros-Ctrl
Q150561	-0.0138591	22.855	-0.146614	0.885039	0.947699	-7.06945	U1_Pros-Ctrl
P559571	0.0164668	19.9102	0.145855	0.885629	0.948114	-7.06956	U1_Pros-Ctrl
P050261	0.0198975	16.2945	0.145685	0.885762	0.948114	-7.06959	U1_Pros-Ctrl
O151171	-0.0176964	19.7904	-0.145454	0.885941	0.948114	-7.06962	U1_Pros-Ctrl
P349491	0.0226075	19.7922	0.145247	0.886103	0.948114	-7.06966	U1_Pros-Ctrl
O003911	0.0409331	15.9777	0.145152	0.886176	0.948114	-7.06967	U1_Pros-Ctrl
Q5W0V31	-0.01204	19.5911	-0.144263	0.886869	0.948586	-7.0698	U1_Pros-Ctrl
Q96DP51	-0.0406073	16.0667	-0.144056	0.88703	0.948586	-7.06984	U1_Pros-Ctrl
Q996841	-0.0491477	16.2876	-0.143365	0.887568	0.948586	-7.06994	U1_Pros-Ctrl
Q96T231	-0.0188028	20.5066	-0.143217	0.887683	0.948586	-7.06996	U1_Pros-Ctrl
Q997581	0.0338956	15.6932	0.143121	0.887757	0.948586	-7.06998	U1_Pros-Ctrl
A4D1U41	0.0321035	14.5705	0.14311	0.887767	0.948586	-7.06998	U1_Pros-Ctrl
P236341	0.00845381	19.982	0.143097	0.887776	0.948586	-7.06998	U1_Pros-Ctrl
P120741	0.0428821	16.48	0.143044	0.887818	0.948586	-7.06999	U1_Pros-Ctrl
Q8N6681	-0.0650215	17.4027	-0.142281	0.888412	0.949061	-7.0701	U1_Pros-Ctrl
Q8TF421	-0.0206275	19.1077	-0.141932	0.888684	0.94919	-7.07015	U1_Pros-Ctrl
Q929931	-0.0205816	15.3037	-0.141138	0.889302	0.94969	-7.07027	U1_Pros-Ctrl
Q2KHT31	-0.0309688	14.1921	-0.140779	0.889582	0.949798	-7.07032	U1_Pros-Ctrl
P563781	0.0218765	17.3235	0.140623	0.889703	0.949798	-7.07035	U1_Pros-Ctrl
Q6IBW41	-0.00906839	18.8251	-0.140058	0.890143	0.950107	-7.07043	U1_Pros-Ctrl
Q8IXJ61	0.0120265	19.1314	0.139847	0.890308	0.950123	-7.07046	U1_Pros-Ctrl
Q9H9Q21	-0.0110549	19.8281	-0.138753	0.89116	0.950871	-7.07062	U1_Pros-Ctrl
P511591	-0.0124649	21.0922	-0.138119	0.891654	0.951238	-7.07071	U1_Pros-Ctrl
Q96H121	-0.0360632	17.5255	-0.137622	0.892041	0.95149	-7.07078	U1_Pros-Ctrl
Q96SB41	-0.00995826	20.9379	-0.137103	0.892446	0.951762	-7.07086	U1_Pros-Ctrl
Q152761	-0.00897048	21.0824	-0.136853	0.892641	0.951809	-7.07089	U1_Pros-Ctrl
O751431	0.0502751	13.7143	0.136612	0.892828	0.951848	-7.07093	U1_Pros-Ctrl
Q96A261	0.0171536	20.2628	0.135684	0.893551	0.952458	-7.07106	U1_Pros-Ctrl
Q6P1X61	0.019804	17.2863	0.134751	0.894279	0.953073	-7.07119	U1_Pros-Ctrl
Q86U281	-0.0206544	16.2294	-0.13418	0.894724	0.953387	-7.07127	U1_Pros-Ctrl
Q134091	-0.00740782	21.7135	-0.1332	0.895488	0.953983	-7.07141	U1_Pros-Ctrl
P557861	0.00859635	23.5024	0.133075	0.895585	0.953983	-7.07143	U1_Pros-Ctrl
Q9H2Y71	-0.0273421	16.7237	-0.132659	0.89591	0.954036	-7.07149	U1_Pros-Ctrl
O952511	0.0149818	19.5145	0.132625	0.895936	0.954036	-7.07149	U1_Pros-Ctrl
Q9NVA11	-0.00877291	17.1064	-0.132081	0.89636	0.954326	-7.07157	U1_Pros-Ctrl
Q104721	0.0140412	18.2088	0.131851	0.89654	0.954357	-7.0716	U1_Pros-Ctrl
Q9BQE51	-0.110588	18.4635	-0.131543	0.89678	0.954452	-7.07164	U1_Pros-Ctrl
P193971	0.0250657	19.2122	0.130628	0.897494	0.954965	-7.07177	U1_Pros-Ctrl
Q9UNK01	-0.0137531	18.6201	-0.130538	0.897564	0.954965	-7.07178	U1_Pros-Ctrl
P409371	-0.00718732	21.3766	-0.130144	0.897872	0.955131	-7.07183	U1_Pros-Ctrl
Q9Y4K41	-0.022887	15.8119	-0.129628	0.898274	0.955157	-7.0719	U1_Pros-Ctrl
Q96PU51	-0.0356214	17.4341	-0.129556	0.89833	0.955157	-7.07191	U1_Pros-Ctrl
Q96IY11	0.0130464	18.1346	0.129532	0.898349	0.955157	-7.07191	U1_Pros-Ctrl
P619811	0.00770118	23.2697	0.12894	0.898811	0.955487	-7.07199	U1_Pros-Ctrl
Q96NB31	-0.0260968	17.3277	-0.128599	0.899077	0.955609	-7.07204	U1_Pros-Ctrl
Q141461	0.0108535	18.9807	0.128096	0.899469	0.955812	-7.07211	U1_Pros-Ctrl
Q9H7E91	-0.016248	19.4193	-0.127829	0.899677	0.955812	-7.07214	U1_Pros-Ctrl
P507471	-0.0144861	16.7171	-0.127773	0.899721	0.955812	-7.07215	U1_Pros-Ctrl
Q96G741	-0.0269768	15.7635	-0.127272	0.900112	0.956067	-7.07222	U1_Pros-Ctrl
Q8N1Q11	0.0409167	14.9989	0.126898	0.900404	0.956152	-7.07227	U1_Pros-Ctrl
P515301	0.0345746	13.1752	0.126782	0.900495	0.956152	-7.07228	U1_Pros-Ctrl
Q9UBB61	0.0155288	20.3139	0.126436	0.900765	0.956278	-7.07233	U1_Pros-Ctrl
Q995491	-0.012322	20.3198	-0.12615	0.900988	0.956355	-7.07237	U1_Pros-Ctrl
Q96MT81	-0.0293245	14.5454	-0.125851	0.901221	0.956442	-7.07241	U1_Pros-Ctrl
O150141	-0.0120567	18.7027	-0.125596	0.90142	0.956492	-7.07244	U1_Pros-Ctrl
Q68DQ21	-0.0161155	16.2519	-0.124609	0.902191	0.957011	-7.07257	U1_Pros-Ctrl
Q8TCF11	-0.0270066	14.6656	-0.124513	0.902265	0.957011	-7.07258	U1_Pros-Ctrl
Q156961	0.0387949	15.5124	0.124388	0.902363	0.957011	-7.0726	U1_Pros-Ctrl
Q154041	-0.00932982	21.2258	-0.123539	0.903026	0.9575	-7.07271	U1_Pros-Ctrl
Q53RE81	-0.0320689	14.0237	-0.123409	0.903128	0.9575	-7.07272	U1_Pros-Ctrl
Q9NVH21	0.00797159	19.1884	0.122942	0.903493	0.957726	-7.07279	U1_Pros-Ctrl
Q150751	-0.00940728	23.3424	-0.122466	0.903864	0.957858	-7.07285	U1_Pros-Ctrl
Q8IUR01	-0.011401	18.4525	-0.122083	0.904163	0.957858	-7.0729	U1_Pros-Ctrl
Q58FF71	-0.0618762	17.0338	-0.122048	0.904191	0.957858	-7.0729	U1_Pros-Ctrl
Q8NFI31	-0.0186019	15.7248	-0.121855	0.904341	0.957858	-7.07292	U1_Pros-Ctrl
P051141	-0.0310359	22.311	-0.121813	0.904374	0.957858	-7.07293	U1_Pros-Ctrl
Q9NU231	-0.0235954	15.0678	-0.121617	0.904527	0.957859	-7.07295	U1_Pros-Ctrl
Q9NQZ21	-0.0255188	18.3815	-0.120011	0.905781	0.958579	-7.07316	U1_Pros-Ctrl
O435831	-0.0135734	20.8791	-0.119979	0.905806	0.958579	-7.07316	U1_Pros-Ctrl
Q9NPB81	0.0338708	16.0341	0.119819	0.905931	0.958579	-7.07318	U1_Pros-Ctrl
Q9Y5J11	-0.0185224	20.0231	-0.119464	0.906209	0.958579	-7.07323	U1_Pros-Ctrl
Q9ULZ31	-0.0061049	21.5277	-0.119447	0.906222	0.958579	-7.07323	U1_Pros-Ctrl
P628541	0.0107761	20.8542	0.119343	0.906303	0.958579	-7.07324	U1_Pros-Ctrl
Q997321	-0.0127692	18.614	-0.119306	0.906332	0.958579	-7.07325	U1_Pros-Ctrl
O609061	0.0163803	14.5897	0.119176	0.906434	0.958579	-7.07326	U1_Pros-Ctrl
Q7Z3K31	0.010472	20.1007	0.118999	0.906572	0.958579	-7.07328	U1_Pros-Ctrl
P492571	0.00761801	22.1142	0.118731	0.906781	0.958641	-7.07332	U1_Pros-Ctrl
Q9BXJ91	-0.00533118	23.507	-0.118188	0.907206	0.958764	-7.07338	U1_Pros-Ctrl
Q070211	0.00993563	21.5544	0.117947	0.907394	0.958764	-7.07341	U1_Pros-Ctrl
Q142041	-0.0059955	25.5265	-0.117547	0.907707	0.958764	-7.07346	U1_Pros-Ctrl
Q9BX691	-0.0165018	15.599	-0.117437	0.907792	0.958764	-7.07348	U1_Pros-Ctrl
Q929941	-0.0336714	12.6367	-0.117402	0.90782	0.958764	-7.07348	U1_Pros-Ctrl
Q7Z7E81	0.00882569	20.2317	0.117009	0.908126	0.958764	-7.07353	U1_Pros-Ctrl
P513971	0.0200706	20.2329	0.116817	0.908277	0.958764	-7.07355	U1_Pros-Ctrl
P783621	0.0113603	19.0302	0.116812	0.90828	0.958764	-7.07355	U1_Pros-Ctrl
Q96C901	0.0171969	19.8359	0.116764	0.908318	0.958764	-7.07356	U1_Pros-Ctrl
Q96GS41	-0.0216454	17.1551	-0.116624	0.908427	0.958764	-7.07358	U1_Pros-Ctrl
P311531	0.00745829	23.4603	0.116326	0.908661	0.958764	-7.07361	U1_Pros-Ctrl
Q8NBM41	-0.0109333	18.356	-0.116247	0.908723	0.958764	-7.07362	U1_Pros-Ctrl
Q9NTJ31	0.00562536	24.2347	0.11594	0.908962	0.958764	-7.07366	U1_Pros-Ctrl
Q150471	0.0129345	17.9803	0.115864	0.909021	0.958764	-7.07367	U1_Pros-Ctrl
Q6UB281	0.0153762	17.966	0.115466	0.909332	0.958932	-7.07372	U1_Pros-Ctrl
Q8WWY31	0.0079594	22.0812	0.11483	0.90983	0.959297	-7.07379	U1_Pros-Ctrl
Q9UBD51	0.00972089	20.1851	0.114581	0.910024	0.959342	-7.07382	U1_Pros-Ctrl
Q9Y3C81	0.00806799	20.6014	0.11242	0.911713	0.960878	-7.07408	U1_Pros-Ctrl
P485561	-0.00685778	21.8263	-0.112125	0.911944	0.960878	-7.07412	U1_Pros-Ctrl
Q135351	0.0128236	17.2527	0.112003	0.91204	0.960878	-7.07413	U1_Pros-Ctrl
O434271	0.00996409	19.6979	0.111799	0.9122	0.960878	-7.07415	U1_Pros-Ctrl
Q86UV61	-0.0216631	14.1712	-0.111745	0.912241	0.960878	-7.07416	U1_Pros-Ctrl
Q994601	-0.00758964	23.5339	-0.111179	0.912684	0.961184	-7.07423	U1_Pros-Ctrl
Q148491	0.0207447	14.9165	0.110283	0.913385	0.961758	-7.07433	U1_Pros-Ctrl
Q9H2F91	0.0147717	18.1179	0.110092	0.913534	0.961758	-7.07435	U1_Pros-Ctrl
Q32P441	0.00760424	19.2794	0.109555	0.913954	0.961889	-7.07441	U1_Pros-Ctrl
Q8WXG61	0.00947103	18.007	0.108925	0.914447	0.961889	-7.07449	U1_Pros-Ctrl
Q9P0131	-0.007877	20.9243	-0.108854	0.914502	0.961889	-7.07449	U1_Pros-Ctrl
Q8NBF61	0.00992915	17.9211	0.108768	0.91457	0.961889	-7.0745	U1_Pros-Ctrl
Q5MNZ61	0.0327507	15.7487	0.108663	0.914652	0.961889	-7.07452	U1_Pros-Ctrl
Q142421	-0.0282159	16.1169	-0.108596	0.914704	0.961889	-7.07452	U1_Pros-Ctrl
Q8TC071	0.00690309	21.1202	0.108398	0.914859	0.961889	-7.07455	U1_Pros-Ctrl
Q969V61	0.0399446	16.4407	0.108378	0.914875	0.961889	-7.07455	U1_Pros-Ctrl
Q9NQZ61	-0.0250318	14.8983	-0.108182	0.915028	0.96189	-7.07457	U1_Pros-Ctrl
P213591	-0.0244425	18.1634	-0.107873	0.91527	0.961985	-7.07461	U1_Pros-Ctrl
Q6P5891	-0.0158687	19.1059	-0.107526	0.915541	0.96211	-7.07464	U1_Pros-Ctrl
Q8ND241	0.00647597	19.3648	0.107259	0.91575	0.962169	-7.07467	U1_Pros-Ctrl
Q9H9A61	-0.00786163	21.8622	-0.106631	0.916241	0.962526	-7.07474	U1_Pros-Ctrl
P0DP251	-0.00825317	23.5975	-0.10628	0.916516	0.962571	-7.07478	U1_Pros-Ctrl
Q9H0F61	-0.0188645	17.5403	-0.105978	0.916752	0.962571	-7.07482	U1_Pros-Ctrl
Q96EH31	-0.016298	17.7696	-0.105738	0.91694	0.962571	-7.07484	U1_Pros-Ctrl
P783181	0.00880418	21.4115	0.105663	0.916999	0.962571	-7.07485	U1_Pros-Ctrl
Q5J8M31	0.010971	17.4867	0.105602	0.917046	0.962571	-7.07486	U1_Pros-Ctrl
Q9BRK41	0.0319694	14.5891	0.105094	0.917444	0.962829	-7.07491	U1_Pros-Ctrl
Q9H6Y21	0.0128852	19.4943	0.103772	0.918478	0.963425	-7.07506	U1_Pros-Ctrl
Q141511	-0.00638732	21.9761	-0.103513	0.918681	0.963425	-7.07509	U1_Pros-Ctrl
Q9H0R41	0.011863	19.5922	0.10343	0.918746	0.963425	-7.0751	U1_Pros-Ctrl
Q9BY121	-0.0972772	15.3883	-0.103279	0.918864	0.963425	-7.07511	U1_Pros-Ctrl
Q96IZ71	0.00774809	18.8513	0.103204	0.918923	0.963425	-7.07512	U1_Pros-Ctrl
Q96RS61	0.00533949	21.546	0.1032	0.918926	0.963425	-7.07512	U1_Pros-Ctrl
O153551	-0.00658539	23.1664	-0.102942	0.919128	0.963425	-7.07515	U1_Pros-Ctrl
Q149661	0.0103192	22.0002	0.102693	0.919323	0.963425	-7.07518	U1_Pros-Ctrl
Q925741	0.0153287	15.9945	0.102615	0.919384	0.963425	-7.07518	U1_Pros-Ctrl
Q9UBU81	-0.0110141	18.7795	-0.102252	0.919668	0.963564	-7.07522	U1_Pros-Ctrl
Q996111	0.00821803	18.9115	0.101848	0.919984	0.963735	-7.07527	U1_Pros-Ctrl
Q9Y5841	-0.0197093	17.8583	-0.10053	0.921016	0.964656	-7.07541	U1_Pros-Ctrl
Q969G61	0.00895564	18.8715	0.099949	0.921471	0.964973	-7.07547	U1_Pros-Ctrl
Q8NCA51	0.00866359	20.0136	0.0990338	0.922188	0.965563	-7.07556	U1_Pros-Ctrl
P610811	-0.00703753	22.1937	-0.0988388	0.92234	0.965563	-7.07558	U1_Pros-Ctrl
Q9BRR91	-0.00792299	19.3154	-0.0982996	0.922762	0.965845	-7.07564	U1_Pros-Ctrl
Q9NX081	0.00819007	19.8057	0.0969612	0.923811	0.966782	-7.07577	U1_Pros-Ctrl
Q9UQE71	-0.00424698	24.2873	-0.0953121	0.925102	0.967917	-7.07594	U1_Pros-Ctrl
Q96EA41	0.00906	17.275	0.0951853	0.925202	0.967917	-7.07595	U1_Pros-Ctrl
Q96BZ91	-0.0213076	16.0526	-0.0939638	0.926158	0.968758	-7.07607	U1_Pros-Ctrl
Q165631	0.0174189	17.0763	0.0935592	0.926475	0.968929	-7.07611	U1_Pros-Ctrl
P079921	-0.0110686	17.4278	-0.0932942	0.926683	0.968986	-7.07614	U1_Pros-Ctrl
P390231	-0.00983664	25.0902	-0.0928633	0.927021	0.969179	-7.07618	U1_Pros-Ctrl
Q129821	-0.0256227	14.412	-0.0921254	0.927599	0.969523	-7.07625	U1_Pros-Ctrl
O760031	0.00596822	22.4959	0.0918816	0.92779	0.969523	-7.07628	U1_Pros-Ctrl
O756481	-0.0102672	17.2389	-0.0918555	0.92781	0.969523	-7.07628	U1_Pros-Ctrl
Q154281	0.00706225	21.9044	0.0914581	0.928122	0.969577	-7.07632	U1_Pros-Ctrl
P428581	0.0111546	20.9211	0.0913992	0.928168	0.969577	-7.07632	U1_Pros-Ctrl
P502131	-0.00778506	23.3259	-0.0902646	0.929057	0.970219	-7.07643	U1_Pros-Ctrl
Q6IA691	-0.0106564	18.2372	-0.0902115	0.929099	0.970219	-7.07644	U1_Pros-Ctrl
P623061	0.00856145	20.5901	0.0900271	0.929243	0.970219	-7.07645	U1_Pros-Ctrl
P610181	-0.011279	16.1915	-0.089141	0.929938	0.970498	-7.07654	U1_Pros-Ctrl
P098741	-0.014489	25.0537	-0.0890937	0.929975	0.970498	-7.07654	U1_Pros-Ctrl
Q9UGY11	0.0462188	15.9905	0.0889047	0.930123	0.970498	-7.07656	U1_Pros-Ctrl
Q9NVH01	-0.00984237	15.6309	-0.0888715	0.930149	0.970498	-7.07656	U1_Pros-Ctrl
Q156481	0.0072708	19.5849	0.0887061	0.930278	0.970498	-7.07658	U1_Pros-Ctrl
P086211	0.00404516	23.2754	0.0876591	0.931099	0.971194	-7.07667	U1_Pros-Ctrl
Q8NHM51	-0.0164456	16.0681	-0.0868871	0.931704	0.971465	-7.07674	U1_Pros-Ctrl
Q078171	0.0173719	16.9035	0.0868075	0.931767	0.971465	-7.07675	U1_Pros-Ctrl
P274481	-0.0159096	16.4996	-0.0867394	0.93182	0.971465	-7.07676	U1_Pros-Ctrl
Q64LD21	-0.0357286	14.9899	-0.086527	0.931987	0.971479	-7.07678	U1_Pros-Ctrl
Q994671	-0.022333	16.8268	-0.0861075	0.932315	0.971533	-7.07681	U1_Pros-Ctrl
Q150141	0.018121	17.2841	0.0860685	0.932346	0.971533	-7.07682	U1_Pros-Ctrl
Q9NWX51	-0.0108629	16.5488	-0.0851605	0.933058	0.972115	-7.0769	U1_Pros-Ctrl
P458801	0.0101228	23.4395	0.0848735	0.933283	0.972189	-7.07693	U1_Pros-Ctrl
Q8IY181	-0.00765147	20.2561	-0.0844849	0.933588	0.97232	-7.07696	U1_Pros-Ctrl
Q96IG21	-0.0145759	15.5719	-0.0841796	0.933827	0.97232	-7.07699	U1_Pros-Ctrl
Q8N1S51	0.0105661	16.375	0.0839996	0.933968	0.97232	-7.077	U1_Pros-Ctrl
O949191	0.0259614	15.163	0.0839288	0.934024	0.97232	-7.07701	U1_Pros-Ctrl
Q927941	0.0261645	14.6499	0.0833995	0.934439	0.972592	-7.07706	U1_Pros-Ctrl
Q8WZA01	0.00522575	20.6614	0.0825577	0.935099	0.973022	-7.07713	U1_Pros-Ctrl
Q146911	-0.00601457	18.5212	-0.0824396	0.935192	0.973022	-7.07714	U1_Pros-Ctrl
Q96E111	-0.0131894	18.9476	-0.082284	0.935314	0.973022	-7.07715	U1_Pros-Ctrl
P493271	-0.00432455	25.4979	-0.0820223	0.935519	0.973075	-7.07717	U1_Pros-Ctrl
Q9Y2K21	-0.0227903	16.8801	-0.0815776	0.935868	0.973088	-7.07721	U1_Pros-Ctrl
O753301	-0.00493853	19.1919	-0.0814294	0.935984	0.973088	-7.07723	U1_Pros-Ctrl
Q68DK21	-0.0188584	14.31	-0.0814179	0.935993	0.973088	-7.07723	U1_Pros-Ctrl
Q9H9L31	-0.0286243	15.2181	-0.0804708	0.936736	0.973457	-7.07731	U1_Pros-Ctrl
P430341	-0.0043339	22.5364	-0.08043	0.936768	0.973457	-7.07731	U1_Pros-Ctrl
Q969G31	-0.0076626	21.2839	-0.0803089	0.936863	0.973457	-7.07732	U1_Pros-Ctrl
Q9BTC01	0.0061213	20.947	0.0801801	0.936964	0.973457	-7.07733	U1_Pros-Ctrl
Q6DHV71	0.022226	13.454	0.079357	0.937609	0.973968	-7.0774	U1_Pros-Ctrl
Q9NYL21	0.0172646	16.5168	0.0787035	0.938122	0.974264	-7.07745	U1_Pros-Ctrl
Q96MT71	-0.0303778	16.0545	-0.0786632	0.938203	0.974264	-7.01899	U1_Pros-Ctrl
Q9NVU71	-0.00815148	19.7762	-0.0782775	0.938456	0.974367	-7.07749	U1_Pros-Ctrl
Q9BQA11	0.00585555	19.8261	0.078004	0.938671	0.97443	-7.07751	U1_Pros-Ctrl
O608311	0.014539	17.6796	0.0774192	0.93913	0.974746	-7.07756	U1_Pros-Ctrl
Q96AP01	0.0163916	15.1956	0.0763194	0.939993	0.975482	-7.07765	U1_Pros-Ctrl
Q2NL821	-0.00690801	21.3805	-0.0760412	0.940211	0.975548	-7.07767	U1_Pros-Ctrl
Q96AQ81	0.0124779	18.2456	0.0754579	0.940669	0.975863	-7.07772	U1_Pros-Ctrl
P834361	0.0060631	19.5015	0.0751239	0.940931	0.975884	-7.07774	U1_Pros-Ctrl
Q9Y6I91	-0.00709949	19.2825	-0.0748824	0.94112	0.975884	-7.07776	U1_Pros-Ctrl
Q96Q151	-0.00626526	18.4505	-0.0748421	0.941152	0.975884	-7.07776	U1_Pros-Ctrl
Q011671	-0.00887156	17.3318	-0.0737216	0.942031	0.976635	-7.07785	U1_Pros-Ctrl
Q9C0F11	-0.00992328	16.8878	-0.0732412	0.942408	0.976866	-7.07789	U1_Pros-Ctrl
Q926081	-0.00388479	23.0852	-0.0730358	0.942569	0.976873	-7.0779	U1_Pros-Ctrl
Q8N3D41	0.0162135	16.8705	0.0723423	0.943114	0.977047	-7.07796	U1_Pros-Ctrl
O755821	0.00959612	17.1682	0.0722899	0.943155	0.977047	-7.07796	U1_Pros-Ctrl
O754481	-0.00699954	19.4411	-0.0717816	0.943554	0.977047	-7.078	U1_Pros-Ctrl
Q86VV81	-0.0110777	14.9973	-0.0715368	0.943746	0.977047	-7.07802	U1_Pros-Ctrl
O951631	-0.00306325	21.6272	-0.0713616	0.943884	0.977047	-7.07803	U1_Pros-Ctrl
Q9UIS91	-0.0188207	15.8096	-0.0713098	0.943924	0.977047	-7.07803	U1_Pros-Ctrl
Q9BVQ71	-0.0131529	17.5454	-0.0711235	0.94407	0.977047	-7.07805	U1_Pros-Ctrl
Q8N8R51	-0.0164913	16.2466	-0.0708233	0.944306	0.977047	-7.07807	U1_Pros-Ctrl
Q6N0431	-0.0184336	16.2809	-0.0705927	0.944487	0.977047	-7.07809	U1_Pros-Ctrl
O609341	0.00563792	20.3903	0.0704224	0.944621	0.977047	-7.0781	U1_Pros-Ctrl
Q128821	0.0105673	18.1693	0.0703235	0.944699	0.977047	-7.07811	U1_Pros-Ctrl
O949411	-0.0109747	16.1854	-0.0702693	0.944741	0.977047	-7.07811	U1_Pros-Ctrl
Q9UHX11	0.00507309	23.1661	0.0702101	0.944788	0.977047	-7.07812	U1_Pros-Ctrl
Q969R81	-0.0253879	14	-0.0700653	0.944901	0.977047	-7.07813	U1_Pros-Ctrl
Q146531	-0.00520318	19.7081	-0.069812	0.9451	0.977093	-7.07814	U1_Pros-Ctrl
P004141	0.00588059	17.1062	0.0689085	0.945809	0.977588	-7.07821	U1_Pros-Ctrl
Q96CN71	0.00879507	20.6516	0.0686237	0.946033	0.977588	-7.07823	U1_Pros-Ctrl
Q8N5F71	0.0114451	17.753	0.0685854	0.946063	0.977588	-7.07823	U1_Pros-Ctrl
Q930831	0.0154545	13.5351	0.0683788	0.946225	0.977588	-7.07825	U1_Pros-Ctrl
Q9Y5921	0.0214709	15.5622	0.0681898	0.946374	0.977588	-7.07826	U1_Pros-Ctrl
Q96L141	0.0160573	13.1112	0.0680202	0.946507	0.977588	-7.07827	U1_Pros-Ctrl
Q53HL21	0.0155294	19.1201	0.0676373	0.946807	0.97773	-7.0783	U1_Pros-Ctrl
Q003251	0.00419305	23.8407	0.0674509	0.946954	0.97773	-7.07831	U1_Pros-Ctrl
Q9BVA01	-0.00764139	18.8286	-0.0670039	0.947305	0.977815	-7.07835	U1_Pros-Ctrl
Q997281	-0.00755152	17.3915	-0.0669522	0.947345	0.977815	-7.07835	U1_Pros-Ctrl
P273481	-0.00441836	23.6022	-0.0664698	0.947724	0.978046	-7.07838	U1_Pros-Ctrl
Q8IWZ81	0.00659359	19.8584	0.0657646	0.948278	0.978458	-7.07843	U1_Pros-Ctrl
Q9Y4851	0.0115995	16.7455	0.0655421	0.948453	0.978479	-7.07845	U1_Pros-Ctrl
P206181	-0.00456059	22.4248	-0.0648099	0.949028	0.978912	-7.0785	U1_Pros-Ctrl
O759641	0.00856779	20.8012	0.0641842	0.949519	0.979259	-7.07854	U1_Pros-Ctrl
Q9BYI31	-0.012545	16.6275	-0.0639648	0.949691	0.979277	-7.07855	U1_Pros-Ctrl
P565451	-0.0177103	17.9312	-0.0630602	0.950402	0.979694	-7.07861	U1_Pros-Ctrl
Q9Y6X91	-0.00774503	17.28	-0.0630557	0.950405	0.979694	-7.07861	U1_Pros-Ctrl
Q131621	-0.00734022	20.5773	-0.0626608	0.950716	0.979854	-7.07864	U1_Pros-Ctrl
Q86W561	-0.00841168	16.7475	-0.062091	0.951163	0.980034	-7.07868	U1_Pros-Ctrl
Q9HCM11	0.0111421	16.9764	0.0620441	0.9512	0.980034	-7.07868	U1_Pros-Ctrl
Q4G0X41	-0.0273267	13.1971	-0.0618257	0.951371	0.980051	-7.0787	U1_Pros-Ctrl
O150371	0.0115698	15.0794	0.0610166	0.952007	0.980545	-7.07875	U1_Pros-Ctrl
Q9UPW51	-0.00595401	17.2542	-0.0592778	0.953373	0.981792	-7.07886	U1_Pros-Ctrl
Q8IV081	0.00700559	19.367	0.0587205	0.953811	0.982026	-7.07889	U1_Pros-Ctrl
Q8IXM21	0.00752542	19.2299	0.0585273	0.953963	0.982026	-7.0789	U1_Pros-Ctrl
Q9NRY41	0.00664029	19.6052	0.0583961	0.954066	0.982026	-7.07891	U1_Pros-Ctrl
Q9H0J91	0.0108906	15.9891	0.0572912	0.954934	0.982759	-7.07898	U1_Pros-Ctrl
Q96JM41	-0.0259006	13.8611	-0.0568658	0.955268	0.982943	-7.079	U1_Pros-Ctrl
Q139521	-0.00589171	19.1878	-0.0561748	0.955811	0.983172	-7.07904	U1_Pros-Ctrl
Q8TBF41	-0.00648723	17.2118	-0.0561744	0.955811	0.983172	-7.07904	U1_Pros-Ctrl
Q9H9H41	-0.007312	16.7019	-0.0559449	0.955992	0.983172	-7.07906	U1_Pros-Ctrl
Q142411	0.00719743	17.4416	0.0557915	0.956112	0.983172	-7.07907	U1_Pros-Ctrl
Q9H9C11	-0.00410344	18.9386	-0.0553853	0.956431	0.98334	-7.07909	U1_Pros-Ctrl
Q9UI101	0.00294239	20.748	0.0549551	0.956769	0.983462	-7.07912	U1_Pros-Ctrl
Q9Y4Z01	0.0123592	20.7111	0.0548389	0.956861	0.983462	-7.07912	U1_Pros-Ctrl
Q9NNW51	-0.00455658	19.5325	-0.0538812	0.957613	0.984075	-7.07918	U1_Pros-Ctrl
Q6ULP21	0.00551631	18.1206	0.0533482	0.958032	0.984145	-7.07921	U1_Pros-Ctrl
P143241	0.00367969	22.8075	0.0532507	0.958109	0.984145	-7.07921	U1_Pros-Ctrl
O437761	0.0039163	23.1378	0.052289	0.958865	0.984145	-7.07927	U1_Pros-Ctrl
Q9UK531	0.0160093	17.0193	0.0521009	0.959012	0.984145	-7.07928	U1_Pros-Ctrl
Q9Y2W21	0.00390922	21.331	0.0520906	0.959021	0.984145	-7.07928	U1_Pros-Ctrl
P622771	-0.00717013	23.1697	-0.0518508	0.959209	0.984145	-7.07929	U1_Pros-Ctrl
O150471	-0.0060646	17.5562	-0.0517531	0.959286	0.984145	-7.07929	U1_Pros-Ctrl
Q9H1Z41	-0.0110416	15.2894	-0.0516418	0.959373	0.984145	-7.0793	U1_Pros-Ctrl
P381171	0.00332156	23.0976	0.0515394	0.959454	0.984145	-7.07931	U1_Pros-Ctrl
P623331	-0.0026767	23.0923	-0.0515353	0.959457	0.984145	-7.07931	U1_Pros-Ctrl
P515801	0.00566205	16.8268	0.0514255	0.959543	0.984145	-7.07931	U1_Pros-Ctrl
Q153261	0.01239	17.2184	0.0514175	0.95955	0.984145	-7.07931	U1_Pros-Ctrl
Q2VPB71	0.0118227	14.5939	0.0507243	0.960094	0.984437	-7.07935	U1_Pros-Ctrl
Q925441	-0.0029675	19.5277	-0.0504061	0.960345	0.984437	-7.07937	U1_Pros-Ctrl
Q5VUG01	0.005902	16.1298	0.0502428	0.960473	0.984437	-7.07937	U1_Pros-Ctrl
P829791	0.00277947	22.9242	0.0501351	0.960558	0.984437	-7.07938	U1_Pros-Ctrl
Q9NQS11	0.0058007	18.984	0.0500188	0.960649	0.984437	-7.07939	U1_Pros-Ctrl
Q8NBS91	-0.00325132	23.1797	-0.0497534	0.960858	0.984437	-7.0794	U1_Pros-Ctrl
A5PLL71	-0.0167277	14.951	-0.0495287	0.961034	0.984437	-7.07941	U1_Pros-Ctrl
P114981	0.00617986	19.6029	0.0494707	0.96108	0.984437	-7.07942	U1_Pros-Ctrl
Q9BW711	0.00358266	20.7072	0.0488196	0.961592	0.984802	-7.07945	U1_Pros-Ctrl
Q9BUQ81	0.00255122	22.6556	0.0485483	0.961805	0.984861	-7.07946	U1_Pros-Ctrl
Q9UJU61	-0.00332148	22.8119	-0.0480708	0.96218	0.985068	-7.07949	U1_Pros-Ctrl
Q9BQ951	-0.00494496	17.9761	-0.0478946	0.962319	0.985068	-7.0795	U1_Pros-Ctrl
Q8TCE61	-0.00392967	19.0988	-0.0468644	0.963129	0.985699	-7.07955	U1_Pros-Ctrl
Q928341	-0.00770964	17.6629	-0.0465105	0.963407	0.985699	-7.07956	U1_Pros-Ctrl
O436601	-0.00536181	20.9158	-0.0463293	0.963549	0.985699	-7.07957	U1_Pros-Ctrl
Q9HA471	-0.00744609	16.1165	-0.0463172	0.963559	0.985699	-7.07957	U1_Pros-Ctrl
Q96BZ81	0.008501	17.7958	0.0458522	0.963924	0.985913	-7.0796	U1_Pros-Ctrl
Q86YP41	-0.00449226	21.3434	-0.0456506	0.964083	0.985916	-7.07961	U1_Pros-Ctrl
Q995431	-0.00438224	21.3372	-0.0449233	0.964655	0.986341	-7.07964	U1_Pros-Ctrl
Q86V211	0.00425623	19.91	0.0437475	0.965579	0.987127	-7.07969	U1_Pros-Ctrl
Q5VST61	0.00542262	16.9948	0.0433209	0.965915	0.98731	-7.07971	U1_Pros-Ctrl
Q96RK01	-0.0107365	13.2944	-0.0429309	0.966221	0.987338	-7.07973	U1_Pros-Ctrl
Q134281	-0.00356423	23.2786	-0.0425453	0.966525	0.987338	-7.07975	U1_Pros-Ctrl
Q9NUP11	-0.00792245	16.931	-0.0425311	0.966536	0.987338	-7.07975	U1_Pros-Ctrl
P507501	0.00600119	19.0917	0.042491	0.966567	0.987338	-7.07975	U1_Pros-Ctrl
Q999611	0.00780621	22.1644	0.041749	0.967151	0.987775	-7.07978	U1_Pros-Ctrl
Q8NI221	-0.00577266	17.239	-0.0406869	0.967986	0.988298	-7.07983	U1_Pros-Ctrl
Q9NZ081	-0.0035162	22.1662	-0.0405144	0.968122	0.988298	-7.07984	U1_Pros-Ctrl
P086481	-0.00285882	20.7755	-0.0397413	0.968729	0.988298	-7.07987	U1_Pros-Ctrl
Q6IPR31	0.00338794	17.7708	0.0396154	0.968828	0.988298	-7.07987	U1_Pros-Ctrl
Q8NBU51	-0.00534845	20.0243	-0.0395824	0.968854	0.988298	-7.07988	U1_Pros-Ctrl
Q146891	0.00673111	15.7556	0.0395639	0.968869	0.988298	-7.07988	U1_Pros-Ctrl
Q9UK581	0.0147225	14.2168	0.0394336	0.968971	0.988298	-7.07988	U1_Pros-Ctrl
O954271	0.00831337	14.9899	0.0393117	0.969067	0.988298	-7.07989	U1_Pros-Ctrl
P502381	-0.0113649	20.076	-0.039308	0.96907	0.988298	-7.07989	U1_Pros-Ctrl
Q9NWY41	-0.00200655	20.7365	-0.0390325	0.969287	0.98836	-7.0799	U1_Pros-Ctrl
Q9H9991	0.00686185	14.7362	0.0376691	0.970359	0.989294	-7.07995	U1_Pros-Ctrl
Q9Y4W21	0.00295671	20.0452	0.0374697	0.970516	0.989294	-7.07996	U1_Pros-Ctrl
Q145711	-0.00742437	17.6397	-0.0371455	0.970771	0.989394	-7.07997	U1_Pros-Ctrl
Q08AM61	0.001546	20.4278	0.0365805	0.971215	0.989688	-7.08	U1_Pros-Ctrl
Q9H3S41	0.00505101	18.0509	0.0358987	0.971752	0.990075	-7.08002	U1_Pros-Ctrl
Q9UIV11	-0.00260379	18.3653	-0.0356505	0.971947	0.990087	-7.08003	U1_Pros-Ctrl
Q8N6H71	-0.00213651	20.4769	-0.0351656	0.972328	0.990087	-7.08005	U1_Pros-Ctrl
P047321	-0.00621942	17.4377	-0.0351038	0.972377	0.990087	-7.08005	U1_Pros-Ctrl
P356581	0.00182749	22.0223	0.0350752	0.972399	0.990087	-7.08005	U1_Pros-Ctrl
Q9NR331	0.00251678	18.9965	0.0347577	0.972649	0.990087	-7.08006	U1_Pros-Ctrl
Q089451	0.00203732	23.5797	0.0346885	0.972703	0.990087	-7.08007	U1_Pros-Ctrl
P611581	0.00222907	23.6791	0.0333506	0.973756	0.990999	-7.08011	U1_Pros-Ctrl
P079101	0.0030845	24.8852	0.0326168	0.974333	0.991427	-7.08014	U1_Pros-Ctrl
Q9Y2861	-0.00416534	17.035	-0.0321721	0.974683	0.991623	-7.08015	U1_Pros-Ctrl
P613131	-0.00244516	23.8888	-0.0319718	0.97484	0.991624	-7.08016	U1_Pros-Ctrl
Q9UL331	0.00406653	17.5913	0.0310846	0.975538	0.991993	-7.08019	U1_Pros-Ctrl
Q9NX181	0.00516565	15.636	0.0309062	0.975679	0.991993	-7.0802	U1_Pros-Ctrl
O152941	-0.00244841	22.6691	-0.0307415	0.975808	0.991993	-7.0802	U1_Pros-Ctrl
Q9ULU41	0.00223589	19.7188	0.0307129	0.975831	0.991993	-7.0802	U1_Pros-Ctrl
P467831	0.0020664	23.7299	0.0304958	0.976002	0.992007	-7.08021	U1_Pros-Ctrl
Q9H0E21	0.00237411	19.3386	0.030216	0.976222	0.992022	-7.08022	U1_Pros-Ctrl
Q9BPU61	0.0175904	17.4944	0.0300613	0.976343	0.992022	-7.08022	U1_Pros-Ctrl
Q9Y6J91	0.00526501	16.123	0.0297553	0.976584	0.992022	-7.08023	U1_Pros-Ctrl
Q5SWX81	-0.00303684	17.0249	-0.0293544	0.9769	0.992022	-7.08025	U1_Pros-Ctrl
Q969H61	-0.00461756	15.8093	-0.0292273	0.976999	0.992022	-7.08025	U1_Pros-Ctrl
Q8TDX71	-0.00554707	17.5459	-0.0292186	0.977006	0.992022	-7.08025	U1_Pros-Ctrl
P612471	0.00348989	24.6662	0.0290808	0.977115	0.992022	-7.08025	U1_Pros-Ctrl
P426941	0.00439083	18.7058	0.0283751	0.97767	0.99218	-7.08028	U1_Pros-Ctrl
Q7Z7G81	-0.00611976	15.3537	-0.0283743	0.977671	0.99218	-7.08028	U1_Pros-Ctrl
Q018311	0.00860099	18.3059	0.0282333	0.977782	0.99218	-7.08028	U1_Pros-Ctrl
Q134421	-0.00217821	22.2072	-0.0279299	0.97802	0.99218	-7.08029	U1_Pros-Ctrl
Q9NZJ61	0.00344577	17.3643	0.0277412	0.978169	0.99218	-7.08029	U1_Pros-Ctrl
Q9ULC51	0.00168826	20.7405	0.0275673	0.978305	0.99218	-7.0803	U1_Pros-Ctrl
O148021	-0.00201282	19.9623	-0.0274865	0.978369	0.99218	-7.0803	U1_Pros-Ctrl
Q9UPM81	-0.0108228	17.8712	-0.0268441	0.978874	0.992533	-7.08032	U1_Pros-Ctrl
Q9NXS21	-0.00252592	18.1106	-0.0258345	0.979669	0.993027	-7.08035	U1_Pros-Ctrl
P128831	0.00895015	17.2146	0.0258261	0.979675	0.993027	-7.08035	U1_Pros-Ctrl
P194191	0.00817945	15.0202	0.0246798	0.980577	0.99371	-7.08038	U1_Pros-Ctrl
Q8IWL31	0.0110845	17.2853	0.0245699	0.980664	0.99371	-7.08038	U1_Pros-Ctrl
Q2NKX81	-0.00118507	21.4812	-0.0237806	0.981285	0.994144	-7.0804	U1_Pros-Ctrl
Q9HB711	-0.00146337	23.7016	-0.0236263	0.981406	0.994144	-7.0804	U1_Pros-Ctrl
Q9BYC81	0.00774537	15.0204	0.0225878	0.982223	0.99456	-7.08043	U1_Pros-Ctrl
Q165951	0.00587529	15.7397	0.022579	0.98223	0.99456	-7.08043	U1_Pros-Ctrl
Q9NRI51	-0.00394487	15.0621	-0.0225038	0.982289	0.99456	-7.08043	U1_Pros-Ctrl
P677751	0.00164206	20.1704	0.0215636	0.983029	0.9951	-7.08045	U1_Pros-Ctrl
Q9NX611	0.00220452	18.6039	0.0214266	0.983137	0.9951	-7.08046	U1_Pros-Ctrl
Q9NU191	0.00312251	14.94	0.0211447	0.983359	0.995165	-7.08046	U1_Pros-Ctrl
Q96CW61	-0.00197071	17.7248	-0.0209171	0.983538	0.995187	-7.08047	U1_Pros-Ctrl
Q96BD51	0.0054298	14.345	0.0200847	0.984193	0.995566	-7.08049	U1_Pros-Ctrl
Q9HAD41	0.00245432	17.7411	0.0200412	0.984227	0.995566	-7.08049	U1_Pros-Ctrl
P409381	-0.000979364	21.9444	-0.0197565	0.984451	0.995633	-7.08049	U1_Pros-Ctrl
P606041	0.00117049	20.1997	0.0193561	0.984766	0.995741	-7.0805	U1_Pros-Ctrl
Q86UW71	-0.0215616	13.6637	-0.0192206	0.984873	0.995741	-7.0805	U1_Pros-Ctrl
O754201	-0.00349517	16.0854	-0.0187174	0.985269	0.995982	-7.08051	U1_Pros-Ctrl
Q8IWR11	0.00180112	17.7216	0.0184079	0.985513	0.996069	-7.08052	U1_Pros-Ctrl
Q52LJ01	0.00120906	21.9319	0.0177951	0.985995	0.996397	-7.08053	U1_Pros-Ctrl
P202261	0.00457925	16.5496	0.0172717	0.986407	0.996654	-7.08054	U1_Pros-Ctrl
Q96JB21	-0.00132732	18.0649	-0.0166856	0.986868	0.99696	-7.08055	U1_Pros-Ctrl
Q9UKV81	0.00112562	19.2126	0.0162984	0.987173	0.996985	-7.08056	U1_Pros-Ctrl
O949861	-0.0047344	17.4446	-0.0159104	0.987478	0.996985	-7.08056	U1_Pros-Ctrl
Q9H8321	-0.00148681	19.0855	-0.0158563	0.987521	0.996985	-7.08056	U1_Pros-Ctrl
O149761	-0.00109842	22.1026	-0.0157619	0.987595	0.996985	-7.08057	U1_Pros-Ctrl
P368731	-0.00186619	17.3356	-0.015653	0.987681	0.996985	-7.08057	U1_Pros-Ctrl
Q5XPI41	0.00178671	17.9867	0.0148796	0.988289	0.99744	-7.08058	U1_Pros-Ctrl
P087541	-0.000989973	20.9027	-0.0144567	0.988622	0.997447	-7.08059	U1_Pros-Ctrl
Q6NTF91	0.0111984	12.3734	0.0143303	0.988796	0.997447	-6.76931	U1_Pros-Ctrl
P541051	-0.00102354	19.3881	-0.0140168	0.988968	0.997447	-7.08059	U1_Pros-Ctrl
Q151651	0.00632187	15.2269	0.0138942	0.989065	0.997447	-7.0806	U1_Pros-Ctrl
O149811	0.00181329	19.4254	0.0136812	0.989232	0.997447	-7.0806	U1_Pros-Ctrl
Q9BRT61	0.00394067	17.5441	0.0135983	0.989298	0.997447	-7.0806	U1_Pros-Ctrl
Q8TF461	-0.00207745	17.8296	-0.0134671	0.989401	0.997447	-7.0806	U1_Pros-Ctrl
Q96BW91	-0.00227444	16.5779	-0.0130928	0.989695	0.997585	-7.08061	U1_Pros-Ctrl
Q151251	0.00393756	16.6198	0.0128703	0.98987	0.997603	-7.08061	U1_Pros-Ctrl
Q9P2581	0.000943692	24.5672	0.0125419	0.990129	0.997617	-7.08061	U1_Pros-Ctrl
Q9UQ131	0.00084724	20.0004	0.0123489	0.990281	0.997617	-7.08062	U1_Pros-Ctrl
P783161	-0.00186149	19.7583	-0.012251	0.990358	0.997617	-7.08062	U1_Pros-Ctrl
Q6UW561	-0.00246716	14.7324	-0.011809	0.990706	0.997667	-7.08062	U1_Pros-Ctrl
Q9P2091	0.00167733	16.0138	0.0117868	0.990723	0.997667	-7.08062	U1_Pros-Ctrl
Q96FV21	0.00241759	17.0151	0.0107974	0.991502	0.998066	-7.08064	U1_Pros-Ctrl
Q9H9A51	-0.000914079	18.4726	-0.0107075	0.991573	0.998066	-7.08064	U1_Pros-Ctrl
Q9NS861	0.00149518	19.1979	0.0106811	0.991593	0.998066	-7.08064	U1_Pros-Ctrl
P136371	-0.0035364	17.5345	-0.00941326	0.992591	0.99879	-7.08065	U1_Pros-Ctrl
Q96QT61	-0.0016438	15.2152	-0.00936552	0.992629	0.99879	-7.08065	U1_Pros-Ctrl
Q9H0191	0.00244275	15.3921	0.00914246	0.992804	0.998808	-7.08065	U1_Pros-Ctrl
Q9NXF71	0.00165669	16.5599	0.00878267	0.993088	0.998862	-7.08066	U1_Pros-Ctrl
P192561	-0.000879548	16.3098	-0.00853756	0.99328	0.998862	-7.08066	U1_Pros-Ctrl
P079001	0.000398307	25.6054	0.00847213	0.993332	0.998862	-7.08066	U1_Pros-Ctrl
Q9UN861	0.000500285	21.151	0.00814731	0.993588	0.99896	-7.08066	U1_Pros-Ctrl
Q9H2D11	0.0010103	18.0685	0.00759648	0.994021	0.999196	-7.08067	U1_Pros-Ctrl
Q9BZ951	-0.00111256	17.6995	-0.00744801	0.994138	0.999196	-7.08067	U1_Pros-Ctrl
O952431	0.00268897	16.0763	0.00718694	0.994343	0.999243	-7.08067	U1_Pros-Ctrl
Q5JRA61	-0.000367002	20.3376	-0.00647595	0.994903	0.999639	-7.08067	U1_Pros-Ctrl
O958811	0.000416802	21.7555	0.00624729	0.995083	0.999639	-7.08068	U1_Pros-Ctrl
E9PRG81	0.00232346	18.554	0.00589132	0.995363	0.999639	-7.08068	U1_Pros-Ctrl
P052041	-0.00149687	23.54	-0.00576161	0.995465	0.999639	-7.08068	U1_Pros-Ctrl
Q9Y2621	-0.000365134	23.192	-0.00539378	0.995755	0.999639	-7.08068	U1_Pros-Ctrl
Q9H5531	-0.00110511	18.4298	-0.00477229	0.996244	0.999639	-7.08068	U1_Pros-Ctrl
P208101	0.000475324	19.7415	0.00420372	0.996691	0.999639	-7.08069	U1_Pros-Ctrl
P232581	-0.000340333	20.6781	-0.00410869	0.996766	0.999639	-7.08069	U1_Pros-Ctrl
P613261	0.00039007	23.1288	0.00404161	0.996819	0.999639	-7.08069	U1_Pros-Ctrl
P562771	0.000708352	17.5499	0.00382948	0.996986	0.999639	-7.08069	U1_Pros-Ctrl
Q9Y5U91	0.000694395	14.831	0.00357312	0.997188	0.999639	-7.08069	U1_Pros-Ctrl
O754101	-0.000200907	21.3445	-0.0034634	0.997274	0.999639	-7.08069	U1_Pros-Ctrl
P538051	0.000458863	15.9054	0.00338428	0.997336	0.999639	-7.08069	U1_Pros-Ctrl
Q9UKB11	-0.000451255	16.7655	-0.00319748	0.997483	0.999639	-7.08069	U1_Pros-Ctrl
Q9NSP41	-0.000792705	16.0009	-0.00317661	0.9975	0.999639	-7.08069	U1_Pros-Ctrl
Q9UHY11	0.000304861	19.8259	0.0030674	0.997586	0.999639	-7.08069	U1_Pros-Ctrl
O751401	-0.000667919	14.6777	-0.00300075	0.997638	0.999639	-7.08069	U1_Pros-Ctrl
O751501	0.000209759	21.8353	0.00299208	0.997645	0.999639	-7.08069	U1_Pros-Ctrl
P313231	0.000302995	18.797	0.00276941	0.99782	0.999639	-7.08069	U1_Pros-Ctrl
Q9Y2C41	0.000435061	16.1202	0.00235585	0.998146	0.999639	-7.08069	U1_Pros-Ctrl
P155861	-0.000207582	21.0528	-0.00213791	0.998317	0.999639	-7.08069	U1_Pros-Ctrl
Q96AZ61	0.000738192	15.0653	0.00209634	0.99835	0.999639	-7.08069	U1_Pros-Ctrl
Q167601	-0.00050866	15.7707	-0.00178505	0.998595	0.999639	-7.08069	U1_Pros-Ctrl
Q8TD191	8.42947e-05	21.6313	0.00178415	0.998596	0.999639	-7.08069	U1_Pros-Ctrl
Q9H2D61	-0.00014669	17.7651	-0.00166393	0.99869	0.999639	-7.0807	U1_Pros-Ctrl
O957071	-0.000213361	16.9375	-0.000835033	0.999343	0.999844	-7.0807	U1_Pros-Ctrl
Q929891	-7.93743e-05	18.9732	-0.000831964	0.999345	0.999844	-7.0807	U1_Pros-Ctrl
Q9NVK51	-6.14139e-05	17.7441	-0.00080114	0.999369	0.999844	-7.0807	U1_Pros-Ctrl
O147351	5.78231e-05	18.2301	0.000249175	0.999804	0.999952	-7.0807	U1_Pros-Ctrl
P533671	2.2617e-05	19.9017	0.00021393	0.999832	0.999952	-7.0807	U1_Pros-Ctrl
Q9NX381	1.29576e-05	15.3266	6.09594e-05	0.999952	0.999952	-7.0807	U1_Pros-Ctrl
Q6NYC82	-1.44667	21.7905	-14.1356	2.69271e-11	9.94673e-08	15.904	U1_PDON-CDON
Q0VD832	-1.39752	21.6039	-13.8075	3.99683e-11	9.94673e-08	15.5425	U1_PDON-CDON
Q9UI082	-1.28469	21.8055	-13.6713	4.72006e-11	9.94673e-08	15.3897	U1_PDON-CDON
P051072	-1.44288	23.6819	-13.3073	7.41086e-11	1.17129e-07	14.9737	U1_PDON-CDON
P539852	1.21917	20.0186	12.6373	1.74708e-10	2.20901e-07	14.1766	U1_PDON-CDON
Q150802	-1.49352	20.9711	-12.3463	2.56498e-10	2.70263e-07	13.8171	U1_PDON-CDON
P352372	-2.0024	21.1205	-12.2234	3.02308e-10	2.73028e-07	13.6628	U1_PDON-CDON
Q9NPY32	-1.38315	20.3858	-11.4302	9.01978e-10	7.12788e-07	12.6299	U1_PDON-CDON
P063962	-1.95671	20.9716	-10.9248	1.8667e-09	1.31126e-06	11.9367	U1_PDON-CDON
P104512	-3.36569	16.5934	-10.6944	2.62262e-09	1.65802e-06	11.6112	U1_PDON-CDON
O607112	-0.808979	21.4645	-10.5342	3.33274e-09	1.91542e-06	11.3812	U1_PDON-CDON
Q145342	-1.40601	19.1961	-10.4652	3.69776e-09	1.94811e-06	11.2813	U1_PDON-CDON
Q7Z5R62	-1.04322	22.5263	-10.3185	4.62081e-09	2.17956e-06	11.0669	U1_PDON-CDON
P083112	1.91191	21.5759	10.29	4.82662e-09	2.17956e-06	11.0249	U1_PDON-CDON
Q6FIF02	-1.24713	17.3408	-10.1833	5.68643e-09	2.21981e-06	10.8669	U1_PDON-CDON
Q015812	-1.13885	21.1852	-10.1645	5.85333e-09	2.21981e-06	10.839	U1_PDON-CDON
Q9H7L22	-1.41697	16.0499	-10.1518	5.96911e-09	2.21981e-06	10.8201	U1_PDON-CDON
O001152	-1.42773	19.128	-9.96483	7.98382e-09	2.80409e-06	10.5392	U1_PDON-CDON
Q147642	-1.56285	18.2387	-9.86001	9.41331e-09	2.94703e-06	10.3798	U1_PDON-CDON
Q998082	1.80075	18.3362	9.85918	9.4255e-09	2.94703e-06	10.3786	U1_PDON-CDON
P423312	-1.0636	21.1463	-9.8352	9.78926e-09	2.94703e-06	10.3419	U1_PDON-CDON
Q034052	-1.29019	18.7642	-9.7336	1.15004e-08	3.30479e-06	10.1859	U1_PDON-CDON
Q86W922	-0.950908	18.7886	-9.47566	1.74031e-08	4.78357e-06	9.78378	U1_PDON-CDON
Q096662	-0.969326	25.5475	-9.33346	2.19408e-08	5.77958e-06	9.55843	U1_PDON-CDON
P040832	-1.204	23.5051	-9.29861	2.32308e-08	5.8068e-06	9.50282	U1_PDON-CDON
P198782	-1.5011	19.1332	-9.28181	2.38812e-08	5.8068e-06	9.47593	U1_PDON-CDON
Q9H1A32	-1.37268	19.1845	-9.16297	2.90574e-08	6.80374e-06	9.28479	U1_PDON-CDON
Q006532	-1.20152	19.3909	-9.00768	3.76441e-08	8.4995e-06	9.0322	U1_PDON-CDON
O947682	-1.53017	17.9817	-8.7148	6.18376e-08	1.30434e-05	8.54698	U1_PDON-CDON
P151042	2.2345	20.5033	8.71019	6.23273e-08	1.30434e-05	8.53926	U1_PDON-CDON
Q168312	-2.00082	18.5659	-8.68849	6.46903e-08	1.30434e-05	8.50282	U1_PDON-CDON
Q154182	-0.692927	22.2386	-8.67662	6.60219e-08	1.30434e-05	8.48287	U1_PDON-CDON
Q151492	-0.973596	25.1509	-8.53687	8.40342e-08	1.60989e-05	8.24651	U1_PDON-CDON
P053622	-1.2254	19.3896	-8.48343	9.22156e-08	1.71467e-05	8.15541	U1_PDON-CDON
Q9BRK52	-0.85844	20.735	-8.43737	9.99322e-08	1.80506e-05	8.07658	U1_PDON-CDON
Q151542	-0.803532	20.74	-8.25188	1.38499e-07	2.39289e-05	7.75611	U1_PDON-CDON
Q9H7M92	-1.70524	18.0585	-8.24562	1.40046e-07	2.39289e-05	7.7452	U1_PDON-CDON
Q028182	-1.49333	19.0384	-8.11154	1.77816e-07	2.95636e-05	7.51044	U1_PDON-CDON
Q925972	-1.06747	20.7374	-8.0974	1.82376e-07	2.95636e-05	7.48553	U1_PDON-CDON
Q9Y6E02	-0.945938	19.7243	-7.9694	2.29626e-07	3.57931e-05	7.25879	U1_PDON-CDON
Q007222	-0.889192	19.7088	-7.96341	2.32129e-07	3.57931e-05	7.24812	U1_PDON-CDON
P011372	-0.85478	20.295	-7.94659	2.39304e-07	3.6021e-05	7.21814	U1_PDON-CDON
Q9Y3852	-1.10428	19.3117	-7.9335	2.4505e-07	3.60281e-05	7.19477	U1_PDON-CDON
Q9UKS62	1.08078	19.1412	7.88389	2.68153e-07	3.85287e-05	7.10602	U1_PDON-CDON
Q9BPZ32	-0.931805	20.2106	-7.86981	2.75114e-07	3.86505e-05	7.08077	U1_PDON-CDON
Q9Y3712	-0.953778	20.2732	-7.83774	2.91683e-07	4.00771e-05	7.02314	U1_PDON-CDON
Q9Y3D92	0.810231	19.5663	7.81725	3.02812e-07	4.00771e-05	6.98623	U1_PDON-CDON
P073552	-1.33507	23.8245	-7.81459	3.04286e-07	4.00771e-05	6.98144	U1_PDON-CDON
P086702	-1.31121	23.865	-7.77812	3.25303e-07	4.19707e-05	6.9156	U1_PDON-CDON
P831112	-0.619327	20.3478	-7.68821	3.83811e-07	4.85291e-05	6.75249	U1_PDON-CDON
Q86UX72	-0.817673	23.5468	-7.66737	3.98867e-07	4.94438e-05	6.71453	U1_PDON-CDON
Q9UKK32	-1.29438	15.928	-7.54718	4.98566e-07	6.06141e-05	6.49432	U1_PDON-CDON
Q9C0C22	1.03358	18.6104	7.52483	5.19802e-07	6.20036e-05	6.45313	U1_PDON-CDON
Q9Y6K12	-0.985012	19.4946	-7.47125	5.74608e-07	6.63418e-05	6.35412	U1_PDON-CDON
P207012	-1.17094	20.9422	-7.46889	5.77159e-07	6.63418e-05	6.34975	U1_PDON-CDON
Q9HB402	-0.91019	20.5516	-7.42996	6.20919e-07	6.94535e-05	6.27755	U1_PDON-CDON
Q9UBW52	-0.946551	22.6199	-7.42546	6.26202e-07	6.94535e-05	6.26918	U1_PDON-CDON
P194742	-0.826526	20.2642	-7.35068	7.21029e-07	7.85921e-05	6.12982	U1_PDON-CDON
Q96EK52	-0.811715	20.1235	-7.33744	7.39315e-07	7.87092e-05	6.10507	U1_PDON-CDON
P044392	1.24432	20.3136	7.32791	7.52778e-07	7.87092e-05	6.08723	U1_PDON-CDON
P096012	-3.31364	16.4642	-7.32325	7.59453e-07	7.87092e-05	6.0785	U1_PDON-CDON
P407632	-0.620399	21.679	-7.29085	8.07586e-07	8.23478e-05	6.01774	U1_PDON-CDON
Q8N0X72	0.802382	21.9256	7.22672	9.12432e-07	9.15618e-05	5.89703	U1_PDON-CDON
P112792	0.783043	21.8819	7.16275	1.03114e-06	0.000101857	5.77604	U1_PDON-CDON
Q8N8R32	1.00839	16.2907	7.14547	1.06587e-06	0.000103668	5.74325	U1_PDON-CDON
O431642	-1.62001	16.1825	-7.13599	1.08544e-06	0.000103812	5.72525	U1_PDON-CDON
P628572	-1.05971	21.3017	-7.12896	1.10019e-06	0.000103812	5.71189	U1_PDON-CDON
P307402	-1.16848	22.9315	-7.08977	1.18633e-06	0.000110294	5.63729	U1_PDON-CDON
Q9NWQ82	-0.671107	18.5507	-7.07507	1.22042e-06	0.000110555	5.60925	U1_PDON-CDON
O948192	0.815888	20.941	7.07029	1.23172e-06	0.000110555	5.60012	U1_PDON-CDON
O432522	-0.56578	21.9898	-7.06614	1.24161e-06	0.000110555	5.59221	U1_PDON-CDON
Q96CV92	-1.2068	19.54	-7.01307	1.37574e-06	0.000120798	5.49065	U1_PDON-CDON
P480592	-0.876795	21.5546	-6.95258	1.54709e-06	0.000133982	5.37441	U1_PDON-CDON
P151512	0.849464	18.6618	6.91847	1.65333e-06	0.000141248	5.30863	U1_PDON-CDON
Q9Y6062	0.543901	21.734	6.89823	1.71993e-06	0.000144979	5.26951	U1_PDON-CDON
P149212	-1.30658	18.3761	-6.83306	1.95381e-06	0.000162526	5.1432	U1_PDON-CDON
O004622	1.00394	16.8359	6.81616	2.01968e-06	0.000164588	5.11034	U1_PDON-CDON
Q9Y3762	-1.0954	22.5104	-6.8134	2.03067e-06	0.000164588	5.10496	U1_PDON-CDON
Q969Z02	0.549317	22.0987	6.77478	2.19089e-06	0.00017426	5.02971	U1_PDON-CDON
P277012	-1.45709	16.3021	-6.77149	2.20512e-06	0.00017426	5.02329	U1_PDON-CDON
P838812	-1.74602	19.4426	-6.71498	2.46522e-06	0.000191602	4.91277	U1_PDON-CDON
O608612	-0.96433	19.2588	-6.70499	2.5144e-06	0.000191602	4.89319	U1_PDON-CDON
Q9UNF02	-0.563357	22.4871	-6.70477	2.51549e-06	0.000191602	4.89276	U1_PDON-CDON
Q9UHW92	-1.14717	17.9153	-6.686	2.6107e-06	0.000196486	4.85593	U1_PDON-CDON
Q8WZA22	2.72811	16.9127	6.6199	2.97685e-06	0.000221407	4.72581	U1_PDON-CDON
Q8TDW72	-2.45307	17.494	-6.59985	3.09807e-06	0.000227744	4.68623	U1_PDON-CDON
Q9H4M92	-0.633188	22.3564	-6.56074	3.34946e-06	0.000243394	4.60886	U1_PDON-CDON
Q96GA32	-0.845401	20.0446	-6.54637	3.44706e-06	0.000243593	4.58037	U1_PDON-CDON
A8MVU12	-2.95519	16.3036	-6.5433	3.46831e-06	0.000243593	4.57427	U1_PDON-CDON
Q96BY62	-0.79565	22.098	-6.53433	3.53113e-06	0.000243593	4.55647	U1_PDON-CDON
Q8IU812	0.633998	20.5512	6.5328	3.54194e-06	0.000243593	4.55344	U1_PDON-CDON
P550082	-0.887119	21.3787	-6.53239	3.54485e-06	0.000243593	4.55262	U1_PDON-CDON
Q9NZW52	0.773895	19.581	6.52395	3.60523e-06	0.000245078	4.53587	U1_PDON-CDON
P234692	-0.984873	18.9134	-6.49011	3.85835e-06	0.000259495	4.46857	U1_PDON-CDON
Q9Y2D52	0.533233	21.8992	6.46534	4.0552e-06	0.000269863	4.41921	U1_PDON-CDON
P613532	-1.07719	22.2701	-6.42312	4.41496e-06	0.000288962	4.33489	U1_PDON-CDON
Q8NBJ52	0.517463	22.6425	6.41869	4.45458e-06	0.000288962	4.32602	U1_PDON-CDON
A0AV962	-1.14631	16.8741	-6.41595	4.47933e-06	0.000288962	4.32053	U1_PDON-CDON
Q014322	-1.12517	17.9027	-6.40267	4.60098e-06	0.000293812	4.29394	U1_PDON-CDON
Q9NZZ32	-0.798656	19.8442	-6.39204	4.70081e-06	0.000295754	4.27264	U1_PDON-CDON
Q9Y2Q92	0.720438	19.4786	6.3895	4.72495e-06	0.000295754	4.26756	U1_PDON-CDON
Q9UMX32	-1.14335	18.8177	-6.38182	4.79884e-06	0.000297434	4.25217	U1_PDON-CDON
P124932	-3.14797	14.5838	-6.36407	4.9743e-06	0.00030437	4.21653	U1_PDON-CDON
Q96RW72	1.38037	17.4444	6.36083	5.00703e-06	0.00030437	4.21003	U1_PDON-CDON
Q9NUB12	0.571116	21.092	6.34431	5.17746e-06	0.000311732	4.17682	U1_PDON-CDON
O602712	-0.476873	21.339	-6.32378	5.3975e-06	0.000321915	4.13552	U1_PDON-CDON
P152602	-2.25935	15.667	-6.31803	5.46092e-06	0.000322654	4.12392	U1_PDON-CDON
Q9UJQ12	3.2638	15.4881	6.29231	5.75389e-06	0.000336816	4.07207	U1_PDON-CDON
Q9NYL92	-0.648365	22.1223	-6.2852	5.83769e-06	0.000338586	4.05772	U1_PDON-CDON
O948042	-0.825465	22.6176	-6.26515	6.08088e-06	0.000349485	4.01721	U1_PDON-CDON
Q147902	-0.57157	21.0434	-6.25766	6.17448e-06	0.000351667	4.00205	U1_PDON-CDON
Q8N1832	0.816002	21.3948	6.22667	6.57736e-06	0.000371269	3.93932	U1_PDON-CDON
P082432	0.600588	22.3877	6.21038	6.80004e-06	0.000377172	3.90628	U1_PDON-CDON
Q159422	-0.69588	22.3185	-6.21029	6.80126e-06	0.000377172	3.9061	U1_PDON-CDON
P200612	-3.13674	15.6839	-6.19878	6.96333e-06	0.000382801	3.88273	U1_PDON-CDON
P202922	-2.4401	18.7789	-6.16962	7.39176e-06	0.000402851	3.82347	U1_PDON-CDON
O154002	-0.617149	20.4386	-6.1302	8.0146e-06	0.000433062	3.74317	U1_PDON-CDON
Q96C192	-0.664155	22.3503	-6.12351	8.12556e-06	0.000434617	3.72952	U1_PDON-CDON
P057712	0.696019	22.037	6.12021	8.18087e-06	0.000434617	3.72279	U1_PDON-CDON
P082362	0.896437	19.3636	6.06448	9.17593e-06	0.000483419	3.60885	U1_PDON-CDON
Q9NR502	0.528361	21.474	6.05843	9.29129e-06	0.000485451	3.59645	U1_PDON-CDON
Q7Z5L92	0.572953	21.0561	6.02613	9.93244e-06	0.000514696	3.53021	U1_PDON-CDON
Q5K6512	-0.796104	19.5696	-6.01256	1.02154e-05	0.000525053	3.50233	U1_PDON-CDON
P807232	0.651135	21.0078	6.00621	1.03504e-05	0.000527706	3.48929	U1_PDON-CDON
Q96EK92	0.582076	18.2231	5.98109	1.09035e-05	0.000551455	3.43762	U1_PDON-CDON
P040402	0.607802	24.4521	5.97484	1.10458e-05	0.000554218	3.42474	U1_PDON-CDON
P018892	1.05862	18.9905	5.95369	1.15417e-05	0.000574541	3.38115	U1_PDON-CDON
Q145542	0.506427	20.5574	5.94727	1.16967e-05	0.000577706	3.36791	U1_PDON-CDON
Q9BSJ82	-0.383149	23.2565	-5.93159	1.20843e-05	0.000589136	3.33554	U1_PDON-CDON
Q8IUF82	0.742407	20.6018	5.93039	1.21145e-05	0.000589136	3.33307	U1_PDON-CDON
P311502	-0.585178	20.11	-5.92609	1.22234e-05	0.000589895	3.32418	U1_PDON-CDON
O954662	-0.527996	22.637	-5.9209	1.23563e-05	0.000591794	3.31344	U1_PDON-CDON
Q8NG112	1.11653	17.2161	5.91441	1.25243e-05	0.00059258	3.30004	U1_PDON-CDON
Q96PZ02	0.551456	20.9957	5.91304	1.25602e-05	0.00059258	3.2972	U1_PDON-CDON
Q9NZM12	-1.25154	17.9745	-5.9056	1.27564e-05	0.000597377	3.28181	U1_PDON-CDON
Q8NBS92	0.666847	23.1797	5.89154	1.31357e-05	0.000610617	3.25273	U1_PDON-CDON
Q8WWC42	0.48696	20.5212	5.82497	1.50961e-05	0.00069551	3.11464	U1_PDON-CDON
Q9BZD42	-0.480483	20.0528	-5.822	1.51902e-05	0.00069551	3.10847	U1_PDON-CDON
P264472	-0.680415	23.301	-5.81881	1.5292e-05	0.00069551	3.10184	U1_PDON-CDON
Q9ULZ32	-0.513315	21.5277	-5.79856	1.5955e-05	0.000720483	3.05971	U1_PDON-CDON
Q141392	-0.585272	20.2238	-5.78172	1.65287e-05	0.000741095	3.02464	U1_PDON-CDON
P101092	-0.799283	20.0406	-5.76794	1.70143e-05	0.000756132	2.9959	U1_PDON-CDON
P606602	-0.620183	23.3954	-5.76496	1.71209e-05	0.000756132	2.9897	U1_PDON-CDON
O751532	0.472256	22.4971	5.7612	1.72567e-05	0.000756132	2.98186	U1_PDON-CDON
P494112	0.579594	24.4631	5.75728	1.73995e-05	0.000756132	2.97368	U1_PDON-CDON
P257742	-0.683305	20.9085	-5.75557	1.74621e-05	0.000756132	2.97011	U1_PDON-CDON
Q7Z6J02	-0.896897	15.5903	-5.74928	1.76947e-05	0.000760994	2.95698	U1_PDON-CDON
Q6IC982	0.642355	18.8096	5.73766	1.81325e-05	0.000774551	2.93272	U1_PDON-CDON
A6NC982	-0.771941	18.6621	-5.73231	1.8338e-05	0.000778071	2.92153	U1_PDON-CDON
Q96BS22	0.662229	19.7775	5.7199	1.88235e-05	0.000793349	2.89559	U1_PDON-CDON
Q9NW682	-1.06701	17.7786	-5.71135	1.91659e-05	0.000799832	2.8777	U1_PDON-CDON
Q8N2832	-1.8841	16.5094	-5.70975	1.92304e-05	0.000799832	2.87437	U1_PDON-CDON
P025452	-1.09953	23.8838	-5.68327	2.03354e-05	0.000840265	2.81891	U1_PDON-CDON
Q4G0N42	0.468964	21.0219	5.65336	2.1662e-05	0.000889269	2.75618	U1_PDON-CDON
Q8IX192	-1.06247	18.9201	-5.64147	2.22138e-05	0.000906036	2.73122	U1_PDON-CDON
O438652	-0.640581	21.2714	-5.63783	2.23854e-05	0.000907181	2.72358	U1_PDON-CDON
Q144932	0.677917	20.3636	5.62234	2.31322e-05	0.000927541	2.69101	U1_PDON-CDON
Q134592	-0.582547	21.3975	-5.62134	2.31812e-05	0.000927541	2.68891	U1_PDON-CDON
P078582	-0.734316	21.1768	-5.59329	2.46015e-05	0.000978182	2.62989	U1_PDON-CDON
Q6ZUJ82	-0.830874	20.064	-5.59014	2.47666e-05	0.000978591	2.62325	U1_PDON-CDON
Q9UDY82	-0.781443	18.0793	-5.56907	2.58997e-05	0.00101701	2.57886	U1_PDON-CDON
P484442	-0.507323	23.4831	-5.56421	2.61689e-05	0.00102123	2.5686	U1_PDON-CDON
P820942	-0.706579	19.7871	-5.52303	2.85653e-05	0.00110791	2.48165	U1_PDON-CDON
P467792	-0.848578	23.2713	-5.51207	2.92402e-05	0.00112717	2.45848	U1_PDON-CDON
Q8NFW82	-0.513306	21.2193	-5.50083	2.99494e-05	0.00114329	2.4347	U1_PDON-CDON
O605022	-0.581504	20.5622	-5.49973	3.002e-05	0.00114329	2.43236	U1_PDON-CDON
Q8TEQ62	0.436625	22.795	5.48904	3.07121e-05	0.00116264	2.40974	U1_PDON-CDON
Q166662	-1.15389	21.578	-5.48048	3.12784e-05	0.00117223	2.39161	U1_PDON-CDON
Q9UNE72	0.806499	19.5105	5.47962	3.1336e-05	0.00117223	2.38979	U1_PDON-CDON
P517842	-0.691458	19.4972	-5.47453	3.16785e-05	0.00117807	2.379	U1_PDON-CDON
P528152	0.680151	21.7202	5.45563	3.29844e-05	0.00121946	2.33892	U1_PDON-CDON
Q9H4442	-0.537429	22.0342	-5.44455	3.37751e-05	0.00123441	2.31542	U1_PDON-CDON
Q062102	-0.471239	22.5183	-5.44239	3.39314e-05	0.00123441	2.31084	U1_PDON-CDON
P114132	-0.488267	23.224	-5.4418	3.39746e-05	0.00123441	2.30958	U1_PDON-CDON
Q9Y3L32	-0.527822	22.1986	-5.41837	3.57219e-05	0.00128428	2.25982	U1_PDON-CDON
Q150432	1.10451	17.3192	5.41796	3.57534e-05	0.00128428	2.25895	U1_PDON-CDON
O004432	-0.586187	17.5041	-5.39595	3.74808e-05	0.00133872	2.21214	U1_PDON-CDON
Q96BX82	-0.687829	19.3959	-5.37856	3.89054e-05	0.00137473	2.17514	U1_PDON-CDON
Q9H0982	0.529188	21.5073	5.37673	3.90589e-05	0.00137473	2.17123	U1_PDON-CDON
Q140612	-0.653029	17.6943	-5.37575	3.91413e-05	0.00137473	2.16914	U1_PDON-CDON
P550722	-0.423592	24.5599	-5.34821	4.15269e-05	0.00145046	2.11046	U1_PDON-CDON
Q135712	-1.28491	15.397	-5.34067	4.22058e-05	0.00146607	2.09438	U1_PDON-CDON
P051202	-1.63539	23.1308	-5.31938	4.41846e-05	0.00152642	2.04893	U1_PDON-CDON
P166152	-0.421743	23.1062	-5.30213	4.58574e-05	0.0015756	2.01208	U1_PDON-CDON
Q141082	-0.871626	19.4674	-5.27511	4.86091e-05	0.00166112	1.95429	U1_PDON-CDON
P505522	-0.571813	22.6367	-5.26526	4.96535e-05	0.00168769	1.93322	U1_PDON-CDON
Q152692	0.485908	21.3804	5.25131	5.1173e-05	0.00173003	1.90333	U1_PDON-CDON
Q96E292	1.11487	18.2271	5.23883	5.25714e-05	0.00176195	1.8766	U1_PDON-CDON
Q930332	-1.5701	17.5126	-5.23793	5.26745e-05	0.00176195	1.87465	U1_PDON-CDON
Q9NRN72	0.563227	20.8984	5.23101	5.34681e-05	0.00177908	1.85983	U1_PDON-CDON
Q168222	0.601496	22.2052	5.21561	5.52799e-05	0.00182974	1.82679	U1_PDON-CDON
P547092	0.645901	21.8993	5.20375	5.6717e-05	0.00186752	1.80135	U1_PDON-CDON
Q96EQ02	-0.637081	17.823	-5.17823	5.99427e-05	0.00195763	1.74652	U1_PDON-CDON
P085752	-0.566121	22.2477	-5.17498	6.03665e-05	0.00195763	1.73954	U1_PDON-CDON
Q96FN42	-0.837295	18.9549	-5.17486	6.03823e-05	0.00195763	1.73928	U1_PDON-CDON
P253252	0.69256	20.9759	5.15871	6.25351e-05	0.00201708	1.70456	U1_PDON-CDON
P609032	-1.35001	20.3534	-5.15589	6.29194e-05	0.00201917	1.69848	U1_PDON-CDON
Q157582	0.771334	20.7154	5.15138	6.35388e-05	0.00202875	1.68878	U1_PDON-CDON
Q9NYK52	0.512266	21.1081	5.1442	6.45365e-05	0.00205025	1.67333	U1_PDON-CDON
Q9GZY82	-0.722236	18.955	-5.13765	6.54616e-05	0.00206924	1.65923	U1_PDON-CDON
Q9Y6132	-0.42472	21.3348	-5.12398	6.74344e-05	0.002121	1.62981	U1_PDON-CDON
Q150362	-0.714348	18.9779	-5.11272	6.91071e-05	0.00216285	1.60553	U1_PDON-CDON
Q142892	-0.355724	21.8847	-5.09639	7.16058e-05	0.00223001	1.57033	U1_PDON-CDON
P349102	-0.978045	17.3113	-5.09265	7.21918e-05	0.00223245	1.56226	U1_PDON-CDON
O958192	-0.491488	20.0629	-5.09138	7.23906e-05	0.00223245	1.55953	U1_PDON-CDON
Q9NVZ32	-0.706482	20.6673	-5.07405	7.51766e-05	0.00230201	1.52212	U1_PDON-CDON
Q96BM92	-0.761942	18.2275	-5.07284	7.53743e-05	0.00230201	1.51952	U1_PDON-CDON
Q9NWU52	0.606218	19.6254	5.06647	7.64274e-05	0.00231342	1.50577	U1_PDON-CDON
Q9BRJ22	0.53246	19.6573	5.06444	7.67664e-05	0.00231342	1.50139	U1_PDON-CDON
P287992	-0.685111	20.0608	-5.062	7.71761e-05	0.00231342	1.49611	U1_PDON-CDON
P306222	-0.638088	20.6476	-5.06179	7.72114e-05	0.00231342	1.49566	U1_PDON-CDON
Q641Q22	-1.02389	16.9675	-5.04497	8.00972e-05	0.00238856	1.45931	U1_PDON-CDON
O760962	1.58397	17.637	5.03912	8.11248e-05	0.0023983	1.44669	U1_PDON-CDON
Q58FG12	1.49303	15.846	5.0388	8.11826e-05	0.0023983	1.44598	U1_PDON-CDON
P386062	-0.458524	23.1921	-5.03522	8.18187e-05	0.00240585	1.43825	U1_PDON-CDON
Q9BYN82	0.654558	19.8081	5.01231	8.60157e-05	0.00251755	1.3887	U1_PDON-CDON
P112152	-0.839133	21.0848	-4.99728	8.88882e-05	0.00258964	1.35617	U1_PDON-CDON
A4D1E92	0.963814	16.404	4.97436	9.34588e-05	0.0027103	1.30652	U1_PDON-CDON
Q018262	0.588006	21.5072	4.97167	9.40097e-05	0.00271383	1.3007	U1_PDON-CDON
Q5T1M52	-0.706997	20.2565	-4.9648	9.54354e-05	0.00274247	1.2858	U1_PDON-CDON
Q9Y2752	1.32895	15.865	4.96042	9.6355e-05	0.00275458	1.27631	U1_PDON-CDON
Q96BR52	0.572039	20.5228	4.95865	9.67283e-05	0.00275458	1.27248	U1_PDON-CDON
O004292	-0.366722	22.6132	-4.955	9.75052e-05	0.00276425	1.26456	U1_PDON-CDON
Q9HC362	0.526124	18.6383	4.94393	9.98987e-05	0.00281946	1.24055	U1_PDON-CDON
O433992	-0.481727	21.8153	-4.91343	0.000106807	0.00300103	1.17436	U1_PDON-CDON
Q087222	0.621921	21.2301	4.9113	0.000107309	0.0030018	1.16972	U1_PDON-CDON
P040622	-0.625574	19.3161	-4.90441	0.000108944	0.00302114	1.15476	U1_PDON-CDON
Q96SI92	0.556509	19.2021	4.90285	0.000109316	0.00302114	1.15138	U1_PDON-CDON
O753302	-0.514971	19.1919	-4.90236	0.000109434	0.00302114	1.15031	U1_PDON-CDON
P090012	0.700037	19.74	4.89852	0.000110361	0.00303349	1.14196	U1_PDON-CDON
O153152	2.05229	17.1071	4.87492	0.000116232	0.00318103	1.09068	U1_PDON-CDON
P348972	0.517892	23.9543	4.87053	0.000117358	0.00319801	1.08113	U1_PDON-CDON
O439142	-2.27892	15.2383	-4.85341	0.00012186	0.00330644	1.04389	U1_PDON-CDON
Q9GZY42	1.22684	16.7742	4.85038	0.000122676	0.00331435	1.03729	U1_PDON-CDON
P826502	0.52385	20.5631	4.83775	0.000126132	0.00339323	1.0098	U1_PDON-CDON
O754772	0.796234	21.6704	4.83308	0.000127435	0.00341374	0.999638	U1_PDON-CDON
Q9Y4902	-0.400648	25.2665	-4.82685	0.000129195	0.00344629	0.986068	U1_PDON-CDON
O005842	0.885893	20.8709	4.82225	0.00013051	0.00346674	0.976051	U1_PDON-CDON
O155522	-3.42448	14.0344	-4.81937	0.00013134	0.00347419	0.969781	U1_PDON-CDON
P198382	-0.461249	21.2363	-4.81727	0.000131948	0.00347573	0.96521	U1_PDON-CDON
Q007652	-0.700729	20.7342	-4.81466	0.00013271	0.00348129	0.959517	U1_PDON-CDON
Q926862	-0.677667	17.5614	-4.79803	0.000137661	0.00359626	0.923288	U1_PDON-CDON
Q8NCN42	0.729905	16.9568	4.78986	0.000140165	0.003638	0.905462	U1_PDON-CDON
Q9Y3B72	0.685541	21.3925	4.78666	0.000141157	0.003638	0.898491	U1_PDON-CDON
Q005342	0.514512	22.0272	4.786	0.000141362	0.003638	0.897057	U1_PDON-CDON
Q9NXW22	-0.526206	19.3181	-4.78536	0.000141561	0.003638	0.895663	U1_PDON-CDON
Q53F192	-0.511155	20.2315	-4.77408	0.000145129	0.00371459	0.871051	U1_PDON-CDON
O005922	0.908232	19.4152	4.76499	0.000148069	0.00377455	0.851223	U1_PDON-CDON
O147772	-0.426017	21.2803	-4.75963	0.000149828	0.00380408	0.839541	U1_PDON-CDON
Q86YV02	-0.648778	22.4139	-4.75407	0.000151679	0.00383566	0.827406	U1_PDON-CDON
P292182	-0.414823	21.3133	-4.7303	0.000159856	0.00401166	0.775501	U1_PDON-CDON
P072372	0.667897	26.0378	4.73015	0.000159908	0.00401166	0.775179	U1_PDON-CDON
Q96RU32	-0.383565	21.9537	-4.72772	0.00016077	0.00401735	0.769864	U1_PDON-CDON
Q9NXH82	-0.652828	19.0932	-4.71978	0.000163615	0.00407234	0.752528	U1_PDON-CDON
P493272	0.430619	25.4979	4.71546	0.000165187	0.00409534	0.743078	U1_PDON-CDON
Q9H9J22	0.432971	20.0655	4.69055	0.000174542	0.00428444	0.68864	U1_PDON-CDON
O004422	-0.552368	20.828	-4.69047	0.000174573	0.00428444	0.688464	U1_PDON-CDON
Q6ZSR92	-0.600216	19.2943	-4.68817	0.000175462	0.00428444	0.683448	U1_PDON-CDON
Q5ST302	0.59859	18.4678	4.68801	0.000175525	0.00428444	0.68309	U1_PDON-CDON
Q135612	-0.381119	22.6624	-4.68568	0.000176433	0.00429004	0.677993	U1_PDON-CDON
Q9HC982	-1.23798	17.0135	-4.68109	0.000178235	0.00430109	0.667955	U1_PDON-CDON
P277082	0.367654	24.4071	4.68105	0.000178248	0.00430109	0.66788	U1_PDON-CDON
Q9BUH62	0.444702	18.8154	4.67509	0.000180616	0.00434165	0.654842	U1_PDON-CDON
Q6IBS02	-0.489811	21.8856	-4.67303	0.000181443	0.00434502	0.650327	U1_PDON-CDON
Q96HS12	0.422585	21.9097	4.66776	0.00018357	0.00437936	0.638815	U1_PDON-CDON
P460632	-0.530227	22.9855	-4.66605	0.000184269	0.00437951	0.635059	U1_PDON-CDON
Q9H1732	0.801965	17.4627	4.64956	0.000191124	0.00452541	0.598981	U1_PDON-CDON
P220332	-0.464785	19.9824	-4.64729	0.000192086	0.00453122	0.594021	U1_PDON-CDON
Q8IY172	-0.510086	19.1707	-4.64556	0.000192824	0.00453173	0.590231	U1_PDON-CDON
Q031642	2.66709	19.7623	4.64297	0.000193936	0.00454097	0.584554	U1_PDON-CDON
Q8N8N72	0.496938	18.5085	4.63378	0.000197926	0.00460187	0.564442	U1_PDON-CDON
Q134642	-0.39408	21.868	-4.63363	0.000197993	0.00460187	0.564108	U1_PDON-CDON
Q9UDX42	1.281	19.0171	4.62805	0.000200454	0.00464203	0.551905	U1_PDON-CDON
P552092	-0.792801	22.402	-4.62032	0.000203922	0.00470509	0.534968	U1_PDON-CDON
P518122	-0.466796	22.0079	-4.60487	0.000211033	0.00485146	0.501122	U1_PDON-CDON
P469402	-0.674142	24.2056	-4.60154	0.000212596	0.00486006	0.49384	U1_PDON-CDON
O959052	-0.859229	18.753	-4.59952	0.00021355	0.00486006	0.489416	U1_PDON-CDON
Q156532	0.582352	17.4454	4.59918	0.000213714	0.00486006	0.488661	U1_PDON-CDON
Q925522	0.35744	21.0169	4.59706	0.000214721	0.00486547	0.484019	U1_PDON-CDON
P122682	0.500105	24.1996	4.58772	0.000219216	0.00494959	0.463563	U1_PDON-CDON
P550842	0.64069	23.0985	4.5851	0.000220499	0.00496083	0.457805	U1_PDON-CDON
Q9UK972	-0.662138	18.0127	-4.57932	0.000223347	0.0050071	0.445135	U1_PDON-CDON
Q96JJ32	-0.796955	20.2546	-4.57567	0.000225161	0.00502755	0.437153	U1_PDON-CDON
Q9ULJ62	-0.709676	19.5096	-4.5743	0.00022585	0.00502755	0.434135	U1_PDON-CDON
Q9BZK72	0.359609	21.1074	4.56465	0.00023074	0.00511484	0.412992	U1_PDON-CDON
Q136202	-0.582352	20.3463	-4.56339	0.00023139	0.00511484	0.41022	U1_PDON-CDON
Q8N3922	-1.35826	19.2547	-4.56045	0.000232906	0.00513042	0.403774	U1_PDON-CDON
P136932	-0.392239	24.0712	-4.55531	0.000235581	0.00516085	0.392505	U1_PDON-CDON
P610242	-0.543538	18.628	-4.55434	0.00023609	0.00516085	0.390375	U1_PDON-CDON
Q9UQ902	0.423284	17.5041	4.55311	0.000236736	0.00516085	0.387675	U1_PDON-CDON
Q9GZL72	0.410085	21.8579	4.54482	0.000241136	0.0052387	0.369505	U1_PDON-CDON
Q9HD892	-1.40434	18.5513	-4.53861	0.000244488	0.00529334	0.355881	U1_PDON-CDON
P196232	0.569018	21.9693	4.53349	0.000247289	0.00533571	0.344641	U1_PDON-CDON
Q9UPW62	0.936087	18.5052	4.52038	0.000254609	0.00547495	0.315865	U1_PDON-CDON
Q9NRX22	0.774387	18.8826	4.51723	0.000256396	0.00549469	0.308965	U1_PDON-CDON
Q9NP722	-0.355274	21.7771	-4.51097	0.000259994	0.00553478	0.295217	U1_PDON-CDON
Q5JWF22	0.44176	20.6739	4.51093	0.000260018	0.00553478	0.295128	U1_PDON-CDON
O432942	-1.52022	15.1642	-4.50873	0.00026129	0.0055432	0.290313	U1_PDON-CDON
Q7LDG72	0.673896	19.189	4.50506	0.000263436	0.00555507	0.282243	U1_PDON-CDON
Q96M962	-0.536628	18.8368	-4.50477	0.000263606	0.00555507	0.281607	U1_PDON-CDON
P323202	-0.691484	18.7417	-4.48674	0.0002744	0.00575975	0.24203	U1_PDON-CDON
Q658P32	0.705854	18.0665	4.48553	0.000275141	0.00575975	0.239368	U1_PDON-CDON
Q9Y6A52	0.485172	22.1482	4.47171	0.00028374	0.00592014	0.209024	U1_PDON-CDON
P209362	-0.775581	20.4166	-4.46671	0.000286915	0.0059667	0.198052	U1_PDON-CDON
P536182	-0.530502	23.6158	-4.4646	0.000288269	0.00597519	0.193412	U1_PDON-CDON
Q138132	-0.428742	23.6537	-4.45943	0.00029161	0.00602471	0.182049	U1_PDON-CDON
Q9Y6782	-0.362931	22.6252	-4.45115	0.000297041	0.00611691	0.16386	U1_PDON-CDON
A6NDG62	0.491443	20.7492	4.44325	0.000302315	0.00620531	0.14651	U1_PDON-CDON
P110212	0.513539	25.7513	4.4311	0.000310618	0.00632739	0.119806	U1_PDON-CDON
P245572	-0.566232	20.7547	-4.43028	0.000311184	0.00632739	0.118012	U1_PDON-CDON
Q8NCC32	-0.541833	17.4577	-4.43017	0.000311265	0.00632739	0.117756	U1_PDON-CDON
P495882	0.404522	24.6216	4.41	0.000325588	0.00659734	0.073423	U1_PDON-CDON
Q9Y3E02	-1.01947	16.1949	-4.40366	0.000330226	0.00666993	0.0594872	U1_PDON-CDON
Q9GZT32	0.750356	21.0246	4.38892	0.000341269	0.00687103	0.0270814	U1_PDON-CDON
P136122	0.55369	21.0006	4.37935	0.000348639	0.00699713	0.00603618	U1_PDON-CDON
Q997972	0.495515	19.8144	4.35583	0.000367443	0.00735118	-0.0456958	U1_PDON-CDON
P143172	-0.522695	23.4249	-4.34053	0.000380221	0.00758282	-0.0793517	U1_PDON-CDON
Q6ZS812	-0.549247	20.5843	-4.33557	0.000384458	0.00762213	-0.0902631	U1_PDON-CDON
O004112	0.669498	19.9081	4.3354	0.000384603	0.00762213	-0.0906333	U1_PDON-CDON
O002912	-0.432178	20.9166	-4.31316	0.000404203	0.00798554	-0.139558	U1_PDON-CDON
Q141492	-0.557716	20.297	-4.3106	0.000406521	0.00800631	-0.145185	U1_PDON-CDON
Q9Y6172	0.595085	23.8591	4.30354	0.000412997	0.00810859	-0.160738	U1_PDON-CDON
P009662	0.854112	21.8637	4.29288	0.00042296	0.00827849	-0.184192	U1_PDON-CDON
Q9Y2302	0.341341	23.8231	4.29062	0.000425103	0.00829476	-0.189165	U1_PDON-CDON
P412522	0.324469	23.9223	4.28461	0.000430854	0.00838111	-0.202386	U1_PDON-CDON
Q96A352	0.699345	19.2345	4.26827	0.000446896	0.00864548	-0.238343	U1_PDON-CDON
A2RUS22	-0.344949	20.9035	-4.26799	0.00044718	0.00864548	-0.238968	U1_PDON-CDON
Q6PK042	1.32816	17.1411	4.25813	0.00045716	0.00881149	-0.260677	U1_PDON-CDON
Q66K742	-0.415987	21.8476	-4.25462	0.000460765	0.00885397	-0.268401	U1_PDON-CDON
Q9Y5702	-0.365518	21.2137	-4.25223	0.00046323	0.00887436	-0.273647	U1_PDON-CDON
Q96DE02	0.89971	17.4917	4.24183	0.000474143	0.009044	-0.296543	U1_PDON-CDON
P217962	1.10713	23.2644	4.24108	0.000474946	0.009044	-0.298207	U1_PDON-CDON
O152702	-0.640382	20.1312	-4.23313	0.000483471	0.00917869	-0.315697	U1_PDON-CDON
Q9Y5Z42	0.335318	21.117	4.22623	0.000491005	0.00929381	-0.330897	U1_PDON-CDON
P302602	-0.479801	21.0514	-4.21206	0.000506838	0.00956486	-0.362091	U1_PDON-CDON
P501352	-0.710036	20.2569	-4.20912	0.000510182	0.00959413	-0.368555	U1_PDON-CDON
Q159072	-0.434555	23.3433	-4.20555	0.000514278	0.00959413	-0.376413	U1_PDON-CDON
P219532	0.574009	19.2236	4.20526	0.00051461	0.00959413	-0.377047	U1_PDON-CDON
P356132	0.585502	22.1671	4.20448	0.000515509	0.00959413	-0.378762	U1_PDON-CDON
Q9BXB42	-0.883453	17.4684	-4.20408	0.000515977	0.00959413	-0.379653	U1_PDON-CDON
Q9BXR02	0.455874	20.6868	4.2006	0.000520015	0.00964087	-0.387314	U1_PDON-CDON
Q9BYD62	0.607055	20.9031	4.1877	0.000535262	0.00989452	-0.415708	U1_PDON-CDON
O754892	0.399607	21.5567	4.18274	0.000541243	0.00997592	-0.426625	U1_PDON-CDON
Q9NZM32	-0.518531	20.6734	-4.18144	0.00054283	0.00997609	-0.429501	U1_PDON-CDON
Q96JY62	-0.73874	18.7362	-4.17548	0.00055013	0.0100809	-0.442623	U1_PDON-CDON
Q9UBG02	0.491016	20.6464	4.16233	0.000566588	0.0103525	-0.471574	U1_PDON-CDON
P178122	0.361307	22.6287	4.1551	0.000575838	0.0104668	-0.487478	U1_PDON-CDON
Q9H4M72	1.1553	17.1082	4.15486	0.000576152	0.0104668	-0.488013	U1_PDON-CDON
Q136852	0.512583	19.8968	4.13385	0.000603946	0.0109402	-0.534269	U1_PDON-CDON
P208392	0.400764	21.0479	4.12683	0.000613533	0.0110822	-0.549728	U1_PDON-CDON
Q5VUA42	-0.590632	19.8233	-4.12522	0.000615748	0.0110905	-0.553265	U1_PDON-CDON
P499162	0.331501	21.5717	4.12121	0.000621308	0.0111588	-0.562088	U1_PDON-CDON
Q3ZAQ72	0.763026	17.0637	4.11711	0.000627048	0.01123	-0.571113	U1_PDON-CDON
P048392	-0.926403	19.0603	-4.11556	0.000629231	0.0112373	-0.574524	U1_PDON-CDON
P427042	0.519764	24.9982	4.11428	0.00063104	0.0112378	-0.577342	U1_PDON-CDON
O947632	0.456909	19.4424	4.10917	0.000638323	0.0113198	-0.588602	U1_PDON-CDON
Q9BYT82	0.324802	21.998	4.10854	0.000639224	0.0113198	-0.589987	U1_PDON-CDON
Q926642	0.489137	18.315	4.09966	0.000652079	0.0115152	-0.609523	U1_PDON-CDON
Q9UHB92	-0.388702	22.8443	-4.09657	0.000656616	0.011531	-0.616325	U1_PDON-CDON
C9JLW82	-0.718844	18.8219	-4.09657	0.000656619	0.011531	-0.61633	U1_PDON-CDON
Q9P2702	-0.446191	18.9262	-4.09338	0.000661339	0.0115817	-0.623357	U1_PDON-CDON
O754312	0.362348	20.3278	4.08947	0.000667166	0.0116514	-0.631962	U1_PDON-CDON
P176122	-0.561975	19.6145	-4.08773	0.000669767	0.0116646	-0.635779	U1_PDON-CDON
Q9HCM12	1.26983	16.9764	4.08243	0.000677785	0.0117719	-0.647452	U1_PDON-CDON
P070992	-1.73627	14.0336	-4.08079	0.000680278	0.0117828	-0.651053	U1_PDON-CDON
O760942	-0.32222	22.6776	-4.07851	0.000683764	0.0118108	-0.656067	U1_PDON-CDON
P460602	-0.362418	22.8818	-4.07713	0.000685888	0.0118152	-0.659109	U1_PDON-CDON
Q129312	0.488455	23.3648	4.07362	0.000691318	0.0118717	-0.666842	U1_PDON-CDON
Q9UNX42	0.459709	21.8404	4.07259	0.000692922	0.0118717	-0.669115	U1_PDON-CDON
Q9H4A52	-0.703984	18.7886	-4.07127	0.000694963	0.0118745	-0.672	U1_PDON-CDON
Q9UNS12	-1.03978	20.0519	-4.06722	0.000701322	0.0119508	-0.680931	U1_PDON-CDON
O958702	-0.613328	19.5379	-4.0643	0.00070593	0.011997	-0.687353	U1_PDON-CDON
P522092	-0.377395	24.4971	-4.0585	0.000715178	0.0121216	-0.700115	U1_PDON-CDON
Q6QNY12	-0.449254	18.4734	-4.05256	0.000724777	0.0122367	-0.713187	U1_PDON-CDON
Q8TD552	-0.815606	20.0485	-4.05191	0.000725838	0.0122367	-0.714621	U1_PDON-CDON
P180652	-1.29281	15.4048	-4.0489	0.000730759	0.0122869	-0.721244	U1_PDON-CDON
Q015182	-0.526168	25.1295	-4.04659	0.000734549	0.0123178	-0.726315	U1_PDON-CDON
O957572	0.505903	21.1411	4.03937	0.00074655	0.0124859	-0.742201	U1_PDON-CDON
Q8NFC62	-0.530933	21.3753	-4.03355	0.000756378	0.0126169	-0.755019	U1_PDON-CDON
P003902	-0.492928	22.5695	-4.02246	0.000775444	0.0129009	-0.779416	U1_PDON-CDON
Q9Y3D72	0.545565	20.0266	4.02106	0.000777884	0.0129076	-0.782494	U1_PDON-CDON
Q9UNX32	-1.01819	18.4166	-4.01904	0.000781417	0.0129322	-0.786934	U1_PDON-CDON
Q9Y2282	-0.630596	20.0205	-3.99614	0.00082265	0.0135791	-0.837309	U1_PDON-CDON
P308372	0.657705	20.9402	3.98938	0.000835227	0.0137508	-0.852169	U1_PDON-CDON
Q9BQC32	0.606991	18.4249	3.98491	0.000843654	0.0138395	-0.862	U1_PDON-CDON
P302732	-2.40901	18.1545	-3.9842	0.000844996	0.0138395	-0.863555	U1_PDON-CDON
Q96TA12	-0.679666	20.1334	-3.97531	0.000862032	0.0140821	-0.883101	U1_PDON-CDON
Q9Y2Z92	0.536669	16.939	3.96525	0.00088174	0.0143669	-0.90523	U1_PDON-CDON
Q8WVM82	-0.34946	21.1181	-3.96212	0.000887947	0.0144128	-0.912097	U1_PDON-CDON
P607632	1.19309	15.8817	3.96154	0.000889114	0.0144128	-0.913383	U1_PDON-CDON
O760802	-1.10419	16.1598	-3.96002	0.000892146	0.0144249	-0.916714	U1_PDON-CDON
Q96I592	0.447439	20.0431	3.95194	0.000908478	0.0146471	-0.93447	U1_PDON-CDON
Q142542	-0.325218	21.5356	-3.95094	0.000910523	0.0146471	-0.93667	U1_PDON-CDON
P583352	-0.496897	18.6844	-3.94822	0.000916114	0.0146997	-0.942661	U1_PDON-CDON
P188872	-0.424845	22.0893	-3.94611	0.000920457	0.0147051	-0.947289	U1_PDON-CDON
Q135962	-0.438737	21.3643	-3.9458	0.000921106	0.0147051	-0.947979	U1_PDON-CDON
P081342	-0.988482	15.9039	-3.93683	0.000939838	0.0149664	-0.967677	U1_PDON-CDON
Q9H7Z72	0.361311	19.8792	3.93087	0.000952501	0.0151299	-0.980771	U1_PDON-CDON
Q157422	-0.687494	17.5932	-3.92818	0.000958282	0.0151688	-0.986691	U1_PDON-CDON
P212812	-0.33356	22.4173	-3.92677	0.000961322	0.0151688	-0.989789	U1_PDON-CDON
Q8IUH52	-2.03698	17.8553	-3.92639	0.000962149	0.0151688	-0.99063	U1_PDON-CDON
P067532	-0.531158	23.5483	-3.91922	0.000977772	0.0153399	-1.00638	U1_PDON-CDON
Q9Y6K02	0.61445	16.6961	3.91918	0.00097785	0.0153399	-1.00646	U1_PDON-CDON
Q136192	0.333755	21.6058	3.91593	0.000985014	0.0153731	-1.0136	U1_PDON-CDON
P004032	0.773071	20.5255	3.91588	0.000985124	0.0153731	-1.01371	U1_PDON-CDON
O753062	0.444591	21.1977	3.91492	0.000987261	0.0153731	-1.01583	U1_PDON-CDON
Q9BRP12	0.505171	18.8877	3.9127	0.000992196	0.0153951	-1.02071	U1_PDON-CDON
O757942	-0.802128	18.5297	-3.91209	0.000993547	0.0153951	-1.02204	U1_PDON-CDON
Q9HBI02	-0.473727	20.2522	-3.90948	0.000999399	0.0154403	-1.02778	U1_PDON-CDON
O756952	-0.331778	21.4287	-3.90861	0.00100135	0.0154403	-1.02969	U1_PDON-CDON
Q9BTE62	0.599327	20.5632	3.90243	0.00101535	0.0156181	-1.04326	U1_PDON-CDON
Q9UNQ22	0.49917	20.2806	3.89788	0.00102578	0.0157402	-1.05326	U1_PDON-CDON
Q152932	0.430611	20.7752	3.89378	0.00103525	0.0158471	-1.06224	U1_PDON-CDON
P510032	-0.321778	20.8346	-3.88699	0.00105118	0.0160521	-1.07717	U1_PDON-CDON
Q8N3352	0.352767	21.0266	3.88005	0.00106769	0.0162648	-1.0924	U1_PDON-CDON
P203402	-0.372739	21.1979	-3.8783	0.0010719	0.0162898	-1.09625	U1_PDON-CDON
P426802	0.905906	15.1809	3.87463	0.00108076	0.016385	-1.10429	U1_PDON-CDON
P305332	0.376296	22.6969	3.86595	0.00110204	0.0166003	-1.12335	U1_PDON-CDON
Q9Y6H32	0.673315	17.4079	3.86578	0.00110245	0.0166003	-1.12371	U1_PDON-CDON
Q165122	-0.375721	21.5973	-3.86563	0.00110284	0.0166003	-1.12405	U1_PDON-CDON
Q065462	-0.369502	20.4909	-3.86205	0.00111173	0.0166649	-1.13189	U1_PDON-CDON
Q9UKT72	-0.734587	15.0856	-3.86172	0.00111257	0.0166649	-1.13263	U1_PDON-CDON
P369152	-0.391994	20.6032	-3.86012	0.00111657	0.0166649	-1.13614	U1_PDON-CDON
Q9UIJ72	1.1122	21.9315	3.85968	0.00111767	0.0166649	-1.1371	U1_PDON-CDON
P519702	1.14385	19.6371	3.85184	0.00113753	0.0169211	-1.15431	U1_PDON-CDON
Q9BTF02	0.815819	14.1358	3.84752	0.00114862	0.017046	-1.16379	U1_PDON-CDON
P459542	0.419724	20.1179	3.84494	0.00115529	0.017075	-1.16944	U1_PDON-CDON
Q146862	-0.675861	16.8028	-3.84467	0.00115598	0.017075	-1.17002	U1_PDON-CDON
O153892	-0.907263	18.6005	-3.84245	0.00116178	0.0171206	-1.17491	U1_PDON-CDON
P623042	-0.740308	19.3485	-3.83489	0.00118165	0.0173249	-1.19147	U1_PDON-CDON
P111692	-0.604487	18.9563	-3.83451	0.00118268	0.0173249	-1.19232	U1_PDON-CDON
Q8N5I22	0.886407	15.7402	3.83406	0.00118386	0.0173249	-1.1933	U1_PDON-CDON
O954862	-0.512159	18.2125	-3.83223	0.00118875	0.0173562	-1.19732	U1_PDON-CDON
Q9BV862	0.534528	18.6827	3.83022	0.00119411	0.0173776	-1.20172	U1_PDON-CDON
Q9Y4G62	0.452649	18.7378	3.82963	0.00119571	0.0173776	-1.20302	U1_PDON-CDON
Q9Y3C12	0.465209	20.3613	3.82806	0.00119992	0.0173989	-1.20645	U1_PDON-CDON
P422242	-0.395831	22.6927	-3.82292	0.00121387	0.0175608	-1.21773	U1_PDON-CDON
Q8IWA02	0.37798	21.3349	3.81526	0.00123492	0.0178246	-1.23452	U1_PDON-CDON
P536802	-0.455167	19.4671	-3.8134	0.0012401	0.0178585	-1.2386	U1_PDON-CDON
Q9UJW02	-0.416059	19.9113	-3.81166	0.00124496	0.0178878	-1.24242	U1_PDON-CDON
Q9ULP92	0.42734	18.4992	3.7945	0.00129387	0.0185396	-1.28002	U1_PDON-CDON
O954782	-0.589578	19.3184	-3.79272	0.00129904	0.0185396	-1.28391	U1_PDON-CDON
Q148472	-0.503284	23.2342	-3.79269	0.00129912	0.0185396	-1.28398	U1_PDON-CDON
Q96A492	-0.475367	21.1123	-3.78887	0.00131032	0.0186194	-1.29235	U1_PDON-CDON
Q8IWT02	0.555811	17.2498	3.78877	0.0013106	0.0186194	-1.29256	U1_PDON-CDON
P611602	-0.423733	23.2346	-3.78651	0.00131727	0.0186722	-1.29751	U1_PDON-CDON
Q9Y3142	-0.474711	21.5053	-3.78347	0.00132631	0.0187582	-1.30418	U1_PDON-CDON
P498412	-0.428682	20.2469	-3.77635	0.00134768	0.0190179	-1.31977	U1_PDON-CDON
Q136182	-0.283711	21.6636	-3.77412	0.00135445	0.0190491	-1.32466	U1_PDON-CDON
P179312	-1.00672	19.6742	-3.77364	0.00135592	0.0190491	-1.32571	U1_PDON-CDON
Q8WZA92	-0.548125	20.9437	-3.76829	0.0013723	0.0192365	-1.33742	U1_PDON-CDON
Q86Y792	1.48771	13.5208	3.76705	0.0013761	0.0192472	-1.34012	U1_PDON-CDON
Q9NQC72	-0.983652	16.8532	-3.75581	0.00141128	0.0196956	-1.36473	U1_PDON-CDON
O759152	-0.499742	21.7928	-3.74491	0.00144625	0.0201099	-1.38859	U1_PDON-CDON
O437472	-0.352383	21.8298	-3.7439	0.00144954	0.0201099	-1.39081	U1_PDON-CDON
P508972	0.5944	21.4348	3.7436	0.00145051	0.0201099	-1.39145	U1_PDON-CDON
P530072	0.456753	21.2237	3.74004	0.00146213	0.0201895	-1.39923	U1_PDON-CDON
P117172	-0.374194	22.5462	-3.73989	0.00146263	0.0201895	-1.39957	U1_PDON-CDON
P630102	-0.388702	22.2004	-3.73682	0.00147274	0.0202847	-1.40628	U1_PDON-CDON
O003292	0.335589	20.749	3.73466	0.00147989	0.0203389	-1.411	U1_PDON-CDON
O958652	0.456302	18.2833	3.72617	0.00150838	0.0206854	-1.42957	U1_PDON-CDON
Q70UQ02	-0.459019	19.2504	-3.72148	0.00152432	0.0208517	-1.43982	U1_PDON-CDON
P981792	-0.647661	20.9968	-3.72067	0.0015271	0.0208517	-1.44159	U1_PDON-CDON
Q154362	-0.280011	20.8864	-3.71524	0.00154585	0.0210622	-1.45348	U1_PDON-CDON
Q140082	-0.344303	23.6608	-3.71088	0.00156105	0.0211904	-1.463	U1_PDON-CDON
P498402	-0.612374	19.4278	-3.71062	0.00156196	0.0211904	-1.46357	U1_PDON-CDON
O759952	-0.515738	20.5329	-3.70833	0.00157	0.0212224	-1.46857	U1_PDON-CDON
P082462	0.849904	17.5331	3.70748	0.00157298	0.0212224	-1.47042	U1_PDON-CDON
P301542	-0.639872	19.5057	-3.70708	0.00157439	0.0212224	-1.47129	U1_PDON-CDON
P490232	-0.459317	19.3813	-3.70524	0.0015809	0.0212648	-1.47531	U1_PDON-CDON
Q105892	-0.854319	18.1096	-3.69863	0.00160454	0.0215369	-1.48976	U1_PDON-CDON
Q8NF502	-0.345304	21.9923	-3.69036	0.0016346	0.0218939	-1.50783	U1_PDON-CDON
P527882	-0.298703	22.3775	-3.68389	0.00165848	0.0221668	-1.52195	U1_PDON-CDON
P294662	-0.528577	20.9094	-3.68112	0.00166882	0.0222379	-1.528	U1_PDON-CDON
Q141452	0.281573	20.3979	3.67966	0.0016743	0.0222379	-1.53119	U1_PDON-CDON
Q9GZR22	0.596426	19.6604	3.67965	0.00167435	0.0222379	-1.53122	U1_PDON-CDON
P504162	0.373782	21.4576	3.67739	0.00168287	0.0223042	-1.53615	U1_PDON-CDON
Q9Y3X02	-0.517681	19.6551	-3.67116	0.00170654	0.0225706	-1.54974	U1_PDON-CDON
Q9GZN82	0.449077	20.4003	3.66008	0.00174946	0.0230899	-1.57391	U1_PDON-CDON
P321212	-0.34908	20.7922	-3.65756	0.00175939	0.0231274	-1.57942	U1_PDON-CDON
Q9P2E92	-0.497698	22.6063	-3.6575	0.00175961	0.0231274	-1.57954	U1_PDON-CDON
Q3ZCQ82	0.31235	21.4802	3.65182	0.00178217	0.0233753	-1.59193	U1_PDON-CDON
Q8TEM12	0.630371	23.227	3.64964	0.00179092	0.0234413	-1.59669	U1_PDON-CDON
P632182	0.447896	20.3228	3.64743	0.0017998	0.0235068	-1.6015	U1_PDON-CDON
P536212	-0.288643	24.1755	-3.64622	0.00180469	0.0235068	-1.60414	U1_PDON-CDON
Q9BTY72	0.482269	20.7149	3.64539	0.00180809	0.0235068	-1.60597	U1_PDON-CDON
Q460N52	-0.648019	17.648	-3.64472	0.00181079	0.0235068	-1.60742	U1_PDON-CDON
O431752	0.491682	24.433	3.6413	0.00182472	0.0236391	-1.61487	U1_PDON-CDON
Q9NZJ42	0.338406	18.8748	3.63948	0.0018322	0.0236875	-1.61885	U1_PDON-CDON
Q9UGI82	-0.391089	19.9646	-3.63758	0.00184	0.0237397	-1.62298	U1_PDON-CDON
Q6XQN62	0.358171	21.2548	3.63619	0.00184574	0.0237654	-1.62601	U1_PDON-CDON
O605042	-0.567827	19.1182	-3.63475	0.00185172	0.0237938	-1.62915	U1_PDON-CDON
Q9H8U32	-0.817334	16.4548	-3.62663	0.00188574	0.0241819	-1.64685	U1_PDON-CDON
Q135012	-0.428335	20.9567	-3.62384	0.00189756	0.0242596	-1.65292	U1_PDON-CDON
O955712	-0.480133	21.3361	-3.62339	0.00189948	0.0242596	-1.6539	U1_PDON-CDON
P622412	-0.371928	23.5092	-3.62002	0.00191387	0.0243941	-1.66123	U1_PDON-CDON
O951552	-0.438788	19.9019	-3.61635	0.00192967	0.024546	-1.66922	U1_PDON-CDON
Q926202	-0.346836	20.8216	-3.61332	0.00194284	0.0246593	-1.67583	U1_PDON-CDON
Q9UHX32	-1.23313	13.7324	-3.61251	0.00194637	0.0246593	-1.6776	U1_PDON-CDON
Q997982	0.350297	23.4343	3.61132	0.00195155	0.0246754	-1.68018	U1_PDON-CDON
P081952	0.687994	23.7479	3.60708	0.00197018	0.024815	-1.68941	U1_PDON-CDON
Q129122	0.859715	16.8605	3.60702	0.00197044	0.024815	-1.68954	U1_PDON-CDON
Q8WVY72	-0.499369	20.3138	-3.59806	0.00201044	0.0252684	-1.70906	U1_PDON-CDON
P093822	-0.472895	24.1664	-3.59481	0.00202514	0.0254026	-1.71613	U1_PDON-CDON
Q9NUQ32	0.300486	20.714	3.5909	0.00204294	0.0255752	-1.72463	U1_PDON-CDON
P067032	-0.614604	23.5357	-3.58904	0.00205146	0.0256156	-1.72867	U1_PDON-CDON
Q9Y4W62	0.308524	22.6509	3.58843	0.00205427	0.0256156	-1.73	U1_PDON-CDON
Q022182	-0.283061	21.7462	-3.58387	0.00207536	0.0258276	-1.73992	U1_PDON-CDON
Q8TBE92	0.54552	18.5728	3.57582	0.00211311	0.0262136	-1.75742	U1_PDON-CDON
P111662	0.480645	18.8367	3.57405	0.00212149	0.0262136	-1.76126	U1_PDON-CDON
P045782	-2.07057	14.3483	-3.57395	0.00212197	0.0262136	-1.76148	U1_PDON-CDON
Q9BRJ72	0.57954	18.829	3.57375	0.00212296	0.0262136	-1.76193	U1_PDON-CDON
Q9HAU52	-0.419362	20.4897	-3.57195	0.00213153	0.0262681	-1.76584	U1_PDON-CDON
Q129792	0.334265	20.3291	3.56926	0.00214437	0.0263749	-1.77167	U1_PDON-CDON
P239212	0.327414	21.8325	3.56825	0.00214923	0.0263834	-1.77387	U1_PDON-CDON
Q9NUQ92	-0.363933	21.8736	-3.56586	0.00216079	0.0264739	-1.77907	U1_PDON-CDON
Q133102	0.281058	22.785	3.56477	0.00216606	0.0264872	-1.78144	U1_PDON-CDON
Q7L5922	0.588863	20.0008	3.56326	0.00217342	0.0265258	-1.78473	U1_PDON-CDON
Q9Y2Z22	-0.665495	16.5827	-3.55809	0.00219871	0.0267828	-1.79596	U1_PDON-CDON
P434902	-0.426835	22.6175	-3.55134	0.00223218	0.0271381	-1.81061	U1_PDON-CDON
Q7L9B92	-1.33694	16.8916	-3.54986	0.00223961	0.0271762	-1.81383	U1_PDON-CDON
P485092	0.968566	17.7556	3.54654	0.00225629	0.0273261	-1.82103	U1_PDON-CDON
Q9Y4L12	0.274081	23.9786	3.54492	0.0022645	0.0273731	-1.82455	U1_PDON-CDON
O145612	0.480525	21.5418	3.53471	0.00231684	0.0279524	-1.84671	U1_PDON-CDON
Q9P1F32	-0.791584	20.2739	-3.5335	0.00232309	0.0279744	-1.84933	U1_PDON-CDON
Q996112	-0.493525	18.9115	-3.5313	0.00233459	0.0280086	-1.85411	U1_PDON-CDON
P302812	-0.745224	18.8516	-3.53126	0.00233479	0.0280086	-1.8542	U1_PDON-CDON
P340592	0.901091	17.3422	3.52597	0.00236256	0.0282881	-1.86566	U1_PDON-CDON
Q134052	0.602173	19.2476	3.52198	0.00238377	0.0284269	-1.87432	U1_PDON-CDON
P611632	-0.38416	20.9795	-3.52134	0.00238716	0.0284269	-1.8757	U1_PDON-CDON
Q7Z6142	-1.14668	16.3499	-3.52125	0.00238765	0.0284269	-1.8759	U1_PDON-CDON
Q140122	-0.663921	18.6398	-3.51938	0.00239766	0.0284632	-1.87995	U1_PDON-CDON
Q997472	-0.323654	21.6577	-3.519	0.0023997	0.0284632	-1.88078	U1_PDON-CDON
P491372	-0.328554	19.7687	-3.51621	0.00241472	0.0285849	-1.88682	U1_PDON-CDON
Q9UNN82	0.826886	16.747	3.51542	0.002419	0.0285849	-1.88854	U1_PDON-CDON
Q142092	1.37301	14.1456	3.51451	0.00242393	0.0285898	-1.89052	U1_PDON-CDON
Q9Y2T22	-0.278623	21.2184	-3.51363	0.00242873	0.0285929	-1.89243	U1_PDON-CDON
Q156432	-0.372557	20.458	-3.51277	0.00243341	0.0285948	-1.8943	U1_PDON-CDON
Q7Z7A32	0.741017	16.7027	3.50953	0.00245111	0.0287494	-1.90132	U1_PDON-CDON
Q96IJ62	0.326713	19.4768	3.50463	0.00247811	0.0289529	-1.91194	U1_PDON-CDON
Q9BWU02	-0.386025	20.3893	-3.50396	0.00248182	0.0289529	-1.91339	U1_PDON-CDON
P176552	-0.448176	21.0225	-3.50389	0.0024822	0.0289529	-1.91353	U1_PDON-CDON
Q131072	-0.403008	20.7502	-3.49953	0.0025065	0.029151	-1.92297	U1_PDON-CDON
P300382	0.315884	20.8554	3.49919	0.00250841	0.029151	-1.92371	U1_PDON-CDON
O606782	0.543051	20.1583	3.49693	0.00252111	0.0292449	-1.9286	U1_PDON-CDON
A2RRP12	0.35168	20.9331	3.49379	0.00253886	0.0293969	-1.9354	U1_PDON-CDON
P250982	0.357103	22.0061	3.48916	0.00256531	0.0296488	-1.94543	U1_PDON-CDON
Q96DV42	0.605602	18.3605	3.48756	0.00257447	0.0296614	-1.94888	U1_PDON-CDON
Q9BZF12	-0.380009	21.3862	-3.48734	0.00257578	0.0296614	-1.94938	U1_PDON-CDON
O151212	-0.755104	14.789	-3.48076	0.00261392	0.0300458	-1.96361	U1_PDON-CDON
Q9BQE42	-0.66721	14.995	-3.47907	0.00262381	0.0301047	-1.96727	U1_PDON-CDON
Q8WTV02	0.724244	17.5532	3.47583	0.0026429	0.0302689	-1.97428	U1_PDON-CDON
Q167192	-2.03153	15.5953	-3.47371	0.00265541	0.0303571	-1.97885	U1_PDON-CDON
Q8TD302	0.78414	18.6739	3.46461	0.00270997	0.0309249	-1.99854	U1_PDON-CDON
P338972	0.36217	19.24	3.46323	0.00271835	0.0309647	-2.00153	U1_PDON-CDON
Q140112	-0.503944	20.334	-3.46059	0.00273444	0.031092	-2.00724	U1_PDON-CDON
O607392	-0.92408	15.3006	-3.45511	0.0027681	0.0313879	-2.01908	U1_PDON-CDON
A0A0B4J2D52	0.366266	20.484	3.45474	0.0027704	0.0313879	-2.01988	U1_PDON-CDON
P226812	-0.419407	21.3665	-3.45346	0.00277832	0.0314213	-2.02264	U1_PDON-CDON
Q149802	-0.419024	24.5182	-3.45118	0.0027925	0.0315254	-2.02757	U1_PDON-CDON
P829792	-0.331197	22.9242	-3.44911	0.00280545	0.0316151	-2.03204	U1_PDON-CDON
P221022	0.262583	24.3155	3.44119	0.00285547	0.032084	-2.04913	U1_PDON-CDON
O758862	-0.490709	18.3399	-3.44079	0.00285805	0.032084	-2.05001	U1_PDON-CDON
Q141662	0.327605	22.1524	3.44012	0.00286229	0.032084	-2.05144	U1_PDON-CDON
Q9H0A02	0.495768	22.6881	3.43621	0.00288741	0.0323083	-2.05989	U1_PDON-CDON
Q9Y4E52	0.747096	18.667	3.43525	0.00289359	0.0323102	-2.06196	U1_PDON-CDON
Q137652	-0.690989	21.6679	-3.4346	0.0028978	0.0323102	-2.06337	U1_PDON-CDON
Q96EL32	0.591905	18.3109	3.43125	0.00291953	0.0324952	-2.07059	U1_PDON-CDON
Q9NVH12	0.304781	21.8068	3.42734	0.00294511	0.0327223	-2.07902	U1_PDON-CDON
Q8N6V42	-2.97474	17.1638	-3.4254	0.00295791	0.0328036	-2.08321	U1_PDON-CDON
Q8N5I92	0.776014	17.6232	3.42453	0.00296364	0.0328036	-2.08508	U1_PDON-CDON
Q9P0322	0.507159	20.3396	3.4233	0.00297179	0.0328036	-2.08774	U1_PDON-CDON
Q9Y2952	-0.346258	21.8393	-3.42309	0.00297318	0.0328036	-2.08819	U1_PDON-CDON
P241582	3.26167	17.3635	3.41823	0.00300562	0.0330918	-2.09868	U1_PDON-CDON
Q150042	-0.665436	19.7438	-3.41639	0.00301796	0.0330918	-2.10264	U1_PDON-CDON
Q69YH52	0.727844	17.6843	3.41637	0.0030181	0.0330918	-2.10269	U1_PDON-CDON
Q9H2992	-0.702066	21.5278	-3.41605	0.00302024	0.0330918	-2.10337	U1_PDON-CDON
P408552	-0.419876	20.5394	-3.41489	0.00302811	0.0331207	-2.10589	U1_PDON-CDON
P409392	0.330392	24.4415	3.41287	0.00304178	0.0332127	-2.11024	U1_PDON-CDON
Q996272	0.606749	18.4955	3.40793	0.00307546	0.0335226	-2.12088	U1_PDON-CDON
Q96B232	-0.825815	16.6841	-3.40511	0.00309486	0.0336759	-2.12695	U1_PDON-CDON
Q140052	-0.607489	20.8084	-3.39966	0.00313268	0.0340288	-2.13868	U1_PDON-CDON
P151702	0.327989	22.0599	3.39276	0.00318125	0.0344535	-2.15354	U1_PDON-CDON
Q052092	-0.466615	20.4621	-3.39256	0.00318267	0.0344535	-2.15397	U1_PDON-CDON
Q68E012	-0.399588	20.5675	-3.39018	0.00319963	0.0345778	-2.1591	U1_PDON-CDON
Q96HC42	-0.406235	20.418	-3.38843	0.00321211	0.0346536	-2.16287	U1_PDON-CDON
Q154592	-0.268809	23.5844	-3.38511	0.00323599	0.0348061	-2.17002	U1_PDON-CDON
Q9P0J02	0.429794	19.4927	3.38493	0.00323726	0.0348061	-2.1704	U1_PDON-CDON
Q8ND042	-0.894054	18.8834	-3.37833	0.00328522	0.0352618	-2.18459	U1_PDON-CDON
O436652	-0.465543	20.0892	-3.37558	0.00330544	0.0353788	-2.19051	U1_PDON-CDON
O959262	-0.402102	18.2717	-3.37532	0.00330732	0.0353788	-2.19106	U1_PDON-CDON
O948422	-0.410879	18.8329	-3.37246	0.0033285	0.0355453	-2.19723	U1_PDON-CDON
P212912	-0.515456	21.71	-3.36637	0.00337397	0.03597	-2.21032	U1_PDON-CDON
P356702	-2.3163	17.8284	-3.36466	0.0033868	0.036046	-2.21398	U1_PDON-CDON
P212832	-0.325364	21.7662	-3.36315	0.00339826	0.0361072	-2.21724	U1_PDON-CDON
Q021272	0.70664	18.5025	3.36176	0.0034088	0.0361582	-2.22023	U1_PDON-CDON
P308252	0.378551	19.0782	3.36101	0.0034145	0.0361582	-2.22184	U1_PDON-CDON
Q969H82	0.446464	21.8204	3.35892	0.00343038	0.0362656	-2.22632	U1_PDON-CDON
P134982	-0.78421	19.8681	-3.35323	0.00347411	0.0366667	-2.23854	U1_PDON-CDON
Q86Y562	0.320017	21.315	3.35062	0.00349434	0.0368187	-2.24413	U1_PDON-CDON
O146532	-1.13577	16.8251	-3.34732	0.00352014	0.0370288	-2.25123	U1_PDON-CDON
Q142572	-0.403671	20.2935	-3.33989	0.00357884	0.0375837	-2.26718	U1_PDON-CDON
Q9UQM72	0.514827	16.6689	3.33882	0.0035874	0.0376111	-2.26948	U1_PDON-CDON
Q143532	0.973411	18.0748	3.33473	0.00362018	0.037892	-2.27825	U1_PDON-CDON
Q8N6G52	0.500178	15.1529	3.33273	0.00363632	0.0379513	-2.28254	U1_PDON-CDON
Q8TDN62	-0.611339	20.9704	-3.33221	0.00364052	0.0379513	-2.28365	U1_PDON-CDON
Q96HA72	0.459089	19.1144	3.33132	0.00364769	0.0379513	-2.28555	U1_PDON-CDON
P010332	-1.04874	17.6756	-3.33106	0.00364985	0.0379513	-2.28612	U1_PDON-CDON
Q3KQU32	-0.556401	18.3802	-3.32691	0.00368369	0.0382403	-2.29501	U1_PDON-CDON
Q9UJ702	-0.391114	20.4224	-3.32588	0.00369209	0.0382646	-2.29721	U1_PDON-CDON
Q96GQ52	0.42558	21.5553	3.32451	0.00370337	0.0383186	-2.30014	U1_PDON-CDON
Q9HD642	0.7048	17.0026	3.31941	0.00374563	0.0386926	-2.31108	U1_PDON-CDON
Q8N1G22	-0.322262	21.5824	-3.31627	0.00377185	0.0388999	-2.3178	U1_PDON-CDON
Q8TEX92	0.333552	21.5006	3.31476	0.00378458	0.0389676	-2.32104	U1_PDON-CDON
Q7L0142	-0.274926	24.264	-3.3133	0.00379688	0.0390307	-2.32417	U1_PDON-CDON
Q7Z7H82	0.439691	18.4556	3.30884	0.00383466	0.0393079	-2.33371	U1_PDON-CDON
Q9BYD12	0.430818	18.9765	3.30865	0.00383628	0.0393079	-2.33411	U1_PDON-CDON
Q9NYY82	0.416251	18.3158	3.30413	0.00387503	0.0396406	-2.34379	U1_PDON-CDON
Q168812	-0.318551	22.3191	-3.30057	0.00390577	0.0398906	-2.3514	U1_PDON-CDON
Q96CU92	0.432672	19.8688	3.29949	0.0039152	0.0399089	-2.35372	U1_PDON-CDON
Q9HC212	0.555131	20.121	3.29892	0.00392019	0.0399089	-2.35495	U1_PDON-CDON
A5PLN92	-0.3541	19.1275	-3.2966	0.00394045	0.0400507	-2.35991	U1_PDON-CDON
Q924782	0.536854	20.2046	3.29302	0.00397189	0.0403054	-2.36756	U1_PDON-CDON
Q9UL462	-0.374584	22.2694	-3.29124	0.00398763	0.0403142	-2.37137	U1_PDON-CDON
P427682	-0.402558	21.9529	-3.29083	0.00399123	0.0403142	-2.37224	U1_PDON-CDON
P422262	-0.378823	20.1846	-3.29076	0.00399189	0.0403142	-2.3724	U1_PDON-CDON
Q9BVC42	0.489034	17.347	3.27816	0.00410508	0.0413912	-2.39931	U1_PDON-CDON
P784062	0.329501	22.1758	3.2752	0.00413221	0.0414837	-2.40564	U1_PDON-CDON
O755312	0.408595	22.0878	3.27518	0.00413234	0.0414837	-2.40567	U1_PDON-CDON
P010342	0.73449	16.5654	3.27501	0.00413393	0.0414837	-2.40604	U1_PDON-CDON
Q8WXI42	-0.411063	18.7841	-3.27403	0.00414289	0.0415077	-2.40813	U1_PDON-CDON
P142092	0.625835	19.2985	3.27285	0.00415382	0.0415513	-2.41066	U1_PDON-CDON
Q96P482	-0.41363	20.8701	-3.27086	0.00417215	0.0415525	-2.4149	U1_PDON-CDON
P064932	-0.291584	22.5787	-3.27067	0.00417398	0.0415525	-2.41532	U1_PDON-CDON
Q96QG72	-0.299072	19.1241	-3.27037	0.00417672	0.0415525	-2.41595	U1_PDON-CDON
Q9H9Y22	-0.83168	17.6839	-3.26908	0.00418871	0.0415525	-2.41871	U1_PDON-CDON
O957932	-0.432943	20.3057	-3.26874	0.00419189	0.0415525	-2.41944	U1_PDON-CDON
Q9NP922	0.4871	19.1273	3.26858	0.00419337	0.0415525	-2.41978	U1_PDON-CDON
Q96GK72	0.541353	19.9287	3.2673	0.00420529	0.0415814	-2.42251	U1_PDON-CDON
Q96EH32	0.871894	17.7696	3.26589	0.00421848	0.0415814	-2.42552	U1_PDON-CDON
Q8N4V12	-0.505842	17.4896	-3.26572	0.00422001	0.0415814	-2.42587	U1_PDON-CDON
Q5T8I92	0.990373	15.1691	3.26545	0.0042226	0.0415814	-2.42646	U1_PDON-CDON
Q062032	0.298245	21.6763	3.26245	0.00425078	0.0417938	-2.43285	U1_PDON-CDON
Q9P0P02	-1.10667	18.2716	-3.25224	0.0043481	0.0426843	-2.45462	U1_PDON-CDON
Q96EY72	0.277566	20.4321	3.25144	0.00435584	0.0426899	-2.45633	U1_PDON-CDON
Q9H7F02	-0.545836	16.1979	-3.25078	0.00436217	0.0426899	-2.45772	U1_PDON-CDON
Q7Z4602	-0.329207	21.024	-3.24713	0.00439766	0.0429707	-2.46551	U1_PDON-CDON
O607632	-0.288298	22.7168	-3.24462	0.00442224	0.0430837	-2.47087	U1_PDON-CDON
P300472	0.58904	19.2393	3.24455	0.00442286	0.0430837	-2.471	U1_PDON-CDON
P611062	-0.271232	22.5856	-3.24313	0.00443684	0.0431533	-2.47404	U1_PDON-CDON
Q9UBX32	0.586728	20.0563	3.23863	0.00448133	0.0435191	-2.48362	U1_PDON-CDON
P536342	0.589837	21.7311	3.23737	0.00449384	0.0435451	-2.4863	U1_PDON-CDON
O147322	0.541066	19.8726	3.23697	0.00449778	0.0435451	-2.48715	U1_PDON-CDON
Q020402	-0.286151	20.1428	-3.23424	0.00452511	0.0437427	-2.49297	U1_PDON-CDON
Q9H4672	1.19094	16.697	3.23108	0.00455685	0.0439823	-2.49968	U1_PDON-CDON
Q167622	0.437923	20.657	3.23007	0.00456715	0.0440145	-2.50185	U1_PDON-CDON
Q6UVW92	-1.44467	17.7645	-3.2283	0.00458508	0.04412	-2.50561	U1_PDON-CDON
P367762	0.252422	23.928	3.22529	0.0046157	0.0443472	-2.51201	U1_PDON-CDON
Q162222	0.460898	20.1621	3.22026	0.00466745	0.0447763	-2.52271	U1_PDON-CDON
Q9H9362	0.423402	19.2291	3.21797	0.00469118	0.0449358	-2.52758	U1_PDON-CDON
P401212	-0.410398	23.766	-3.21683	0.00470296	0.0449388	-2.52999	U1_PDON-CDON
Q129332	0.735994	18.0485	3.21623	0.0047093	0.0449388	-2.53128	U1_PDON-CDON
Q96AB32	0.563243	17.8187	3.21535	0.00471841	0.0449388	-2.53314	U1_PDON-CDON
Q148072	0.490806	20.5348	3.21521	0.00471993	0.0449388	-2.53345	U1_PDON-CDON
P502252	-0.48945	20.4081	-3.21233	0.00475007	0.0451578	-2.53956	U1_PDON-CDON
Q5H9R72	-0.361406	19.9467	-3.21126	0.00476135	0.0451971	-2.54184	U1_PDON-CDON
Q96FF92	0.95117	18.6365	3.20332	0.0048458	0.0459297	-2.55871	U1_PDON-CDON
Q9NUG62	0.460875	19.5527	3.20037	0.00487752	0.0460355	-2.56497	U1_PDON-CDON
O752512	0.427228	21.1492	3.20015	0.00487985	0.0460355	-2.56543	U1_PDON-CDON
Q8IYB72	0.496319	20.0673	3.19958	0.00488605	0.0460355	-2.56665	U1_PDON-CDON
O959892	0.345703	19.7283	3.19957	0.00488609	0.0460355	-2.56665	U1_PDON-CDON
P201382	0.765647	16.9323	3.19886	0.00489374	0.046039	-2.56816	U1_PDON-CDON
P487362	-0.562538	19.8702	-3.19484	0.0049375	0.0463817	-2.5767	U1_PDON-CDON
P610112	-0.276261	22.142	-3.1912	0.0049774	0.0466871	-2.58442	U1_PDON-CDON
Q7Z3332	-0.514443	17.0522	-3.18893	0.00500244	0.0468525	-2.58923	U1_PDON-CDON
P161502	0.415191	19.2735	3.18623	0.00503236	0.0469948	-2.59495	U1_PDON-CDON
P511532	-1.19809	17.8217	-3.18622	0.0050325	0.0469948	-2.59498	U1_PDON-CDON
Q9BWS92	0.516592	20.5166	3.18507	0.00504529	0.0470448	-2.59741	U1_PDON-CDON
P064002	-0.356106	23.0697	-3.18422	0.00505476	0.0470636	-2.59921	U1_PDON-CDON
Q9Y4K12	-0.370377	21.7506	-3.1746	0.00516339	0.0480044	-2.6196	U1_PDON-CDON
Q127882	0.355517	21.2767	3.17361	0.00517476	0.0480394	-2.62171	U1_PDON-CDON
O007542	0.328129	22.5951	3.16652	0.00525645	0.0487262	-2.63672	U1_PDON-CDON
Q8NI362	0.371851	21.3693	3.16422	0.00528313	0.0489018	-2.64157	U1_PDON-CDON
Q998292	0.367262	21.1708	3.16257	0.00530242	0.0490087	-2.64506	U1_PDON-CDON
Q9Y3B82	0.389456	20.8064	3.16137	0.0053165	0.0490417	-2.6476	U1_PDON-CDON
Q083792	-0.358797	20.3043	-3.16095	0.00532151	0.0490417	-2.64851	U1_PDON-CDON
Q129062	-0.272427	24.2495	-3.16022	0.00533008	0.0490491	-2.65005	U1_PDON-CDON
Q8WUD42	0.315515	20.3239	3.15887	0.00534598	0.049124	-2.6529	U1_PDON-CDON
Q929002	0.261265	23.8023	3.15678	0.00537071	0.0492796	-2.65732	U1_PDON-CDON
Q9NRZ92	-0.452404	19.8834	-3.1554	0.00538707	0.049358	-2.66024	U1_PDON-CDON
Q96NW42	0.46007	18.89	3.15405	0.00540316	0.0493903	-2.66309	U1_PDON-CDON
Q9H5832	0.364172	22.3394	3.15376	0.00540658	0.0493903	-2.6637	U1_PDON-CDON
Q8N4H52	0.504782	21.0491	3.15314	0.00541402	0.0493903	-2.66502	U1_PDON-CDON
Q146692	-0.495996	20.4056	-3.151	0.00543961	0.0495522	-2.66953	U1_PDON-CDON
Q9Y6962	-0.360769	21.2379	-3.15016	0.00544973	0.049573	-2.67131	U1_PDON-CDON
O952022	0.361243	23.2495	3.14488	0.00551358	0.0499476	-2.68247	U1_PDON-CDON
Q129072	0.463096	21.2422	3.14451	0.00551808	0.0499476	-2.68325	U1_PDON-CDON
Q107132	0.273508	21.8509	3.14434	0.00552019	0.0499476	-2.68362	U1_PDON-CDON
Q7KZ852	-0.230991	22.3608	-3.14415	0.00552253	0.0499476	-2.68402	U1_PDON-CDON
P277072	-0.463204	21.6125	-3.14298	0.00553675	0.0500047	-2.68648	U1_PDON-CDON
Q9Y3D62	-0.437492	19.9799	-3.14185	0.0055505	0.0500575	-2.68886	U1_PDON-CDON
P226942	-0.643372	17.215	-3.13993	0.0055741	0.0501987	-2.69292	U1_PDON-CDON
P053882	-0.313416	23.5334	-3.13822	0.00559519	0.0503169	-2.69654	U1_PDON-CDON
P087582	-0.484143	23.0101	-3.13581	0.00562501	0.0503834	-2.70162	U1_PDON-CDON
O959992	-0.568121	19.0663	-3.13524	0.00563208	0.0503834	-2.70283	U1_PDON-CDON
Q141972	0.46703	19.3535	3.13466	0.00563929	0.0503834	-2.70405	U1_PDON-CDON
P039282	0.29802	20.5026	3.13411	0.0056461	0.0503834	-2.70521	U1_PDON-CDON
P366392	0.433608	19.4436	3.13387	0.00564912	0.0503834	-2.70572	U1_PDON-CDON
O602162	-0.351878	20.9302	-3.13377	0.0056504	0.0503834	-2.70594	U1_PDON-CDON
Q135862	-0.355859	20.1952	-3.131	0.00568494	0.0505704	-2.71177	U1_PDON-CDON
P277972	0.418595	25.4	3.12988	0.00569907	0.0505704	-2.71414	U1_PDON-CDON
O433962	-0.268742	21.7643	-3.12961	0.00570237	0.0505704	-2.7147	U1_PDON-CDON
Q9NV962	0.78365	16.7971	3.12953	0.00570337	0.0505704	-2.71487	U1_PDON-CDON
P518002	-0.983756	17.3368	-3.12843	0.0057173	0.0505755	-2.7172	U1_PDON-CDON
Q9H8H02	0.314577	21.5135	3.12822	0.00571994	0.0505755	-2.71764	U1_PDON-CDON
P236342	0.319846	19.982	3.12579	0.00575061	0.0507252	-2.72276	U1_PDON-CDON
Q6PCB82	0.44007	18.747	3.12561	0.00575292	0.0507252	-2.72314	U1_PDON-CDON
P785492	1.0822	16.643	3.12334	0.00578179	0.0508778	-2.72793	U1_PDON-CDON
Q9BVS42	-0.735414	18.3665	-3.12298	0.00578632	0.0508778	-2.72868	U1_PDON-CDON
Q9P0152	0.608309	20.8052	3.12201	0.00579869	0.0509157	-2.73073	U1_PDON-CDON
O438472	-0.322917	21.9753	-3.11687	0.00586481	0.0514248	-2.74157	U1_PDON-CDON
Q9Y2652	0.349654	23.3875	3.11611	0.00587463	0.0514396	-2.74317	U1_PDON-CDON
Q134092	0.299544	21.7135	3.10966	0.00595864	0.0520529	-2.75675	U1_PDON-CDON
P364042	0.483285	18.4532	3.10947	0.00596114	0.0520529	-2.75715	U1_PDON-CDON
A3KN832	-0.370043	20.7362	-3.10759	0.00598584	0.0520978	-2.76111	U1_PDON-CDON
Q9BQC62	0.803531	17.8193	3.10697	0.005994	0.0520978	-2.76241	U1_PDON-CDON
Q7L1Q62	-0.320315	23.0462	-3.10614	0.00600497	0.0520978	-2.76416	U1_PDON-CDON
P085672	-0.318342	23.688	-3.10606	0.006006	0.0520978	-2.76432	U1_PDON-CDON
Q7Z6P32	0.432032	20.9419	3.10595	0.00600748	0.0520978	-2.76456	U1_PDON-CDON
Q96EY52	-0.964494	15.8971	-3.1044	0.00602803	0.0521975	-2.76782	U1_PDON-CDON
P137472	-0.908436	17.4933	-3.10384	0.00603549	0.0521975	-2.769	U1_PDON-CDON
P240712	-1.02675	15.3552	-3.0943	0.0061635	0.0532317	-2.78907	U1_PDON-CDON
P175352	-0.398442	18.4584	-3.09011	0.00622059	0.0535366	-2.79788	U1_PDON-CDON
Q6R3272	-0.674578	17.8228	-3.08992	0.00622323	0.0535366	-2.79828	U1_PDON-CDON
Q128942	0.892748	17.0369	3.0896	0.00622761	0.0535366	-2.79895	U1_PDON-CDON
P300432	-0.411771	20.1907	-3.08923	0.00623267	0.0535366	-2.79973	U1_PDON-CDON
Q9BQS82	0.62303	18.8174	3.08775	0.00625289	0.0536374	-2.80283	U1_PDON-CDON
Q9BSR82	-0.441921	19.0383	-3.0825	0.00632548	0.0541866	-2.81385	U1_PDON-CDON
P614212	-0.440121	20.5785	-3.08071	0.00635052	0.0543275	-2.81763	U1_PDON-CDON
Q8IXM32	0.821929	18.7157	3.07849	0.00638149	0.0545186	-2.82227	U1_PDON-CDON
Q9H9672	0.502407	19.5612	3.0746	0.00643639	0.0549135	-2.83045	U1_PDON-CDON
O001162	0.293164	22.9343	3.07206	0.00647239	0.0551461	-2.83578	U1_PDON-CDON
Q86VI32	-0.626409	18.1261	-3.06782	0.00653291	0.0555869	-2.84466	U1_PDON-CDON
Q134962	-0.503567	19.2168	-3.06624	0.00655562	0.0556911	-2.84798	U1_PDON-CDON
Q9ULV42	-0.392921	22.8827	-3.06574	0.00656278	0.0556911	-2.84902	U1_PDON-CDON
Q146992	0.326875	20.7088	3.06122	0.00662824	0.0561369	-2.85849	U1_PDON-CDON
O952492	-0.540146	19.5326	-3.06039	0.00664039	0.0561369	-2.86024	U1_PDON-CDON
O957822	-0.204911	22.1035	-3.06028	0.00664195	0.0561369	-2.86046	U1_PDON-CDON
Q9NQ502	0.56572	18.6623	3.05923	0.0066573	0.0561915	-2.86267	U1_PDON-CDON
P164352	-0.403617	22.0323	-3.0549	0.00672087	0.0566525	-2.87174	U1_PDON-CDON
O750442	-0.232984	20.2117	-3.05384	0.00673658	0.0567093	-2.87396	U1_PDON-CDON
P412502	0.247922	24.8841	3.05001	0.00679339	0.0571115	-2.88198	U1_PDON-CDON
O948222	-0.278642	19.8586	-3.0489	0.00680993	0.0571744	-2.88429	U1_PDON-CDON
P359592	-1.17851	15.0312	-3.04345	0.00689196	0.0577128	-2.89572	U1_PDON-CDON
Q9H3072	-0.22047	22.8466	-3.04315	0.00689641	0.0577128	-2.89633	U1_PDON-CDON
P339812	-0.414839	18.956	-3.04231	0.00690907	0.0577128	-2.89808	U1_PDON-CDON
Q9BVK82	0.746448	17.723	3.04222	0.00691057	0.0577128	-2.89829	U1_PDON-CDON
Q7Z6M12	0.464093	18.8159	3.03852	0.00696688	0.0580982	-2.90602	U1_PDON-CDON
P283402	0.267141	22.9751	3.03798	0.0069751	0.0580982	-2.90715	U1_PDON-CDON
Q928442	-0.802281	17.1259	-3.03644	0.00699863	0.0582176	-2.91036	U1_PDON-CDON
O606102	-0.269603	23.7668	-3.03543	0.0070141	0.0582696	-2.91247	U1_PDON-CDON
Q9NZC32	0.721542	17.4178	3.02925	0.00710978	0.0589869	-2.92538	U1_PDON-CDON
Q9Y5S12	-0.791124	16.3733	-3.02641	0.00715426	0.0592782	-2.93133	U1_PDON-CDON
P329292	0.435705	20.3818	3.02481	0.00717935	0.0594081	-2.93466	U1_PDON-CDON
Q8IXQ32	0.660643	17.3968	3.02239	0.00721751	0.0596459	-2.93971	U1_PDON-CDON
Q9Y2772	0.753953	22.1756	3.01087	0.00740186	0.0610895	-2.96374	U1_PDON-CDON
Q9H2P92	0.496733	19.2319	3.00846	0.00744102	0.0613326	-2.96876	U1_PDON-CDON
P094962	-0.364497	22.932	-3.0067	0.00746966	0.0614885	-2.97242	U1_PDON-CDON
Q9H5H42	0.297256	17.4886	3.00602	0.00748088	0.0615008	-2.97385	U1_PDON-CDON
P497902	-0.255205	21.3499	-3.00502	0.00749725	0.0615554	-2.97593	U1_PDON-CDON
Q9Y3992	0.914043	19.5928	3.00416	0.00751138	0.0615914	-2.97772	U1_PDON-CDON
Q9H3U12	-0.238264	22.77	-3.00322	0.00752684	0.0616382	-2.97968	U1_PDON-CDON
Q155452	-0.683596	17.727	-3.00039	0.00757359	0.0619408	-2.98558	U1_PDON-CDON
P096692	0.644073	20.9169	2.99956	0.0075873	0.0619727	-2.9873	U1_PDON-CDON
Q8TBX82	-0.249344	19.2848	-2.99539	0.00765676	0.0624594	-2.99597	U1_PDON-CDON
P041562	-0.536296	16.757	-2.99184	0.0077165	0.0627228	-3.00337	U1_PDON-CDON
P220872	0.360476	23.16	2.99175	0.00771795	0.0627228	-3.00355	U1_PDON-CDON
Q8NCG72	0.32129	20.6121	2.9917	0.00771881	0.0627228	-3.00365	U1_PDON-CDON
Q998162	-0.288887	20.3754	-2.9907	0.00773569	0.0627793	-3.00573	U1_PDON-CDON
O954332	0.32189	22.9442	2.98977	0.00775145	0.0628265	-3.00767	U1_PDON-CDON
Q96PP82	-0.948422	16.4775	-2.98169	0.00788959	0.0638643	-3.02447	U1_PDON-CDON
Q9NWU22	-0.523467	19.0696	-2.98	0.00791874	0.0640182	-3.02798	U1_PDON-CDON
Q9Y6D52	-0.357397	18.7366	-2.97884	0.00793885	0.0640812	-3.03039	U1_PDON-CDON
Q96BR12	-0.510792	16.3579	-2.97838	0.0079468	0.0640812	-3.03134	U1_PDON-CDON
Q86VS82	-0.384511	19.9344	-2.97754	0.00796142	0.0641173	-3.03309	U1_PDON-CDON
P300402	0.308117	22.8959	2.97607	0.00798703	0.0642417	-3.03615	U1_PDON-CDON
Q96A232	-1.2711	15.7546	-2.97153	0.00806651	0.0647781	-3.04556	U1_PDON-CDON
P355792	-0.405153	26.7353	-2.97109	0.00807421	0.0647781	-3.04647	U1_PDON-CDON
Q9Y3C02	-0.545398	18.7061	-2.97044	0.00808572	0.0647882	-3.04782	U1_PDON-CDON
P003672	0.321897	23.523	2.96915	0.00810858	0.0648892	-3.05051	U1_PDON-CDON
Q8N8A22	-0.291264	20.1248	-2.96783	0.00813202	0.0649927	-3.05325	U1_PDON-CDON
P481472	0.300211	23.1187	2.96721	0.00814295	0.0649927	-3.05453	U1_PDON-CDON
Q9NZJ92	0.333752	20.3165	2.96668	0.00815236	0.0649927	-3.05563	U1_PDON-CDON
P085592	0.301618	23.0661	2.96517	0.00817925	0.065125	-3.05876	U1_PDON-CDON
Q8NDT22	0.50258	18.0286	2.96244	0.00822824	0.0654327	-3.06443	U1_PDON-CDON
Q9UIL12	-0.704543	16.8052	-2.96163	0.00824264	0.0654648	-3.06609	U1_PDON-CDON
P829302	0.734437	17.8911	2.96067	0.00826008	0.065521	-3.0681	U1_PDON-CDON
P631042	-0.440404	24.4646	-2.95726	0.00832163	0.0658447	-3.07515	U1_PDON-CDON
Q2KHR22	-1.21175	13.5088	-2.95726	0.00832172	0.0658447	-3.07516	U1_PDON-CDON
Q32P412	0.719255	18.0237	2.95433	0.00837491	0.0661544	-3.08122	U1_PDON-CDON
Q86WC42	-0.804346	15.0941	-2.95396	0.00838179	0.0661544	-3.082	U1_PDON-CDON
Q9NZD22	-0.365262	19.3829	-2.95327	0.00839431	0.0661706	-3.08342	U1_PDON-CDON
Q9BV792	0.376486	20.5105	2.95229	0.00841224	0.0662294	-3.08544	U1_PDON-CDON
Q134922	-0.641803	19.271	-2.951	0.00843597	0.0663336	-3.08812	U1_PDON-CDON
O436152	0.268573	23.2121	2.94985	0.00845722	0.0664181	-3.09051	U1_PDON-CDON
P356102	-0.600309	17.9397	-2.94721	0.00850602	0.0667156	-3.09597	U1_PDON-CDON
Q9NRV92	-0.404833	18.7167	-2.94666	0.00851621	0.0667156	-3.09711	U1_PDON-CDON
Q9H8H32	-0.687248	17.6374	-2.94453	0.00855588	0.0669434	-3.10152	U1_PDON-CDON
P356112	-0.758495	19.6858	-2.94075	0.00862654	0.0674129	-3.10933	U1_PDON-CDON
O960172	0.324465	20.299	2.93358	0.00876233	0.0683894	-3.12416	U1_PDON-CDON
Q9BRR62	0.331462	19.6103	2.92658	0.00889677	0.0693531	-3.13861	U1_PDON-CDON
O754272	-0.396359	19.0334	-2.92532	0.00892128	0.0694585	-3.14122	U1_PDON-CDON
Q141162	-0.432215	19.6879	-2.92236	0.00897894	0.0697423	-3.14733	U1_PDON-CDON
P222342	0.234952	24.1766	2.92232	0.00897979	0.0697423	-3.14742	U1_PDON-CDON
Q9BV292	-0.688488	16.8992	-2.92137	0.00899829	0.0698002	-3.14937	U1_PDON-CDON
P622732	1.22496	18.2303	2.9207	0.00901145	0.0698167	-3.15076	U1_PDON-CDON
Q8WU792	-0.472566	20.0128	-2.91587	0.00910653	0.070421	-3.16071	U1_PDON-CDON
Q148142	0.666131	19.0465	2.91561	0.00911174	0.070421	-3.16125	U1_PDON-CDON
Q9HDC92	0.414688	22.0176	2.9109	0.00920554	0.0710233	-3.17096	U1_PDON-CDON
Q8IVS22	0.496775	18.1829	2.91057	0.00921213	0.0710233	-3.17164	U1_PDON-CDON
Q9Y2662	0.229469	24.3561	2.90966	0.00923041	0.0710775	-3.17352	U1_PDON-CDON
Q925442	0.296587	19.5277	2.90859	0.00925181	0.0710944	-3.17572	U1_PDON-CDON
P505792	-0.299961	21.7858	-2.90843	0.00925509	0.0710944	-3.17605	U1_PDON-CDON
Q166432	-1.09028	14.2865	-2.90497	0.00932484	0.0714647	-3.18317	U1_PDON-CDON
O753512	-0.34977	21.4468	-2.90466	0.00933106	0.0714647	-3.1838	U1_PDON-CDON
Q136372	0.380709	19.3274	2.90436	0.00933721	0.0714647	-3.18443	U1_PDON-CDON
Q96KR12	-0.367097	21.2218	-2.903	0.00936493	0.0715902	-3.18724	U1_PDON-CDON
P515702	0.395431	21.0472	2.90112	0.0094032	0.071766	-3.1911	U1_PDON-CDON
Q96SI12	0.638291	16.3873	2.90076	0.00941063	0.071766	-3.19185	U1_PDON-CDON
Q168362	0.425291	23.4895	2.89971	0.00943206	0.0717945	-3.194	U1_PDON-CDON
O435862	-0.374602	19.8454	-2.89946	0.00943708	0.0717945	-3.19451	U1_PDON-CDON
O608412	0.306099	24.1559	2.89641	0.00949977	0.0721845	-3.20078	U1_PDON-CDON
P428982	0.539372	20.456	2.8948	0.00953304	0.0723504	-3.20409	U1_PDON-CDON
Q96P472	0.539063	17.7572	2.89251	0.00958071	0.0725634	-3.20882	U1_PDON-CDON
Q8TCT82	-0.885953	17.8474	-2.89235	0.00958406	0.0725634	-3.20915	U1_PDON-CDON
P352402	-0.359348	18.2583	-2.8865	0.00970631	0.0733779	-3.22115	U1_PDON-CDON
Q9H2702	0.218868	20.2332	2.8861	0.00971485	0.0733779	-3.22199	U1_PDON-CDON
Q157172	0.334611	22.9774	2.88167	0.0098087	0.0739028	-3.23109	U1_PDON-CDON
Q9UK392	0.799028	15.2494	2.88129	0.00981681	0.0739028	-3.23187	U1_PDON-CDON
Q6P2P22	0.555798	15.7178	2.88116	0.00981941	0.0739028	-3.23212	U1_PDON-CDON
Q9Y6M92	0.447156	18.7547	2.87908	0.00986387	0.0741491	-3.2364	U1_PDON-CDON
P295582	-0.495609	19.412	-2.87832	0.00988009	0.0741828	-3.23796	U1_PDON-CDON
Q9Y4H22	0.400319	20.1932	2.87406	0.00997171	0.0747819	-3.24669	U1_PDON-CDON
Q96HQ22	0.505615	18.2029	2.87267	0.0100019	0.0749197	-3.24956	U1_PDON-CDON
P0DPB52	0.563327	17.6087	2.87211	0.010014	0.0749212	-3.2507	U1_PDON-CDON
Q925982	-0.273318	24.5668	-2.87112	0.0100356	0.0749944	-3.25274	U1_PDON-CDON
Q9Y4R82	0.377937	20.8566	2.86853	0.0100921	0.0752558	-3.25804	U1_PDON-CDON
P497552	0.374053	22.3794	2.86834	0.0100963	0.0752558	-3.25844	U1_PDON-CDON
Q8TBP62	-0.322503	18.4669	-2.86788	0.0101063	0.0752558	-3.25938	U1_PDON-CDON
P271052	0.387423	20.8696	2.86604	0.0101466	0.075467	-3.26314	U1_PDON-CDON
Q8IXI12	0.381107	19.3642	2.86363	0.0101997	0.0757724	-3.26808	U1_PDON-CDON
Q996532	-0.486715	19.2694	-2.85297	0.0104378	0.0774498	-3.2899	U1_PDON-CDON
P487292	-0.341408	20.2447	-2.85243	0.01045	0.0774498	-3.291	U1_PDON-CDON
P458802	0.589051	23.4395	2.85144	0.0104725	0.0774682	-3.29304	U1_PDON-CDON
Q925752	-0.452794	20.9537	-2.85007	0.0105035	0.0774682	-3.29583	U1_PDON-CDON
Q9BUK02	0.697467	15.7239	2.84988	0.0105079	0.0774682	-3.29623	U1_PDON-CDON
O004832	0.337834	21.2259	2.84975	0.0105107	0.0774682	-3.29649	U1_PDON-CDON
Q9NY252	-0.745168	16.3033	-2.84962	0.0105137	0.0774682	-3.29675	U1_PDON-CDON
Q929792	0.453976	20.6004	2.84703	0.0105727	0.0778123	-3.30204	U1_PDON-CDON
Q9H2W62	0.544671	19.3992	2.84535	0.0106112	0.0779732	-3.30548	U1_PDON-CDON
P492572	0.31614	22.1142	2.84474	0.0106253	0.0779732	-3.30673	U1_PDON-CDON
P067022	-1.17036	19.1382	-2.84447	0.0106316	0.0779732	-3.30729	U1_PDON-CDON
P050232	0.284871	23.508	2.84185	0.010692	0.0783251	-3.31264	U1_PDON-CDON
Q6ICB02	0.526334	17.9936	2.83857	0.0107679	0.07879	-3.31933	U1_PDON-CDON
Q6PCE32	-0.454692	17.294	-2.83544	0.0108409	0.0792327	-3.32571	U1_PDON-CDON
O759232	-0.440262	18.7429	-2.83272	0.010905	0.0796093	-3.33128	U1_PDON-CDON
P180312	-0.381145	20.6568	-2.83172	0.0109285	0.0796617	-3.33331	U1_PDON-CDON
O437072	0.264849	24.9522	2.83134	0.0109374	0.0796617	-3.33408	U1_PDON-CDON
O957212	-0.364819	20.6807	-2.82579	0.0110693	0.0804559	-3.3454	U1_PDON-CDON
Q930082	-0.28552	22.8491	-2.82568	0.0110719	0.0804559	-3.34562	U1_PDON-CDON
Q8TBA62	-0.408452	18.655	-2.82428	0.0111056	0.0806081	-3.34849	U1_PDON-CDON
O754362	-0.341345	21.0029	-2.8237	0.0111195	0.0806164	-3.34967	U1_PDON-CDON
O001612	-0.322775	20.5717	-2.81989	0.0112112	0.0811878	-3.35742	U1_PDON-CDON
P235262	0.300239	23.9869	2.81888	0.0112357	0.0812721	-3.35948	U1_PDON-CDON
Q168912	0.35671	24.3317	2.81735	0.0112729	0.0814415	-3.3626	U1_PDON-CDON
Q96G032	-0.303958	23.7392	-2.81578	0.0113111	0.0814415	-3.36579	U1_PDON-CDON
Q134352	-0.298371	23.7097	-2.81548	0.0113184	0.0814415	-3.3664	U1_PDON-CDON
P576782	0.295968	21.8034	2.81546	0.0113188	0.0814415	-3.36644	U1_PDON-CDON
Q9UIC82	-0.369853	19.4204	-2.81527	0.0113235	0.0814415	-3.36683	U1_PDON-CDON
Q9BVK62	0.385136	20.7663	2.81208	0.0114017	0.081911	-3.37332	U1_PDON-CDON
P321892	0.266429	21.0811	2.80978	0.0114584	0.0822244	-3.378	U1_PDON-CDON
Q138232	0.448926	20.3005	2.80821	0.0114972	0.0823645	-3.38119	U1_PDON-CDON
P558992	-1.34095	17.5537	-2.80792	0.0115043	0.0823645	-3.38177	U1_PDON-CDON
Q6P3W72	-0.435152	19.3909	-2.80741	0.011517	0.0823645	-3.38281	U1_PDON-CDON
P421662	-0.278462	22.3675	-2.80613	0.0115489	0.0824998	-3.38542	U1_PDON-CDON
Q8TDJ62	-0.378397	19.6197	-2.80529	0.0115698	0.0825558	-3.38713	U1_PDON-CDON
O149082	-0.697927	17.1872	-2.80389	0.0116047	0.0826591	-3.38996	U1_PDON-CDON
Q9BYD22	0.625334	19.6537	2.80366	0.0116105	0.0826591	-3.39043	U1_PDON-CDON
Q9BQL62	0.387889	19.9059	2.7972	0.0117732	0.0837238	-3.40356	U1_PDON-CDON
A0A0J9YXQ42	-0.525813	17.0282	-2.79402	0.0118542	0.0842045	-3.41002	U1_PDON-CDON
Q9BX682	0.416276	20.2034	2.78793	0.0120104	0.0852189	-3.42236	U1_PDON-CDON
Q926852	0.716328	16.2756	2.78601	0.0120602	0.0854761	-3.42626	U1_PDON-CDON
Q9P0N92	-0.485281	15.4517	-2.78461	0.0120966	0.0856379	-3.4291	U1_PDON-CDON
Q8WUI42	-0.62737	17.9818	-2.78273	0.0121456	0.085889	-3.43291	U1_PDON-CDON
Q9HCN42	0.370489	18.687	2.78052	0.0122036	0.0862022	-3.43739	U1_PDON-CDON
A6NED22	0.454183	17.6999	2.77754	0.0122821	0.0866517	-3.44343	U1_PDON-CDON
Q2M2I82	-0.431996	20.2447	-2.77706	0.0122946	0.0866517	-3.44439	U1_PDON-CDON
Q9BZE92	0.328038	20.0562	2.77368	0.0123844	0.0871873	-3.45124	U1_PDON-CDON
Q3V6T22	-0.301058	21.3516	-2.77192	0.0124313	0.0874202	-3.4548	U1_PDON-CDON
Q9BZQ82	-0.335274	21.4157	-2.76888	0.0125127	0.0878951	-3.46095	U1_PDON-CDON
Q5JU692	-0.862831	13.859	-2.76811	0.0125334	0.0879423	-3.4625	U1_PDON-CDON
Q8N3U42	-0.267523	21.5731	-2.76451	0.0126307	0.0885272	-3.46978	U1_PDON-CDON
P120812	-0.289027	22.6915	-2.76365	0.012654	0.0885918	-3.47151	U1_PDON-CDON
Q9BXS52	-0.238566	21.4225	-2.76193	0.0127008	0.0888212	-3.47498	U1_PDON-CDON
Q9Y6H12	-0.31858	20.6191	-2.75892	0.0127833	0.0892872	-3.48108	U1_PDON-CDON
Q9UNZ52	0.972627	18.8961	2.75847	0.0127957	0.0892872	-3.48198	U1_PDON-CDON
P425742	-0.379304	19.7418	-2.75637	0.0128533	0.0895907	-3.48622	U1_PDON-CDON
O754962	-0.346041	19.7973	-2.75535	0.0128815	0.0896878	-3.48827	U1_PDON-CDON
Q7Z7L12	-0.296272	21.2949	-2.75473	0.0128988	0.0897097	-3.48953	U1_PDON-CDON
P276942	-0.204841	23.7153	-2.75324	0.0129399	0.0898815	-3.49253	U1_PDON-CDON
Q9UBU72	0.984864	14.1024	2.75281	0.0129519	0.0898815	-3.4934	U1_PDON-CDON
Q150582	-0.301768	20.176	-2.74877	0.0130647	0.0904935	-3.50155	U1_PDON-CDON
Q165402	0.735403	15.5874	2.74862	0.0130687	0.0904935	-3.50184	U1_PDON-CDON
A6NEE12	1.09298	19.062	2.74719	0.0131091	0.0906736	-3.50474	U1_PDON-CDON
O958642	0.655639	19.578	2.74635	0.0131326	0.0906991	-3.50642	U1_PDON-CDON
P516492	0.542674	19.0914	2.74603	0.0131415	0.0906991	-3.50706	U1_PDON-CDON
P494062	0.340219	20.1368	2.74398	0.0131994	0.0909993	-3.51119	U1_PDON-CDON
Q9NRR52	0.414084	18.1867	2.74268	0.0132363	0.0911545	-3.51382	U1_PDON-CDON
O960082	0.490888	20.6413	2.74122	0.0132777	0.0913405	-3.51676	U1_PDON-CDON
Q9HAN92	-0.39093	19.3117	-2.74068	0.0132931	0.0913469	-3.51785	U1_PDON-CDON
O147452	0.266054	23.5244	2.73752	0.0133834	0.0918677	-3.52421	U1_PDON-CDON
Q9UKY12	-0.48817	16.6259	-2.73525	0.0134488	0.0921805	-3.52879	U1_PDON-CDON
Q96EX12	-0.585442	17.3682	-2.73492	0.0134582	0.0921805	-3.52944	U1_PDON-CDON
P319302	0.370203	22.1121	2.73143	0.0135593	0.0927726	-3.53647	U1_PDON-CDON
P306262	0.44758	21.7035	2.73091	0.0135743	0.0927748	-3.53751	U1_PDON-CDON
P195252	-0.335595	21.7081	-2.72892	0.0136322	0.0930701	-3.54151	U1_PDON-CDON
Q136102	0.438966	20.5211	2.7282	0.0136533	0.093088	-3.54296	U1_PDON-CDON
P507492	-0.29168	20.6209	-2.72782	0.0136643	0.093088	-3.54372	U1_PDON-CDON
Q9P0J12	-0.32962	18.8767	-2.7257	0.0137264	0.0932119	-3.54798	U1_PDON-CDON
Q9UNL22	0.502017	20.3901	2.72539	0.0137356	0.0932119	-3.54861	U1_PDON-CDON
Q8NF372	0.423802	20.1963	2.72515	0.0137426	0.0932119	-3.54909	U1_PDON-CDON
P623282	0.693875	23.5278	2.72489	0.0137504	0.0932119	-3.54962	U1_PDON-CDON
Q7L9L42	-0.374729	20.0488	-2.72362	0.0137876	0.0932119	-3.55216	U1_PDON-CDON
O434932	0.44458	18.8125	2.72231	0.0138263	0.0932119	-3.55478	U1_PDON-CDON
P296922	0.224706	23.2896	2.72205	0.0138342	0.0932119	-3.55532	U1_PDON-CDON
Q994362	-0.264727	21.8354	-2.7219	0.0138385	0.0932119	-3.55561	U1_PDON-CDON
Q9BQ482	0.611437	17.5988	2.72187	0.0138393	0.0932119	-3.55567	U1_PDON-CDON
Q9BRQ62	0.374831	18.1623	2.72172	0.0138438	0.0932119	-3.55598	U1_PDON-CDON
P026862	-0.570113	18.0616	-2.72169	0.0138447	0.0932119	-3.55603	U1_PDON-CDON
O604882	-0.276196	22.8096	-2.7206	0.0138771	0.0933312	-3.55823	U1_PDON-CDON
Q96GD02	0.595667	18.8557	2.71989	0.0138982	0.0933732	-3.55965	U1_PDON-CDON
Q9BY422	-0.397989	20.1799	-2.71893	0.0139267	0.0934191	-3.56158	U1_PDON-CDON
Q8TEH32	0.317005	17.7225	2.71867	0.0139346	0.0934191	-3.56211	U1_PDON-CDON
Q9H9932	-0.323351	21.384	-2.71749	0.0139697	0.0935361	-3.56447	U1_PDON-CDON
P119082	0.37654	21.4007	2.71709	0.0139816	0.0935361	-3.56527	U1_PDON-CDON
P829322	0.427798	19.1372	2.71612	0.0140106	0.093631	-3.56722	U1_PDON-CDON
Q9NRY22	-0.860761	17.3461	-2.71543	0.0140314	0.0936712	-3.56861	U1_PDON-CDON
Q9NVI72	0.34982	20.9928	2.71408	0.0140719	0.0938421	-3.57131	U1_PDON-CDON
Q070202	-0.476782	21.7535	-2.71311	0.014101	0.0939375	-3.57325	U1_PDON-CDON
Q7LGA32	-0.331682	18.0564	-2.71255	0.0141178	0.0939505	-3.57437	U1_PDON-CDON
Q104712	0.490091	19.7666	2.7116	0.0141466	0.0939943	-3.57628	U1_PDON-CDON
P178132	-0.548707	17.9767	-2.71135	0.0141541	0.0939943	-3.57678	U1_PDON-CDON
P194472	0.31521	19.1899	2.70739	0.0142744	0.0946932	-3.58472	U1_PDON-CDON
Q9NYU22	0.251914	23.0428	2.7048	0.0143537	0.0951194	-3.58991	U1_PDON-CDON
Q7L2E32	0.377209	21.6347	2.70341	0.0143964	0.0953025	-3.5927	U1_PDON-CDON
Q96PZ22	-1.01111	17.0406	-2.70201	0.0144395	0.0954208	-3.5955	U1_PDON-CDON
P570812	0.439925	19.6251	2.70185	0.0144444	0.0954208	-3.59582	U1_PDON-CDON
Q049412	-0.618725	17.0716	-2.70087	0.0144745	0.095436	-3.59777	U1_PDON-CDON
Q128992	-0.49706	18.5902	-2.70079	0.0144769	0.095436	-3.59793	U1_PDON-CDON
Q96QC02	-0.338763	20.2474	-2.7002	0.0144953	0.0954575	-3.59912	U1_PDON-CDON
P077412	0.564312	22.0854	2.69904	0.0145313	0.0955953	-3.60145	U1_PDON-CDON
Q8IV502	-0.558833	19.3867	-2.69855	0.0145465	0.0955958	-3.60243	U1_PDON-CDON
Q9UKL62	0.536037	18.2282	2.6978	0.0145696	0.0956481	-3.60392	U1_PDON-CDON
O434882	0.501224	21.6852	2.69469	0.0146666	0.096144	-3.61013	U1_PDON-CDON
Q9UJA52	0.336017	21.8052	2.69441	0.0146756	0.096144	-3.61071	U1_PDON-CDON
Q7Z4R82	0.790447	15.5592	2.69142	0.0147695	0.0966591	-3.61669	U1_PDON-CDON
Q7Z3B12	0.77179	17.2594	2.68921	0.0148392	0.0970147	-3.6211	U1_PDON-CDON
Q2VPK52	0.387129	18.3661	2.68839	0.014865	0.0970832	-3.62273	U1_PDON-CDON
Q96PE12	-1.64552	14.8413	-2.68784	0.0148825	0.0970971	-3.62383	U1_PDON-CDON
P136742	-0.261191	21.8629	-2.68551	0.0149565	0.0973964	-3.62848	U1_PDON-CDON
Q9Y5122	0.425224	21.0427	2.68543	0.0149592	0.0973964	-3.62864	U1_PDON-CDON
Q9NP772	0.367711	20.2771	2.68484	0.014978	0.0974189	-3.62982	U1_PDON-CDON
Q7L5N72	0.325666	21.4194	2.68292	0.0150393	0.0977171	-3.63365	U1_PDON-CDON
Q9UBM72	0.515856	21.6092	2.68165	0.01508	0.0977897	-3.63618	U1_PDON-CDON
P054522	-0.924204	17.0496	-2.68161	0.0150815	0.0977897	-3.63627	U1_PDON-CDON
Q53QZ32	0.372873	20.0632	2.67756	0.015212	0.0985353	-3.64434	U1_PDON-CDON
O606642	-0.367871	22.7386	-2.67484	0.0153004	0.0989074	-3.64977	U1_PDON-CDON
Q9H9Y62	0.245122	21.2372	2.67483	0.0153008	0.0989074	-3.64979	U1_PDON-CDON
P041502	-0.490929	18.6321	-2.67435	0.0153166	0.0989087	-3.65076	U1_PDON-CDON
O433242	0.37371	20.5517	2.67383	0.0153334	0.0989161	-3.65178	U1_PDON-CDON
Q079602	-0.305845	21.9333	-2.67297	0.0153614	0.0989957	-3.65349	U1_PDON-CDON
O608692	0.287351	22.0327	2.67139	0.0154133	0.0992291	-3.65665	U1_PDON-CDON
P243862	-0.35372	18.3852	-2.66982	0.015465	0.0994051	-3.65978	U1_PDON-CDON
P364052	0.346677	20.7768	2.6696	0.0154721	0.0994051	-3.66021	U1_PDON-CDON
Q028092	0.258912	19.3117	2.66832	0.0155145	0.0995226	-3.66277	U1_PDON-CDON
Q9UBK92	0.788201	18.7342	2.66781	0.0155312	0.0995226	-3.66378	U1_PDON-CDON
Q3LXA32	0.259929	19.8737	2.66762	0.0155376	0.0995226	-3.66417	U1_PDON-CDON
O434472	0.400655	21.8755	2.66436	0.0156457	0.100113	-3.67065	U1_PDON-CDON
Q9UET62	-0.300418	19.2254	-2.66311	0.0156871	0.10022	-3.67312	U1_PDON-CDON
Q9NY122	0.409899	20.9207	2.66278	0.0156983	0.10022	-3.67379	U1_PDON-CDON
Q96DY72	1.12919	14.0662	2.66243	0.01571	0.10022	-3.67449	U1_PDON-CDON
P245392	0.357095	22.1547	2.66124	0.0157496	0.100372	-3.67685	U1_PDON-CDON
Q134222	-0.779761	20.4146	-2.65436	0.0159818	0.101749	-3.69054	U1_PDON-CDON
Q135472	-0.596752	21.7985	-2.64807	0.0161968	0.103014	-3.70303	U1_PDON-CDON
Q96C232	-0.921076	16.7454	-2.64688	0.0162376	0.10317	-3.70538	U1_PDON-CDON
Q6PII32	0.498649	17.1059	2.64572	0.0162777	0.103317	-3.70768	U1_PDON-CDON
Q145622	-0.3705	19.2242	-2.64468	0.0163137	0.103317	-3.70975	U1_PDON-CDON
Q9HCE12	0.300244	20.3759	2.6446	0.0163165	0.103317	-3.70991	U1_PDON-CDON
Q8N5N72	0.573071	18.6548	2.64432	0.0163261	0.103317	-3.71046	U1_PDON-CDON
P497542	-0.366452	19.1804	-2.64244	0.0163916	0.103583	-3.7142	U1_PDON-CDON
Q9Y4E12	-0.680052	16.2435	-2.64217	0.0164009	0.103583	-3.71473	U1_PDON-CDON
Q8TDB62	-0.348012	17.0827	-2.63966	0.0164885	0.104032	-3.71971	U1_PDON-CDON
P628612	-1.26162	20.2416	-2.63865	0.0165239	0.10412	-3.72171	U1_PDON-CDON
Q9Y6Y02	0.618067	16.2863	2.63832	0.0165353	0.10412	-3.72236	U1_PDON-CDON
P515532	0.408206	20.6926	2.63697	0.0165826	0.104314	-3.72503	U1_PDON-CDON
Q9H0N02	-0.6371	16.4014	-2.63566	0.016629	0.104501	-3.72763	U1_PDON-CDON
Q96EY82	0.576485	19.7745	2.63456	0.0166677	0.10455	-3.7298	U1_PDON-CDON
Q994472	0.347616	20.4739	2.6345	0.0166699	0.10455	-3.72993	U1_PDON-CDON
Q130852	0.38545	20.6428	2.63223	0.0167502	0.10495	-3.73442	U1_PDON-CDON
Q9H9E32	-0.253434	19.4379	-2.63088	0.0167981	0.105048	-3.73708	U1_PDON-CDON
P319492	-0.32437	23.1264	-2.63086	0.0167991	0.105048	-3.73714	U1_PDON-CDON
Q9Y3A22	1.05208	19.0195	2.6302	0.0168224	0.10509	-3.73843	U1_PDON-CDON
P469762	0.373044	20.9373	2.62961	0.0168435	0.105118	-3.7396	U1_PDON-CDON
Q150672	-0.202447	21.258	-2.62651	0.0169546	0.105707	-3.74574	U1_PDON-CDON
Q8NEM22	-0.316363	20.4155	-2.62524	0.0170001	0.105869	-3.74824	U1_PDON-CDON
P293502	-0.292357	22.9959	-2.62485	0.0170141	0.105869	-3.74901	U1_PDON-CDON
Q9NPL82	0.438404	18.7821	2.6239	0.0170487	0.10598	-3.75091	U1_PDON-CDON
Q7L5762	-0.26169	20.9266	-2.6232	0.0170739	0.106033	-3.75229	U1_PDON-CDON
Q9BUA32	-1.5892	15.6344	-2.62148	0.0171362	0.106315	-3.75569	U1_PDON-CDON
Q9UL032	0.806374	14.3163	2.67036	0.0172338	0.106816	-3.61876	U1_PDON-CDON
Q8WVM02	0.374512	17.6175	2.61635	0.0173231	0.107264	-3.76581	U1_PDON-CDON
Q7L1T62	-0.35582	18.4822	-2.61546	0.0173557	0.107361	-3.76756	U1_PDON-CDON
Q131552	0.277152	22.3959	2.615	0.0173727	0.107361	-3.76847	U1_PDON-CDON
Q5HYI82	0.381697	19.1089	2.6141	0.017406	0.107462	-3.77026	U1_PDON-CDON
O002992	-0.320639	24.2441	-2.61276	0.0174552	0.10766	-3.7729	U1_PDON-CDON
Q8IWJ22	-0.552052	18.0272	-2.61181	0.0174902	0.107771	-3.77476	U1_PDON-CDON
O751272	0.450837	17.5439	2.61031	0.0175461	0.107974	-3.77774	U1_PDON-CDON
Q9H7732	0.384528	20.2085	2.60986	0.0175626	0.107974	-3.77862	U1_PDON-CDON
Q7L4I22	-0.314866	20.1727	-2.60955	0.0175743	0.107974	-3.77924	U1_PDON-CDON
Q9NPA82	-0.322046	21.8482	-2.60652	0.0176871	0.108486	-3.7852	U1_PDON-CDON
O755332	-0.236394	24.447	-2.60639	0.017692	0.108486	-3.78546	U1_PDON-CDON
O949922	-0.402646	20.234	-2.60589	0.0177107	0.108495	-3.78644	U1_PDON-CDON
Q159062	-0.444774	17.6633	-2.60396	0.0177831	0.108833	-3.79025	U1_PDON-CDON
Q9UM222	0.574672	17.9191	2.60327	0.0178091	0.108887	-3.79161	U1_PDON-CDON
O948322	0.873697	15.0631	2.60135	0.0178813	0.109223	-3.79538	U1_PDON-CDON
P155292	0.301264	18.2544	2.60041	0.017917	0.109335	-3.79724	U1_PDON-CDON
Q8WXH02	1.07828	19.173	2.59835	0.0179951	0.10963	-3.80129	U1_PDON-CDON
P631462	-1.24981	16.3974	-2.59822	0.018	0.10963	-3.80154	U1_PDON-CDON
Q8IWB72	0.430151	19.344	2.59529	0.0181118	0.110205	-3.80732	U1_PDON-CDON
Q8NC962	-0.511634	15.88	-2.59155	0.0182551	0.11097	-3.81466	U1_PDON-CDON
Q96PV62	-0.55108	18.0028	-2.59015	0.0183094	0.111193	-3.81742	U1_PDON-CDON
Q9Y5P82	-0.731943	14.97	-2.58829	0.0183813	0.111419	-3.82107	U1_PDON-CDON
Q006102	-0.276555	24.9086	-2.58828	0.0183819	0.111419	-3.8211	U1_PDON-CDON
Q8WVX92	0.524785	17.787	2.58728	0.0184206	0.111474	-3.82306	U1_PDON-CDON
Q9NVK52	-0.343508	17.7441	-2.58713	0.0184262	0.111474	-3.82335	U1_PDON-CDON
P194842	-0.563436	17.479	-2.58518	0.0185023	0.111827	-3.82718	U1_PDON-CDON
Q86WJ12	0.32879	20.974	2.58347	0.0185693	0.112087	-3.83055	U1_PDON-CDON
Q8N9832	0.718474	19.2787	2.58287	0.0185925	0.112087	-3.83171	U1_PDON-CDON
Q4G0J32	-0.261042	20.8686	-2.58262	0.0186025	0.112087	-3.83221	U1_PDON-CDON
Q9BYX42	-1.16148	16.3845	-2.58227	0.0186161	0.112087	-3.83289	U1_PDON-CDON
Q9Y3I02	0.218012	23.446	2.58119	0.0186587	0.112237	-3.83502	U1_PDON-CDON
P533672	-0.472495	19.9017	-2.58032	0.0186929	0.112327	-3.83672	U1_PDON-CDON
P200732	-0.296752	22.2129	-2.5799	0.0187093	0.112327	-3.83754	U1_PDON-CDON
Q6WKZ42	-0.44714	18.1806	-2.57902	0.0187441	0.112429	-3.83927	U1_PDON-CDON
P0DMV92	-0.322911	23.0381	-2.57695	0.018826	0.112814	-3.84333	U1_PDON-CDON
Q156912	-0.316053	23.4699	-2.57614	0.0188583	0.112887	-3.84492	U1_PDON-CDON
Q9Y2J22	0.289519	20.1426	2.57574	0.018874	0.112887	-3.84569	U1_PDON-CDON
O760312	-0.191351	21.014	-2.57144	0.0190459	0.113807	-3.85413	U1_PDON-CDON
Q86TI22	-0.316629	21.0239	-2.57098	0.0190643	0.11381	-3.85503	U1_PDON-CDON
Q9Y4C82	0.289942	19.9608	2.56835	0.01917	0.114333	-3.86017	U1_PDON-CDON
P126942	0.416292	20.1292	2.56683	0.0192318	0.11454	-3.86316	U1_PDON-CDON
Q022522	0.382511	19.9809	2.5666	0.019241	0.11454	-3.86361	U1_PDON-CDON
Q135462	-0.284569	18.8307	-2.56572	0.0192766	0.114644	-3.86533	U1_PDON-CDON
Q5TCZ12	-1.96175	14.5063	-2.56383	0.0193532	0.114991	-3.86902	U1_PDON-CDON
Q9BTW92	0.305366	21.0153	2.56315	0.0193809	0.115048	-3.87035	U1_PDON-CDON
Q9H1X32	0.635405	15.8082	2.56243	0.0194103	0.115115	-3.87176	U1_PDON-CDON
Q96B492	0.565994	17.1359	2.56144	0.0194509	0.115212	-3.8737	U1_PDON-CDON
O149642	-0.20915	20.9944	-2.56077	0.0194784	0.115212	-3.87501	U1_PDON-CDON
P622692	0.32479	23.3238	2.5607	0.0194814	0.115212	-3.87515	U1_PDON-CDON
O605472	0.377301	21.4244	2.55289	0.0198035	0.117007	-3.89039	U1_PDON-CDON
O758842	0.460972	18.5295	2.55179	0.0198494	0.117065	-3.89254	U1_PDON-CDON
O954702	-0.38854	19.0907	-2.55177	0.0198504	0.117065	-3.89259	U1_PDON-CDON
Q9H1B72	-0.952965	16.2813	-2.55101	0.0198822	0.117081	-3.89408	U1_PDON-CDON
Q9H4A62	-0.379436	19.1726	-2.55082	0.0198901	0.117081	-3.89445	U1_PDON-CDON
Q930522	-0.418161	19.37	-2.5494	0.0199494	0.117216	-3.89721	U1_PDON-CDON
O147372	0.312143	22.5632	2.54939	0.0199501	0.117216	-3.89724	U1_PDON-CDON
Q929172	-0.22285	22.1545	-2.54787	0.0200138	0.117409	-3.9002	U1_PDON-CDON
P234972	-0.338571	20.1385	-2.54772	0.0200201	0.117409	-3.9005	U1_PDON-CDON
Q9BUL82	-0.319638	21.3477	-2.54586	0.0200982	0.117758	-3.90411	U1_PDON-CDON
Q6NXE62	0.214438	21.8845	2.5446	0.0201514	0.11796	-3.90657	U1_PDON-CDON
Q96CW12	-0.35777	22.1318	-2.54286	0.0202252	0.118283	-3.90996	U1_PDON-CDON
Q9NQ482	0.215666	21.305	2.54158	0.0202797	0.118492	-3.91246	U1_PDON-CDON
O435982	0.542418	20.2223	2.53974	0.020358	0.118839	-3.91604	U1_PDON-CDON
Q070652	-0.417697	21.559	-2.53929	0.0203773	0.118842	-3.91692	U1_PDON-CDON
O756432	-0.210691	24.5205	-2.53844	0.0204137	0.11891	-3.91857	U1_PDON-CDON
P434052	0.19729	22.4569	2.53814	0.0204266	0.11891	-3.91916	U1_PDON-CDON
Q68CZ22	-0.357676	21.2041	-2.53734	0.0204609	0.119001	-3.92072	U1_PDON-CDON
Q925812	-1.00958	14.6505	-2.53415	0.0205983	0.119677	-3.92693	U1_PDON-CDON
Q6PD622	-0.197492	21.6146	-2.53356	0.0206235	0.119677	-3.92806	U1_PDON-CDON
Q32MZ42	-0.302251	22.5063	-2.53332	0.020634	0.119677	-3.92853	U1_PDON-CDON
Q165552	-0.35384	23.233	-2.53167	0.0207057	0.119983	-3.93175	U1_PDON-CDON
P301532	-0.252583	23.4675	-2.5287	0.0208346	0.120428	-3.93751	U1_PDON-CDON
Q96KC82	-0.441958	19.4461	-2.52864	0.0208376	0.120428	-3.93765	U1_PDON-CDON
Q137242	0.336654	21.4969	2.52859	0.0208396	0.120428	-3.93773	U1_PDON-CDON
P051092	-1.57055	17.929	-2.52781	0.0208737	0.120515	-3.93925	U1_PDON-CDON
Q9NSI82	-0.598946	17.8038	-2.52657	0.0209282	0.120719	-3.94167	U1_PDON-CDON
Q64LD22	1.80657	14.9899	2.52598	0.0209541	0.120758	-3.94282	U1_PDON-CDON
H3BSY22	0.946369	16.5791	2.52382	0.0210488	0.121194	-3.947	U1_PDON-CDON
O754102	-0.25336	21.3445	-2.52165	0.0211449	0.121616	-3.95122	U1_PDON-CDON
Q056552	-0.226271	22.0204	-2.52129	0.0211606	0.121616	-3.95191	U1_PDON-CDON
Q9NVE72	0.2712	19.9502	2.51839	0.0212895	0.122245	-3.95754	U1_PDON-CDON
Q7Z4342	-0.313195	19.3682	-2.51777	0.0213174	0.122295	-3.95875	U1_PDON-CDON
Q9H6Q42	0.382161	17.101	2.51679	0.0213608	0.122351	-3.96064	U1_PDON-CDON
O150272	0.371625	20.4791	2.51658	0.0213705	0.122351	-3.96106	U1_PDON-CDON
Q9H7992	3.13681	14.8872	2.51625	0.0213852	0.122351	-3.9617	U1_PDON-CDON
Q8NBT22	-0.238807	20.414	-2.51543	0.021422	0.12245	-3.96329	U1_PDON-CDON
P490052	0.387024	20.9008	2.51426	0.0214741	0.122637	-3.96554	U1_PDON-CDON
Q136302	0.438442	20.0143	2.5137	0.0214996	0.122672	-3.96664	U1_PDON-CDON
P085742	0.341083	21.2075	2.5123	0.0215625	0.122862	-3.96934	U1_PDON-CDON
Q96RQ92	-1.63359	16.3907	-2.51207	0.0215728	0.122862	-3.96979	U1_PDON-CDON
Q142412	0.561218	17.4416	2.51166	0.0215912	0.122862	-3.97058	U1_PDON-CDON
Q96C012	0.337844	20.6611	2.51048	0.0216447	0.122972	-3.97287	U1_PDON-CDON
Q8IZL82	0.264635	20.2292	2.51037	0.0216495	0.122972	-3.97308	U1_PDON-CDON
P538012	-0.542835	18.9227	-2.50961	0.0216843	0.123056	-3.97456	U1_PDON-CDON
Q8IV082	-0.518491	19.367	-2.50915	0.0217052	0.123056	-3.97545	U1_PDON-CDON
P616192	0.383813	21.3014	2.50876	0.0217226	0.123056	-3.9762	U1_PDON-CDON
Q010942	1.00177	14.1486	2.50752	0.021779	0.12326	-3.9786	U1_PDON-CDON
O436782	0.420763	19.8607	2.50711	0.0217976	0.12326	-3.97939	U1_PDON-CDON
P526302	-0.753638	16.0474	-2.50605	0.0218459	0.123422	-3.98144	U1_PDON-CDON
O756002	0.68297	18.3469	2.50438	0.0219225	0.123745	-3.98468	U1_PDON-CDON
Q3KQV92	0.292323	19.6585	2.50364	0.0219564	0.123825	-3.98611	U1_PDON-CDON
Q147282	0.482488	19.7484	2.49899	0.0221705	0.124922	-3.9951	U1_PDON-CDON
Q9Y6M12	0.299429	20.4535	2.4959	0.022314	0.125618	-4.00107	U1_PDON-CDON
P519572	-0.368186	16.5998	-2.49506	0.0223534	0.125728	-4.0027	U1_PDON-CDON
Q9H0E32	0.392403	19.0376	2.49337	0.0224322	0.126059	-4.00595	U1_PDON-CDON
Q9BVG92	0.455613	16.1482	2.49126	0.0225311	0.126502	-4.01003	U1_PDON-CDON
O954562	0.317716	20.8864	2.48957	0.0226107	0.126629	-4.01329	U1_PDON-CDON
Q154272	-0.388303	20.2402	-2.48946	0.022616	0.126629	-4.01351	U1_PDON-CDON
P430342	-0.232324	22.5364	-2.48928	0.0226244	0.126629	-4.01385	U1_PDON-CDON
Q9UBR22	0.525629	19.6371	2.48892	0.0226413	0.126629	-4.01454	U1_PDON-CDON
Q96Q112	0.17661	21.3198	2.4886	0.0226565	0.126629	-4.01516	U1_PDON-CDON
Q9BYB42	0.412327	18.6012	2.48823	0.0226738	0.126629	-4.01587	U1_PDON-CDON
O759472	0.329172	23.0445	2.48734	0.0227163	0.12671	-4.0176	U1_PDON-CDON
Q134722	0.367703	18.7085	2.48684	0.0227397	0.12671	-4.01855	U1_PDON-CDON
P177072	-0.588518	15.8556	-2.48666	0.0227485	0.12671	-4.01891	U1_PDON-CDON
O958612	-0.278134	20.8474	-2.48602	0.0227788	0.126767	-4.02014	U1_PDON-CDON
Q9H9B42	0.321687	21.4123	2.48501	0.0228265	0.126921	-4.02207	U1_PDON-CDON
O002142	-0.370182	19.0546	-2.48298	0.0229234	0.127348	-4.02599	U1_PDON-CDON
Q7L1V22	0.477588	18.2536	2.4825	0.0229463	0.127363	-4.02692	U1_PDON-CDON
Q53HC92	0.314701	19.6584	2.48054	0.0230405	0.127774	-4.0307	U1_PDON-CDON
Q86WV62	0.365272	19.9853	2.47893	0.0231175	0.128088	-4.03379	U1_PDON-CDON
O006292	-0.424496	20.3815	-2.477	0.0232107	0.128492	-4.0375	U1_PDON-CDON
Q5T3J32	-0.439642	18.3782	-2.47609	0.0232546	0.128623	-4.03925	U1_PDON-CDON
O603312	0.786903	16.3842	2.47564	0.0232765	0.128631	-4.04012	U1_PDON-CDON
Q9H3K62	0.258143	22.1633	2.47249	0.0234296	0.129267	-4.04618	U1_PDON-CDON
Q9BU612	0.612972	18.4722	2.47243	0.0234325	0.129267	-4.04629	U1_PDON-CDON
Q5VV422	-0.326307	18.8971	-2.47156	0.0234749	0.129388	-4.04796	U1_PDON-CDON
Q131622	0.501308	20.5773	2.47076	0.023514	0.129491	-4.0495	U1_PDON-CDON
P467832	0.289775	23.7299	2.46902	0.0235993	0.129722	-4.05284	U1_PDON-CDON
Q9UDT62	-0.614958	19.3488	-2.46869	0.0236157	0.129722	-4.05348	U1_PDON-CDON
Q9NZN42	-0.927934	15.7465	-2.46865	0.0236176	0.129722	-4.05356	U1_PDON-CDON
Q023382	0.528497	19.9757	2.46746	0.0236761	0.129837	-4.05585	U1_PDON-CDON
Q9H0U92	-0.628715	16.5793	-2.46739	0.0236796	0.129837	-4.05598	U1_PDON-CDON
Q86SZ22	-0.306456	16.7872	-2.46555	0.0237704	0.130114	-4.05952	U1_PDON-CDON
Q158002	-0.784581	16.0518	-2.46527	0.0237842	0.130114	-4.06005	U1_PDON-CDON
Q0ZGT22	0.831123	16.7787	2.46497	0.0237988	0.130114	-4.06062	U1_PDON-CDON
Q969Y22	0.394469	17.5229	2.4647	0.0238125	0.130114	-4.06115	U1_PDON-CDON
P514522	0.337132	20.1135	2.46401	0.0238464	0.130187	-4.06246	U1_PDON-CDON
Q8N1G42	0.324277	22.0805	2.46336	0.0238787	0.130251	-4.06371	U1_PDON-CDON
P803032	0.280166	22.5737	2.46263	0.0239149	0.130336	-4.06511	U1_PDON-CDON
Q9HCE52	0.55907	18.7586	2.46197	0.0239481	0.130405	-4.06639	U1_PDON-CDON
Q6P3S12	-0.844766	13.4759	-2.46034	0.0240292	0.130587	-4.06951	U1_PDON-CDON
Q9UMZ22	-0.424778	18.6719	-2.46029	0.0240317	0.130587	-4.06961	U1_PDON-CDON
Q5JS542	0.467193	17.7013	2.45965	0.0240636	0.130587	-4.07083	U1_PDON-CDON
Q9BTD82	-0.545606	20.6669	-2.45964	0.0240642	0.130587	-4.07086	U1_PDON-CDON
Q9BT432	-1.07429	15.205	-2.45734	0.0241794	0.130935	-4.07527	U1_PDON-CDON
Q4G0F52	0.352601	19.626	2.45709	0.0241921	0.130935	-4.07575	U1_PDON-CDON
Q8NCF52	-0.446882	17.9328	-2.45705	0.0241938	0.130935	-4.07582	U1_PDON-CDON
O149502	-0.360825	22.8146	-2.45671	0.0242112	0.130935	-4.07648	U1_PDON-CDON
P540982	0.460103	17.3582	2.45626	0.0242334	0.130943	-4.07732	U1_PDON-CDON
Q9BRX52	0.351153	19.3227	2.45571	0.0242615	0.130968	-4.07839	U1_PDON-CDON
Q9BXW92	0.313777	19.9258	2.45504	0.024295	0.130968	-4.07966	U1_PDON-CDON
Q6N0692	0.538114	18.0155	2.45494	0.0243	0.130968	-4.07986	U1_PDON-CDON
Q9BXV92	0.237051	18.8555	2.45318	0.0243893	0.131155	-4.08324	U1_PDON-CDON
Q9UNA12	-0.323234	18.0875	-2.45309	0.0243937	0.131155	-4.08341	U1_PDON-CDON
Q96RL72	0.325288	19.4314	2.4529	0.0244035	0.131155	-4.08378	U1_PDON-CDON
Q9BQ522	0.213409	21.0339	2.45256	0.0244207	0.131155	-4.08443	U1_PDON-CDON
Q9H9B12	0.272709	19.4843	2.4521	0.0244438	0.131155	-4.0853	U1_PDON-CDON
O605082	-0.498227	20.5568	-2.4518	0.0244593	0.131155	-4.08588	U1_PDON-CDON
P130512	1.01965	15.2432	2.4505	0.0245251	0.131396	-4.08836	U1_PDON-CDON
P306132	-1.38242	18.7882	-2.44976	0.0245631	0.131488	-4.08979	U1_PDON-CDON
Q9H0782	-0.214163	21.4898	-2.44367	0.0248753	0.132942	-4.10143	U1_PDON-CDON
P276352	0.23262	23.2408	2.44364	0.0248767	0.132942	-4.10149	U1_PDON-CDON
Q9NZL92	0.294073	21.8982	2.44322	0.0248982	0.132944	-4.10228	U1_PDON-CDON
Q016502	0.686721	21.6465	2.44248	0.0249363	0.133035	-4.10369	U1_PDON-CDON
Q9Y2Y92	-0.751435	15.1827	-2.4403	0.0250495	0.133527	-4.10787	U1_PDON-CDON
Q96GM52	-0.376737	18.9293	-2.43843	0.0251466	0.133931	-4.11143	U1_PDON-CDON
O434322	-0.214192	20.8172	-2.43722	0.0252099	0.134156	-4.11375	U1_PDON-CDON
P331762	-0.242524	22.6653	-2.43546	0.0253021	0.134533	-4.11711	U1_PDON-CDON
Q53T592	0.375349	19.7414	2.43364	0.0253974	0.134926	-4.12058	U1_PDON-CDON
Q9NWY42	0.216594	20.7365	2.43254	0.0254551	0.135119	-4.12267	U1_PDON-CDON
Q8NEZ22	-0.630477	16.3878	-2.42991	0.0255941	0.135743	-4.12768	U1_PDON-CDON
O007672	0.619123	18.2842	2.42856	0.0256657	0.136009	-4.13026	U1_PDON-CDON
O956742	0.58136	15.0575	2.42799	0.0256961	0.136056	-4.13135	U1_PDON-CDON
Q96EU62	0.703084	15.4671	2.42689	0.025755	0.136253	-4.13345	U1_PDON-CDON
P317852	-0.997725	17.7507	-2.42524	0.0258427	0.136603	-4.13659	U1_PDON-CDON
Q133672	0.929272	16.1881	2.41939	0.0261575	0.138152	-4.14773	U1_PDON-CDON
Q9NX702	-0.308794	19.4615	-2.41824	0.0262193	0.138362	-4.1499	U1_PDON-CDON
P365432	-0.249626	21.5289	-2.41651	0.0263133	0.138729	-4.1532	U1_PDON-CDON
P095432	0.27866	22.2347	2.41591	0.0263459	0.138729	-4.15433	U1_PDON-CDON
P106062	0.242183	22.4493	2.41545	0.026371	0.138729	-4.15521	U1_PDON-CDON
P461002	-0.214681	20.6688	-2.41535	0.0263764	0.138729	-4.1554	U1_PDON-CDON
P257892	-0.264869	23.1579	-2.41236	0.0265396	0.139349	-4.16107	U1_PDON-CDON
O952922	-0.304386	20.8527	-2.41236	0.0265396	0.139349	-4.16107	U1_PDON-CDON
Q9HA772	0.30517	21.7067	2.41182	0.0265695	0.139349	-4.16211	U1_PDON-CDON
Q66K642	-0.433374	15.7517	-2.41158	0.0265825	0.139349	-4.16256	U1_PDON-CDON
Q9Y5Y02	0.57521	15.3047	2.41012	0.026663	0.139655	-4.16534	U1_PDON-CDON
Q5TEJ82	-0.341763	18.8445	-2.4089	0.02673	0.13989	-4.16765	U1_PDON-CDON
O951992	-1.69749	13.3348	-2.40584	0.0268996	0.140566	-4.17346	U1_PDON-CDON
O753482	-0.410656	20.89	-2.40576	0.0269037	0.140566	-4.1736	U1_PDON-CDON
Q9BZX22	0.586721	19.9563	2.40402	0.0270005	0.140955	-4.1769	U1_PDON-CDON
Q2M3892	-0.377828	19.7891	-2.40232	0.0270956	0.141335	-4.18013	U1_PDON-CDON
Q145662	0.184395	24.2371	2.40147	0.027143	0.141466	-4.18174	U1_PDON-CDON
Q9Y5L42	0.337452	19.9506	2.40048	0.0271984	0.141638	-4.18361	U1_PDON-CDON
Q96R062	-0.29855	19.0637	-2.39872	0.0272975	0.142037	-4.18695	U1_PDON-CDON
Q96I242	-0.184875	22.5423	-2.39825	0.0273235	0.142055	-4.18783	U1_PDON-CDON
Q9ULX92	-0.868492	14.4161	-2.39554	0.0274769	0.14261	-4.19297	U1_PDON-CDON
Q8WVC02	-0.33879	19.0733	-2.39519	0.0274967	0.14261	-4.19363	U1_PDON-CDON
O758792	0.348771	18.309	2.39517	0.0274979	0.14261	-4.19367	U1_PDON-CDON
Q027502	-0.263157	20.3589	-2.39453	0.027534	0.14268	-4.19488	U1_PDON-CDON
Q4VC312	0.274028	21.0212	2.39411	0.0275579	0.142687	-4.19567	U1_PDON-CDON
Q9H9P82	0.416566	18.9442	2.39217	0.0276681	0.14314	-4.19934	U1_PDON-CDON
P627502	0.365055	23.8444	2.39003	0.0277902	0.143588	-4.20338	U1_PDON-CDON
Q9NYC92	0.462514	17.8995	2.38986	0.0278	0.143588	-4.20371	U1_PDON-CDON
Q8WUH62	-0.67444	17.2686	-2.38891	0.0278545	0.143752	-4.20551	U1_PDON-CDON
O149742	-0.246713	21.6811	-2.38848	0.0278789	0.14376	-4.20631	U1_PDON-CDON
Q96DZ12	0.329041	19.7711	2.38515	0.0280707	0.144632	-4.2126	U1_PDON-CDON
Q157852	0.25915	21.3546	2.38182	0.0282638	0.145508	-4.21889	U1_PDON-CDON
O437602	0.459006	17.3259	2.3811	0.0283052	0.145603	-4.22024	U1_PDON-CDON
Q8IXL72	0.646236	15.1987	2.37995	0.0283724	0.14583	-4.22241	U1_PDON-CDON
P147352	-0.419308	22.4264	-2.37892	0.0284326	0.14598	-4.22436	U1_PDON-CDON
P332412	-0.960438	20.2876	-2.37866	0.0284479	0.14598	-4.22485	U1_PDON-CDON
Q8NBM82	0.25459	20.0634	2.37725	0.0285301	0.146046	-4.2275	U1_PDON-CDON
Q969G62	0.368935	18.8715	2.37723	0.0285316	0.146046	-4.22755	U1_PDON-CDON
Q2NL822	0.374017	21.3805	2.37699	0.0285456	0.146046	-4.22799	U1_PDON-CDON
Q8TCT92	-0.41663	21.1001	-2.37686	0.0285531	0.146046	-4.22824	U1_PDON-CDON
Q5T2802	0.331698	18.9652	2.37515	0.0286539	0.146304	-4.23147	U1_PDON-CDON
Q9H7L92	-0.299259	18.4244	-2.37507	0.0286583	0.146304	-4.23161	U1_PDON-CDON
Q8N4902	0.573849	17.7348	2.37482	0.028673	0.146304	-4.23208	U1_PDON-CDON
O149202	0.426198	19.6261	2.37357	0.0287466	0.146561	-4.23443	U1_PDON-CDON
P627142	-0.451021	17.6231	-2.37251	0.0288093	0.146661	-4.23643	U1_PDON-CDON
Q9HCS72	-0.273542	21.0708	-2.37246	0.0288125	0.146661	-4.23653	U1_PDON-CDON
Q7L1W42	0.513457	17.9535	2.37047	0.0289304	0.147142	-4.24027	U1_PDON-CDON
Q9H2692	-0.248211	20.4799	-2.36861	0.029041	0.147586	-4.24377	U1_PDON-CDON
P232842	0.228182	24.6964	2.36707	0.0291329	0.147934	-4.24667	U1_PDON-CDON
O608882	-0.507109	17.6822	-2.36632	0.0291776	0.148042	-4.24807	U1_PDON-CDON
Q994892	0.764818	15.7473	2.36507	0.0292528	0.148305	-4.25043	U1_PDON-CDON
Q5T3I02	0.299858	19.6251	2.36374	0.0293328	0.148591	-4.25293	U1_PDON-CDON
P527902	-0.592765	16.8585	-2.3632	0.029365	0.148635	-4.25394	U1_PDON-CDON
P527012	0.19671	23.3661	2.3618	0.0294495	0.148944	-4.25657	U1_PDON-CDON
P829332	0.441952	19.9228	2.36016	0.0295488	0.149291	-4.25965	U1_PDON-CDON
P616042	0.305689	24.9463	2.35989	0.0295654	0.149291	-4.26017	U1_PDON-CDON
Q9HB192	-0.600933	19.5028	-2.35864	0.029641	0.149554	-4.26251	U1_PDON-CDON
Q9Y2852	0.235943	21.5096	2.3579	0.0296858	0.14966	-4.26389	U1_PDON-CDON
Q8IXM62	0.680234	16.04	2.35618	0.0297909	0.150056	-4.26713	U1_PDON-CDON
Q702N82	-0.801866	17.2485	-2.35584	0.0298118	0.150056	-4.26777	U1_PDON-CDON
Q9Y5M82	0.249019	21.7254	2.35407	0.0299196	0.150472	-4.27107	U1_PDON-CDON
Q9H4L52	-0.292699	19.9739	-2.35371	0.0299422	0.150472	-4.27176	U1_PDON-CDON
Q6RFH52	0.351608	20.1434	2.35221	0.0300342	0.150708	-4.27457	U1_PDON-CDON
P614572	0.487341	16.4592	2.35217	0.0300367	0.150708	-4.27465	U1_PDON-CDON
Q86XI22	-0.233001	20.8957	-2.35134	0.0300874	0.150843	-4.27619	U1_PDON-CDON
Q9P2R32	0.15516	20.7745	2.34945	0.0302042	0.151075	-4.27974	U1_PDON-CDON
Q96TA22	-0.191654	21.0952	-2.34944	0.0302047	0.151075	-4.27975	U1_PDON-CDON
P200202	0.310046	18.589	2.34929	0.0302143	0.151075	-4.28004	U1_PDON-CDON
Q9BV402	0.283334	20.963	2.34904	0.0302294	0.151075	-4.2805	U1_PDON-CDON
O960052	-0.243951	19.7055	-2.34706	0.0303525	0.151571	-4.28422	U1_PDON-CDON
P515312	-0.238797	20.6027	-2.34593	0.0304227	0.151801	-4.28633	U1_PDON-CDON
P417432	-0.259925	18.1509	-2.34541	0.0304548	0.151824	-4.2873	U1_PDON-CDON
P106192	0.376473	19.9809	2.34476	0.0304952	0.151824	-4.28851	U1_PDON-CDON
P304052	0.396158	22.4306	2.3447	0.0304992	0.151824	-4.28863	U1_PDON-CDON
Q96EB12	-0.324391	18.0359	-2.34232	0.0306482	0.152445	-4.29309	U1_PDON-CDON
Q9Y2R92	0.479748	17.8381	2.34095	0.0307341	0.152752	-4.29565	U1_PDON-CDON
P245342	0.246674	24.4403	2.3389	0.0308628	0.153271	-4.29947	U1_PDON-CDON
P319392	0.239335	23.5953	2.33835	0.030898	0.153326	-4.30051	U1_PDON-CDON
Q127682	-0.315888	20.6288	-2.33763	0.0309431	0.153429	-4.30185	U1_PDON-CDON
P423562	-0.263738	18.8702	-2.337	0.030983	0.153507	-4.30302	U1_PDON-CDON
O756892	0.496982	15.6929	2.33586	0.0310555	0.153745	-4.30516	U1_PDON-CDON
Q8N8S72	0.280521	17.8583	2.3337	0.0311929	0.154215	-4.30919	U1_PDON-CDON
Q9NX002	0.447151	18.3494	2.3336	0.0311991	0.154215	-4.30938	U1_PDON-CDON
Q142582	-0.171821	22.5519	-2.33271	0.0312558	0.154374	-4.31103	U1_PDON-CDON
P280622	0.218597	22.1091	2.33114	0.031356	0.154647	-4.31396	U1_PDON-CDON
Q141372	0.261043	21.6399	2.33108	0.0313599	0.154647	-4.31407	U1_PDON-CDON
Q9UHL42	0.442215	19.3298	2.32922	0.0314793	0.155115	-4.31754	U1_PDON-CDON
P207002	-0.250061	24.9363	-2.32815	0.0315481	0.155333	-4.31954	U1_PDON-CDON
P137982	0.222186	22.9215	2.32768	0.0315784	0.155333	-4.32042	U1_PDON-CDON
O436332	-0.439323	21.5948	-2.32738	0.0315974	0.155333	-4.32097	U1_PDON-CDON
Q9BT092	0.245309	22.1369	2.32106	0.0320072	0.157226	-4.33273	U1_PDON-CDON
Q008392	0.412373	25.9986	2.31776	0.0322236	0.157908	-4.33888	U1_PDON-CDON
Q151722	-0.721829	17.3282	-2.31757	0.0322362	0.157908	-4.33924	U1_PDON-CDON
Q8IXW52	-0.60074	16.2529	-2.31716	0.0322626	0.157908	-4.33999	U1_PDON-CDON
Q96KA52	0.376436	19.2545	2.31714	0.0322645	0.157908	-4.34004	U1_PDON-CDON
P490062	0.332899	19.4636	2.31704	0.032271	0.157908	-4.34023	U1_PDON-CDON
Q8TCS82	0.200537	22.0088	2.31516	0.0323944	0.158389	-4.34371	U1_PDON-CDON
Q86WQ02	0.53597	17.0335	2.31398	0.0324723	0.158648	-4.3459	U1_PDON-CDON
O148672	-0.682433	16.0691	-2.31171	0.032623	0.159261	-4.35012	U1_PDON-CDON
Q9UI092	0.43243	18.667	2.30916	0.0327924	0.159964	-4.35485	U1_PDON-CDON
O952992	0.261982	20.5295	2.30725	0.0329204	0.160465	-4.3584	U1_PDON-CDON
P352322	0.291394	23.0996	2.30571	0.0330238	0.160727	-4.36126	U1_PDON-CDON
Q9BVC62	0.401764	20.6036	2.3054	0.0330445	0.160727	-4.36183	U1_PDON-CDON
Q9H0892	-0.231094	20.4063	-2.30531	0.0330504	0.160727	-4.362	U1_PDON-CDON
G9CGD62	-0.803185	16.9954	-2.30478	0.0330861	0.160777	-4.36298	U1_PDON-CDON
Q96DI72	0.263009	21.2428	2.30274	0.0332236	0.161209	-4.36676	U1_PDON-CDON
P178582	0.202949	22.8459	2.30248	0.0332416	0.161209	-4.36725	U1_PDON-CDON
P406162	-0.400673	19.2881	-2.30208	0.0332685	0.161209	-4.36799	U1_PDON-CDON
Q86TP12	0.359358	16.8059	2.30195	0.0332772	0.161209	-4.36823	U1_PDON-CDON
P623162	-0.251079	22.1853	-2.30022	0.0333946	0.161589	-4.37144	U1_PDON-CDON
Q164012	-0.281893	21.4454	-2.29999	0.0334098	0.161589	-4.37185	U1_PDON-CDON
Q96F152	0.78667	13.4267	2.29966	0.0334323	0.161589	-4.37247	U1_PDON-CDON
O154272	0.411025	20.132	2.29886	0.033487	0.16162	-4.37396	U1_PDON-CDON
Q5VU972	0.553163	17.5544	2.29881	0.0334898	0.16162	-4.37403	U1_PDON-CDON
Q9GZZ92	0.256675	20.4727	2.29534	0.0337269	0.16264	-4.38046	U1_PDON-CDON
Q6P6C22	0.283985	19.3703	2.29458	0.0337789	0.162767	-4.38186	U1_PDON-CDON
O435162	-0.884113	21.7044	-2.29348	0.0338548	0.16284	-4.38391	U1_PDON-CDON
Q140882	0.313944	18.8534	2.29303	0.0338855	0.16284	-4.38473	U1_PDON-CDON
Q9Y6572	-0.329735	19.3893	-2.29302	0.0338864	0.16284	-4.38476	U1_PDON-CDON
P228302	0.299397	19.8404	2.2928	0.0339015	0.16284	-4.38516	U1_PDON-CDON
P610812	0.282723	22.1937	2.29249	0.0339229	0.16284	-4.38574	U1_PDON-CDON
Q9BQ692	0.339297	20.7257	2.29145	0.0339944	0.163004	-4.38766	U1_PDON-CDON
P404292	-0.29487	23.7173	-2.29125	0.0340085	0.163004	-4.38803	U1_PDON-CDON
Q8WWV32	0.391453	18.2226	2.29005	0.0340908	0.163273	-4.39023	U1_PDON-CDON
Q9UKF52	-1.42193	16.0118	-2.28969	0.0341163	0.163273	-4.39092	U1_PDON-CDON
Q4V3282	-0.276169	21.508	-2.28927	0.0341454	0.163288	-4.39169	U1_PDON-CDON
Q6P1A22	0.723458	17.0112	2.28809	0.0342271	0.163555	-4.39387	U1_PDON-CDON
P422852	-0.194671	23.0369	-2.28689	0.0343105	0.163719	-4.39608	U1_PDON-CDON
Q5JSP02	-0.492766	19.1189	-2.28677	0.0343188	0.163719	-4.3963	U1_PDON-CDON
O437082	0.453089	16.855	2.28648	0.0343391	0.163719	-4.39684	U1_PDON-CDON
Q5SVS42	0.427671	17.0908	2.28483	0.0344541	0.164144	-4.39988	U1_PDON-CDON
Q9NNW72	0.364046	20.2918	2.28363	0.0345379	0.164419	-4.4021	U1_PDON-CDON
Q130772	-1.43785	13.5382	-2.28108	0.034717	0.165148	-4.4068	U1_PDON-CDON
Q8N0U82	0.54179	18.302	2.27958	0.0348223	0.165524	-4.40956	U1_PDON-CDON
Q5T2T12	0.420568	17.7113	2.27891	0.0348698	0.165577	-4.4108	U1_PDON-CDON
Q082092	-0.276702	21.1419	-2.27868	0.0348858	0.165577	-4.41121	U1_PDON-CDON
Q9BSK12	0.712543	15.8289	2.27811	0.034926	0.165643	-4.41226	U1_PDON-CDON
Q86SF22	0.322912	18.449	2.27717	0.0349925	0.165834	-4.41399	U1_PDON-CDON
P495852	-0.335232	20.8058	-2.27645	0.0350437	0.165952	-4.41532	U1_PDON-CDON
Q8WXG92	0.360795	18.2498	2.27418	0.0352056	0.166594	-4.41951	U1_PDON-CDON
Q9H3G52	0.428171	19.5906	2.27247	0.0353273	0.167045	-4.42265	U1_PDON-CDON
Q96E222	0.416452	16.8295	2.27155	0.0353935	0.167089	-4.42435	U1_PDON-CDON
Q9BT732	0.351394	18.2881	2.27129	0.035412	0.167089	-4.42483	U1_PDON-CDON
Q8WW122	-0.225456	22.6014	-2.27123	0.0354159	0.167089	-4.42493	U1_PDON-CDON
P365512	-0.29051	20.7913	-2.2694	0.0355475	0.167585	-4.4283	U1_PDON-CDON
Q969U72	0.273858	21.3298	2.26869	0.0355988	0.167702	-4.42961	U1_PDON-CDON
O005672	0.449878	23.1867	2.26691	0.035727	0.16818	-4.43288	U1_PDON-CDON
P427852	0.205476	20.3815	2.26521	0.0358497	0.168632	-4.43599	U1_PDON-CDON
Q9NQ292	-0.251607	20.721	-2.26286	0.0360205	0.16931	-4.44031	U1_PDON-CDON
Q047212	0.380766	18.2828	2.26223	0.0360666	0.1694	-4.44147	U1_PDON-CDON
O147272	-0.188738	20.8036	-2.26122	0.0361403	0.16962	-4.44332	U1_PDON-CDON
Q9BXP52	-0.195058	23.8895	-2.25778	0.036392	0.170675	-4.44963	U1_PDON-CDON
Q9Y6792	-0.214713	20.8474	-2.2543	0.0366488	0.171718	-4.45601	U1_PDON-CDON
P577642	0.340539	18.5027	2.25376	0.0366882	0.171718	-4.45698	U1_PDON-CDON
Q86SX62	0.425067	20.2037	2.25366	0.0366958	0.171718	-4.45717	U1_PDON-CDON
Q9NX402	-0.217784	20.2336	-2.25318	0.0367316	0.171735	-4.45806	U1_PDON-CDON
Q49A262	-0.370158	20.1895	-2.25288	0.0367538	0.171735	-4.45861	U1_PDON-CDON
Q9Y6M72	0.332862	17.8729	2.24951	0.0370046	0.172644	-4.46478	U1_PDON-CDON
P550102	-0.244878	22.6372	-2.24944	0.0370096	0.172644	-4.4649	U1_PDON-CDON
Q7LG562	-0.252858	17.3477	-2.24916	0.0370302	0.172644	-4.4654	U1_PDON-CDON
Q9UG632	0.283406	22.3961	2.24753	0.0371523	0.173044	-4.46839	U1_PDON-CDON
O954452	-0.731315	17.5545	-2.24728	0.0371708	0.173044	-4.46884	U1_PDON-CDON
P385712	-0.367509	18.1262	-2.24596	0.0372699	0.173377	-4.47126	U1_PDON-CDON
P279862	0.257546	20.5313	2.24528	0.0373214	0.173389	-4.47251	U1_PDON-CDON
O958222	0.334604	18.3805	2.2452	0.0373272	0.173389	-4.47265	U1_PDON-CDON
Q146442	0.30223	18.2497	2.24276	0.0375111	0.174055	-4.47711	U1_PDON-CDON
Q929742	-0.279364	22.9286	-2.24243	0.0375362	0.174055	-4.47771	U1_PDON-CDON
O002172	0.561655	19.5134	2.2422	0.0375532	0.174055	-4.47812	U1_PDON-CDON
P102442	0.61881	16.698	2.24162	0.0375971	0.174109	-4.47918	U1_PDON-CDON
Q5JVF32	0.221981	21.3951	2.24132	0.0376199	0.174109	-4.47973	U1_PDON-CDON
Q8N6H72	-0.235788	20.4769	-2.24066	0.0376703	0.174215	-4.48094	U1_PDON-CDON
P154082	-0.552405	19.1735	-2.23804	0.037869	0.175006	-4.48571	U1_PDON-CDON
Q8NDX12	-0.29133	19.1626	-2.23726	0.0379287	0.175154	-4.48714	U1_PDON-CDON
Q997072	0.268869	17.7441	2.23619	0.0380103	0.175402	-4.48909	U1_PDON-CDON
Q9BTU62	-0.330283	17.3724	-2.2352	0.0380863	0.175625	-4.4909	U1_PDON-CDON
Q7KZF42	-0.183278	24.5918	-2.23331	0.0382314	0.176165	-4.49434	U1_PDON-CDON
Q142032	-0.190457	23.0189	-2.23266	0.0382815	0.176268	-4.49553	U1_PDON-CDON
Q5T8P62	0.158449	22.3588	2.22844	0.0386079	0.177641	-4.50322	U1_PDON-CDON
P319442	-0.764479	17.9292	-2.22733	0.0386937	0.177906	-4.50523	U1_PDON-CDON
Q6UB352	0.183086	23.1223	2.2267	0.0387431	0.178004	-4.50638	U1_PDON-CDON
Q9Y5J12	0.597542	20.0231	2.22508	0.0388691	0.17839	-4.50932	U1_PDON-CDON
O438152	-0.230274	20.9644	-2.22472	0.0388972	0.17839	-4.50998	U1_PDON-CDON
Q9NY932	0.234397	20.7159	2.22385	0.0389656	0.17839	-4.51157	U1_PDON-CDON
P247522	0.232332	24.5054	2.22382	0.0389679	0.17839	-4.51162	U1_PDON-CDON
P783442	-0.191614	22.9181	-2.22381	0.0389682	0.17839	-4.51163	U1_PDON-CDON
Q925382	-0.211523	21.6157	-2.2219	0.0391179	0.178881	-4.5151	U1_PDON-CDON
P040752	-0.367508	26.0348	-2.22172	0.039132	0.178881	-4.51542	U1_PDON-CDON
Q9UFW82	-0.266486	19.9837	-2.22027	0.0392466	0.179242	-4.51807	U1_PDON-CDON
Q9NQW62	-0.393115	21.391	-2.21998	0.0392692	0.179242	-4.51859	U1_PDON-CDON
Q9H1A42	0.16174	20.7743	2.21964	0.039296	0.179242	-4.51921	U1_PDON-CDON
P042332	-0.68907	18.121	-2.21779	0.0394417	0.179551	-4.52255	U1_PDON-CDON
O952392	-0.4063	22.3703	-2.21775	0.0394454	0.179551	-4.52264	U1_PDON-CDON
Q9NQC32	-0.248275	21.0698	-2.2177	0.039449	0.179551	-4.52272	U1_PDON-CDON
P542772	0.348304	17.9099	2.21698	0.0395063	0.17956	-4.52403	U1_PDON-CDON
P115862	0.17981	24.858	2.21662	0.0395344	0.17956	-4.52468	U1_PDON-CDON
O751572	-0.435526	17.8336	-2.2166	0.0395361	0.17956	-4.52472	U1_PDON-CDON
Q6NVY12	0.218142	21.6331	2.21536	0.039635	0.17988	-4.52698	U1_PDON-CDON
O755922	0.215838	23.8929	2.21424	0.0397238	0.180153	-4.529	U1_PDON-CDON
Q5JSH32	-0.447632	18.6004	-2.21361	0.0397742	0.180253	-4.53015	U1_PDON-CDON
P079102	-0.362458	24.8852	-2.21286	0.039834	0.18035	-4.53151	U1_PDON-CDON
O950672	-0.313225	19.5972	-2.21238	0.0398723	0.18035	-4.53238	U1_PDON-CDON
Q96ER92	0.321735	20.0441	2.21227	0.0398812	0.18035	-4.53258	U1_PDON-CDON
P552102	-0.6952	18.4923	-2.21189	0.0399115	0.180358	-4.53326	U1_PDON-CDON
P561822	0.370013	21.2909	2.20873	0.0401651	0.181374	-4.53899	U1_PDON-CDON
Q9GZS12	0.478653	20.6839	2.20679	0.0403213	0.18195	-4.5425	U1_PDON-CDON
O152692	-0.29272	20.5705	-2.20441	0.0405136	0.18253	-4.54679	U1_PDON-CDON
O151432	-0.218671	23.8982	-2.20429	0.0405234	0.18253	-4.54701	U1_PDON-CDON
Q9Y6N12	1.28963	15.955	2.20413	0.0405366	0.18253	-4.54731	U1_PDON-CDON
Q9NXR12	-0.413183	18.9519	-2.20365	0.0405759	0.182577	-4.54818	U1_PDON-CDON
Q151022	0.280125	22.0132	2.20243	0.0406745	0.18289	-4.55037	U1_PDON-CDON
P193382	0.288749	26.7639	2.19955	0.0409097	0.183818	-4.55558	U1_PDON-CDON
P263682	0.304006	22.9436	2.19868	0.0409806	0.18388	-4.55715	U1_PDON-CDON
P840952	0.232426	21.8363	2.19867	0.0409817	0.18388	-4.55717	U1_PDON-CDON
Q130572	0.370932	20.2574	2.19778	0.041055	0.184047	-4.55878	U1_PDON-CDON
Q011302	0.333674	21.856	2.19737	0.0410883	0.184047	-4.55952	U1_PDON-CDON
P352492	0.209296	22.3387	2.19673	0.0411409	0.184047	-4.56067	U1_PDON-CDON
Q7L2732	-0.864928	15.0711	-2.1966	0.0411521	0.184047	-4.56092	U1_PDON-CDON
Q997322	0.407177	18.614	2.19645	0.0411645	0.184047	-4.56119	U1_PDON-CDON
P313212	0.973352	16.1175	2.19595	0.041205	0.184098	-4.56208	U1_PDON-CDON
Q96DF82	0.473591	17.8784	2.1907	0.04164	0.18591	-4.57155	U1_PDON-CDON
P423302	-0.581343	19.8663	-2.1903	0.0416734	0.185927	-4.57228	U1_PDON-CDON
O437092	-0.314255	19.0235	-2.18973	0.0417202	0.186005	-4.57329	U1_PDON-CDON
Q9Y2I12	-0.468466	18.6226	-2.18905	0.0417771	0.186066	-4.57452	U1_PDON-CDON
O754942	0.527594	21.1703	2.18886	0.0417927	0.186066	-4.57486	U1_PDON-CDON
Q153822	-0.196095	21.1986	-2.18587	0.0420435	0.187051	-4.58025	U1_PDON-CDON
P487232	-0.476453	17.9328	-2.18387	0.0422117	0.187667	-4.58385	U1_PDON-CDON
Q9NPF42	-0.243549	19.9584	-2.18206	0.0423639	0.188211	-4.5871	U1_PDON-CDON
P511782	-0.901037	15.9353	-2.18092	0.0424609	0.18833	-4.58916	U1_PDON-CDON
Q136142	-0.457307	16.5197	-2.18062	0.0424861	0.18833	-4.58969	U1_PDON-CDON
Q994422	-0.592424	19.8763	-2.18041	0.0425037	0.18833	-4.59007	U1_PDON-CDON
O151172	-0.459454	19.7904	-2.18034	0.0425099	0.18833	-4.5902	U1_PDON-CDON
Q9UK612	-0.193977	21.7456	-2.17938	0.0425908	0.188557	-4.59191	U1_PDON-CDON
O758182	0.407506	18.8792	2.17768	0.0427359	0.189067	-4.59498	U1_PDON-CDON
Q6ZUM42	-0.250134	18.836	-2.1753	0.0429391	0.189833	-4.59925	U1_PDON-CDON
P616262	0.887802	20.7152	2.17296	0.0431391	0.190584	-4.60344	U1_PDON-CDON
P628542	-0.339744	20.8542	-2.17232	0.0431947	0.190696	-4.60459	U1_PDON-CDON
Q9Y2892	0.527991	17.6016	2.16968	0.0434223	0.191467	-4.60933	U1_PDON-CDON
P138042	0.195088	23.3263	2.16959	0.0434299	0.191467	-4.60949	U1_PDON-CDON
P293722	-0.217168	20.1023	-2.1665	0.0436974	0.192512	-4.61501	U1_PDON-CDON
Q9BTV42	0.452195	19.1386	2.16278	0.0440215	0.193805	-4.62166	U1_PDON-CDON
P280742	-0.279134	20.9485	-2.16201	0.0440894	0.193969	-4.62305	U1_PDON-CDON
Q9NTK52	0.167215	23.6306	2.1614	0.0441433	0.194071	-4.62415	U1_PDON-CDON
Q96HW72	-0.213147	19.954	-2.15809	0.0444339	0.195213	-4.63005	U1_PDON-CDON
Q9HCN82	0.483524	19.8226	2.15684	0.0445448	0.195564	-4.63229	U1_PDON-CDON
P095252	-0.233533	22.7249	-2.15605	0.0446141	0.195732	-4.63369	U1_PDON-CDON
P623062	0.355045	20.5901	2.1555	0.044663	0.195811	-4.63467	U1_PDON-CDON
Q131902	-0.280908	18.5718	-2.15387	0.0448083	0.196312	-4.63759	U1_PDON-CDON
Q86X532	0.588119	15.5073	2.15314	0.0448733	0.196395	-4.6389	U1_PDON-CDON
Q7Z6282	0.846767	15.2135	2.15278	0.0449048	0.196395	-4.63953	U1_PDON-CDON
P561342	-0.348609	17.9646	-2.15218	0.0449582	0.196395	-4.6406	U1_PDON-CDON
Q135262	-0.200435	22.2785	-2.15209	0.0449664	0.196395	-4.64076	U1_PDON-CDON
Q8NCW52	0.364126	20.5085	2.15161	0.0450097	0.196395	-4.64162	U1_PDON-CDON
Q9NVP22	-0.422785	19.5875	-2.15109	0.045056	0.196395	-4.64255	U1_PDON-CDON
P628342	-0.416776	19.6034	-2.15087	0.0450753	0.196395	-4.64293	U1_PDON-CDON
P611582	-0.248997	23.6791	-2.15087	0.0450759	0.196395	-4.64295	U1_PDON-CDON
P103212	0.305469	19.8383	2.14963	0.0451868	0.196692	-4.64515	U1_PDON-CDON
Q5SNV92	0.551666	20.2471	2.1492	0.0452247	0.196692	-4.64591	U1_PDON-CDON
P513982	0.291181	19.1283	2.14906	0.0452372	0.196692	-4.64616	U1_PDON-CDON
P162192	0.427005	18.161	2.14837	0.0452991	0.196797	-4.64738	U1_PDON-CDON
Q96B362	-0.406491	17.0041	-2.1481	0.0453238	0.196797	-4.64787	U1_PDON-CDON
Q96GN52	0.368944	17.8913	2.14647	0.0454705	0.197299	-4.65078	U1_PDON-CDON
Q9BTT02	0.297742	22.1713	2.14598	0.0455142	0.197353	-4.65164	U1_PDON-CDON
Q9NSD92	0.274211	23.6354	2.14439	0.0456581	0.197649	-4.65447	U1_PDON-CDON
Q2TAL82	-0.193925	20.2687	-2.14416	0.0456792	0.197649	-4.65489	U1_PDON-CDON
Q8NFD52	0.302993	19.7943	2.144	0.045694	0.197649	-4.65518	U1_PDON-CDON
Q134262	-0.305482	19.0235	-2.14385	0.0457075	0.197649	-4.65545	U1_PDON-CDON
O151642	0.320278	19.0763	2.14338	0.0457494	0.197695	-4.65627	U1_PDON-CDON
Q8IV482	0.377583	20.454	2.14123	0.0459452	0.198405	-4.6601	U1_PDON-CDON
Q132872	-0.353312	19.3551	-2.13873	0.0461728	0.199252	-4.66454	U1_PDON-CDON
Q9C0E82	-0.526195	20.2965	-2.13803	0.0462372	0.199394	-4.66579	U1_PDON-CDON
P408182	-0.215891	21.0508	-2.13762	0.0462749	0.19942	-4.66652	U1_PDON-CDON
O607012	0.261756	21.3745	2.13665	0.0463635	0.199666	-4.66824	U1_PDON-CDON
Q999332	1.20736	17.0944	2.13602	0.0464214	0.199779	-4.66936	U1_PDON-CDON
P300862	0.372234	23.5675	2.13517	0.0464999	0.199981	-4.67087	U1_PDON-CDON
Q9H5I12	1.06094	15.806	2.13382	0.0466235	0.200377	-4.67325	U1_PDON-CDON
O431432	-0.165468	23.9018	-2.13221	0.0467724	0.200771	-4.67611	U1_PDON-CDON
O153552	0.236247	23.1664	2.13214	0.0467787	0.200771	-4.67624	U1_PDON-CDON
O607492	-0.174901	22.6372	-2.1305	0.0469309	0.201231	-4.67915	U1_PDON-CDON
Q969X52	0.67469	17.0963	2.1303	0.0469498	0.201231	-4.67951	U1_PDON-CDON
P552012	-0.636467	17.7764	-2.12948	0.0470258	0.201421	-4.68096	U1_PDON-CDON
Q9NRW72	-0.336368	19.1763	-2.12883	0.047086	0.201542	-4.68211	U1_PDON-CDON
O151272	-0.315475	19.9311	-2.12839	0.0471268	0.20158	-4.68288	U1_PDON-CDON
Q96F242	-0.522019	17.8443	-2.12693	0.047263	0.202026	-4.68547	U1_PDON-CDON
O437162	0.379913	18.0277	2.12591	0.0473583	0.202297	-4.68728	U1_PDON-CDON
P008132	0.261185	21.3912	2.12512	0.0474323	0.202476	-4.68868	U1_PDON-CDON
O004582	0.643377	14.2507	2.15503	0.0474648	0.202478	-4.63007	U1_PDON-CDON
O434632	0.490936	18.0724	2.12349	0.0475851	0.202854	-4.69156	U1_PDON-CDON
Q9NVX22	0.392827	19.9586	2.12234	0.0476932	0.20297	-4.69359	U1_PDON-CDON
Q9NW152	-0.524381	16.8524	-2.12219	0.0477072	0.20297	-4.69386	U1_PDON-CDON
Q8WY222	0.710242	18.3793	2.12186	0.0477386	0.20297	-4.69444	U1_PDON-CDON
Q9NQP42	-0.595275	19.3514	-2.12184	0.0477407	0.20297	-4.69448	U1_PDON-CDON
Q8TAP82	0.443162	17.4689	2.12053	0.0478638	0.203357	-4.69679	U1_PDON-CDON
Q7Z2K62	0.384393	19.1681	2.1195	0.0479619	0.20355	-4.69862	U1_PDON-CDON
Q8N3X12	-0.331306	17.087	-2.11913	0.0479967	0.20355	-4.69928	U1_PDON-CDON
P545772	0.314147	25.0614	2.11903	0.0480058	0.20355	-4.69944	U1_PDON-CDON
Q9UPT92	0.48625	17.5821	2.11849	0.0480575	0.203633	-4.70041	U1_PDON-CDON
P001672	0.525109	16.933	2.11718	0.0481816	0.203967	-4.70272	U1_PDON-CDON
Q9BQE32	-0.305707	20.1999	-2.11697	0.0482011	0.203967	-4.70308	U1_PDON-CDON
O005052	0.238065	20.6357	2.11643	0.048253	0.20405	-4.70404	U1_PDON-CDON
Q8TBC32	-0.341485	18.0438	-2.11604	0.0482896	0.204069	-4.70472	U1_PDON-CDON
P494412	-0.460323	16.5142	-2.11515	0.0483748	0.20422	-4.7063	U1_PDON-CDON
Q135092	-0.310639	17.7416	-2.1147	0.0484176	0.20422	-4.70709	U1_PDON-CDON
Q86UA62	0.562318	17.7845	2.11465	0.0484224	0.20422	-4.70718	U1_PDON-CDON
Q8NFF52	0.284877	19.7184	2.11344	0.0485379	0.204508	-4.70931	U1_PDON-CDON
Q9BSD72	0.331658	20.1657	2.11322	0.0485591	0.204508	-4.70971	U1_PDON-CDON
Q96K492	-0.642223	15.8914	-2.11292	0.0485876	0.204508	-4.71023	U1_PDON-CDON
O754192	0.295743	18.866	2.11082	0.0487895	0.205156	-4.71394	U1_PDON-CDON
Q9H9742	0.278642	19.8753	2.11064	0.0488064	0.205156	-4.71425	U1_PDON-CDON
P497482	0.228101	22.1168	2.11013	0.0488551	0.205224	-4.71514	U1_PDON-CDON
P546872	0.26635	20.1131	2.10912	0.0489533	0.2055	-4.71694	U1_PDON-CDON
P632082	-0.226369	22.5436	-2.10862	0.0490013	0.205565	-4.71782	U1_PDON-CDON
O753682	-0.280837	22.5936	-2.10691	0.0491662	0.20612	-4.72082	U1_PDON-CDON
Q9NSE42	0.173315	22.1636	2.10614	0.0492405	0.206294	-4.72217	U1_PDON-CDON
Q9BV732	0.397771	18.2281	2.10368	0.0494802	0.207162	-4.72652	U1_PDON-CDON
P610192	-0.147467	21.6273	-2.1022	0.0496241	0.20749	-4.72911	U1_PDON-CDON
O751162	-0.189073	22.1686	-2.10186	0.049657	0.20749	-4.72971	U1_PDON-CDON
Q9BRF82	-0.254571	20.0274	-2.10167	0.0496757	0.20749	-4.73004	U1_PDON-CDON
Q6L8Q72	0.232498	20.8104	2.10152	0.04969	0.20749	-4.7303	U1_PDON-CDON
O759622	-0.512568	15.0285	-2.09955	0.049883	0.208159	-4.73377	U1_PDON-CDON
P499172	-0.443439	17.5775	-2.09841	0.0499953	0.208463	-4.73578	U1_PDON-CDON
O607842	-0.363072	19.3144	-2.09773	0.0500617	0.208463	-4.73696	U1_PDON-CDON
Q8NFV42	0.302129	19.6559	2.09766	0.0500687	0.208463	-4.73709	U1_PDON-CDON
Q134882	-0.33769	17.8109	-2.09747	0.0500878	0.208463	-4.73743	U1_PDON-CDON
Q8NHV42	-0.340309	19.4813	-2.09674	0.0501592	0.208623	-4.7387	U1_PDON-CDON
P539902	0.23026	21.7042	2.09528	0.0503034	0.209045	-4.74127	U1_PDON-CDON
O151562	-0.502916	17.8604	-2.09504	0.0503269	0.209045	-4.74168	U1_PDON-CDON
P163832	0.373624	17.4199	2.0941	0.0504203	0.209234	-4.74334	U1_PDON-CDON
Q9NRL22	0.360304	20.5169	2.09392	0.0504385	0.209234	-4.74366	U1_PDON-CDON
Q9NQR42	0.298072	22.0338	2.09248	0.0505807	0.209671	-4.74618	U1_PDON-CDON
O435042	-0.268217	19.4129	-2.09218	0.0506103	0.209671	-4.7467	U1_PDON-CDON
Q7Z4H32	0.506127	19.6101	2.09112	0.0507157	0.20997	-4.74856	U1_PDON-CDON
Q6KC792	-0.240497	21.6575	-2.0897	0.0508575	0.21042	-4.75105	U1_PDON-CDON
P148682	0.208953	24.0635	2.08845	0.0509825	0.210774	-4.75324	U1_PDON-CDON
P048182	0.414557	20.7223	2.08818	0.05101	0.210774	-4.75372	U1_PDON-CDON
P355442	-1.72687	15.4492	-2.08734	0.0510941	0.210852	-4.75519	U1_PDON-CDON
P193672	-0.197498	23.7915	-2.08712	0.0511158	0.210852	-4.75557	U1_PDON-CDON
Q6P1582	0.752364	16.214	2.08699	0.0511287	0.210852	-4.7558	U1_PDON-CDON
P477122	-0.198887	20.9611	-2.08606	0.0512219	0.210982	-4.75742	U1_PDON-CDON
P412262	-0.415525	19.033	-2.08601	0.051227	0.210982	-4.75751	U1_PDON-CDON
O433902	0.464886	23.6792	2.08517	0.0513115	0.211192	-4.75898	U1_PDON-CDON
P144062	0.378875	20.7126	2.08425	0.0514047	0.211438	-4.7606	U1_PDON-CDON
Q96J012	0.253351	20.7607	2.08284	0.0515468	0.211699	-4.76307	U1_PDON-CDON
Q3B7J22	0.42083	16.0163	2.08264	0.0515669	0.211699	-4.76341	U1_PDON-CDON
Q96M272	-0.348951	21.0596	-2.08239	0.0515922	0.211699	-4.76385	U1_PDON-CDON
P524352	-0.364609	18.7366	-2.08229	0.0516022	0.211699	-4.76402	U1_PDON-CDON
O753962	-0.233785	21.4824	-2.08011	0.0518231	0.212413	-4.76784	U1_PDON-CDON
Q6PIU22	-0.383443	19.4175	-2.07991	0.0518433	0.212413	-4.76818	U1_PDON-CDON
P134892	0.312629	23.759	2.07934	0.0519008	0.212511	-4.76917	U1_PDON-CDON
Q6NXR42	0.216288	18.9772	2.07543	0.0523004	0.213964	-4.77601	U1_PDON-CDON
Q96DT62	0.59288	16.5045	2.07455	0.0523901	0.213964	-4.77754	U1_PDON-CDON
O758222	0.24385	22.5315	2.07447	0.0523984	0.213964	-4.77768	U1_PDON-CDON
Q9P0862	0.537483	15.9799	2.07426	0.0524203	0.213964	-4.77805	U1_PDON-CDON
Q9NP812	0.232202	20.2132	2.07421	0.052425	0.213964	-4.77813	U1_PDON-CDON
O435672	-0.544976	14.7127	-2.07158	0.0526956	0.21493	-4.78272	U1_PDON-CDON
P412402	-0.158517	22.9179	-2.07074	0.0527817	0.215108	-4.78417	U1_PDON-CDON
P624242	0.274971	24.2674	2.0705	0.0528072	0.215108	-4.7846	U1_PDON-CDON
O948882	-0.22688	20.4358	-2.06922	0.052939	0.215506	-4.78683	U1_PDON-CDON
Q8IVF22	-0.830563	16.5579	-2.06798	0.0530678	0.215676	-4.78899	U1_PDON-CDON
Q86X102	-0.500177	16.4223	-2.06783	0.0530827	0.215676	-4.78924	U1_PDON-CDON
Q86VN12	-0.152603	21.0557	-2.06783	0.0530831	0.215676	-4.78925	U1_PDON-CDON
Q9BZJ02	-0.176925	21.14	-2.06719	0.0531494	0.215677	-4.79036	U1_PDON-CDON
P499152	0.193414	23.5328	2.06717	0.0531517	0.215677	-4.7904	U1_PDON-CDON
Q134232	0.265324	24.0178	2.06677	0.0531936	0.215709	-4.7911	U1_PDON-CDON
O758172	-0.219022	18.3577	-2.06594	0.0532798	0.21592	-4.79254	U1_PDON-CDON
Q151182	0.691448	21.4575	2.06504	0.0533733	0.21616	-4.7941	U1_PDON-CDON
Q5T6532	0.518663	18.9695	2.0642	0.0534607	0.216221	-4.79556	U1_PDON-CDON
Q9BQ392	0.300405	20.8366	2.06414	0.053467	0.216221	-4.79566	U1_PDON-CDON
P826732	0.283219	20.0131	2.06391	0.0534909	0.216221	-4.79606	U1_PDON-CDON
A2RTX52	0.417213	15.4891	2.06302	0.0535848	0.216364	-4.79762	U1_PDON-CDON
Q7Z6I62	-0.490293	19.877	-2.06292	0.0535948	0.216364	-4.79779	U1_PDON-CDON
Q133562	-0.286203	19.1336	-2.0593	0.0539748	0.217759	-4.80408	U1_PDON-CDON
Q53H822	-0.211169	21.6333	-2.05873	0.0540347	0.217811	-4.80507	U1_PDON-CDON
Q5SW792	-0.193733	20.9266	-2.05853	0.0540564	0.217811	-4.80542	U1_PDON-CDON
O151602	0.25014	19.9946	2.05692	0.0542257	0.218117	-4.80821	U1_PDON-CDON
Q995492	0.347986	20.3198	2.05686	0.0542321	0.218117	-4.80831	U1_PDON-CDON
Q96SU42	-0.208403	19.387	-2.05683	0.0542359	0.218117	-4.80837	U1_PDON-CDON
Q96B022	-0.903784	14.1547	-2.0547	0.0544613	0.218793	-4.81206	U1_PDON-CDON
O152132	0.878717	19.6377	2.05454	0.0544786	0.218793	-4.81235	U1_PDON-CDON
Q032522	0.166704	24.0129	2.05426	0.0545079	0.218793	-4.81282	U1_PDON-CDON
Q6IEG02	0.674475	15.0062	2.05359	0.0545795	0.218941	-4.81399	U1_PDON-CDON
Q156612	-0.537734	19.6183	-2.053	0.0546417	0.219052	-4.815	U1_PDON-CDON
Q5VW322	-0.480416	19.9084	-2.05213	0.0547348	0.219286	-4.81652	U1_PDON-CDON
Q6UWZ72	0.49412	16.647	2.05147	0.0548054	0.21943	-4.81766	U1_PDON-CDON
O147862	-0.696247	14.51	-2.05038	0.0549217	0.219641	-4.81955	U1_PDON-CDON
Q8IUI82	-0.304471	19.5381	-2.05014	0.0549472	0.219641	-4.81996	U1_PDON-CDON
Q9Y2B02	0.242833	21.3844	2.05	0.0549623	0.219641	-4.8202	U1_PDON-CDON
Q9GZZ12	0.233656	21.3281	2.04947	0.0550193	0.21973	-4.82113	U1_PDON-CDON
P311532	0.227506	23.4603	2.04866	0.0551063	0.219806	-4.82253	U1_PDON-CDON
P525662	0.264004	24.9251	2.04864	0.0551082	0.219806	-4.82256	U1_PDON-CDON
Q929942	1.01753	12.6367	2.04832	0.0551426	0.219806	-4.82312	U1_PDON-CDON
Q8WUW12	-0.258062	21.1207	-2.04775	0.0552037	0.219868	-4.8241	U1_PDON-CDON
Q924992	0.194778	23.7521	2.04753	0.0552279	0.219868	-4.82449	U1_PDON-CDON
P499022	-0.226379	21.1811	-2.0454	0.0554567	0.220523	-4.82816	U1_PDON-CDON
Q53GQ02	-0.381144	18.2762	-2.04535	0.055462	0.220523	-4.82825	U1_PDON-CDON
O760712	0.249877	20.3919	2.04336	0.0556773	0.221239	-4.83169	U1_PDON-CDON
P186212	-0.408716	23.2406	-2.04265	0.0557548	0.221408	-4.83293	U1_PDON-CDON
Q9NSV42	-0.2163	20.4979	-2.04216	0.0558071	0.221477	-4.83376	U1_PDON-CDON
P325192	-0.4285	18.5249	-2.04106	0.0559265	0.221777	-4.83566	U1_PDON-CDON
O948262	0.163485	23.8918	2.04053	0.0559851	0.221777	-4.83659	U1_PDON-CDON
Q147462	-0.21666	18.7702	-2.0405	0.0559881	0.221777	-4.83663	U1_PDON-CDON
Q7Z4062	-0.612281	20.3455	-2.03995	0.0560475	0.221874	-4.83757	U1_PDON-CDON
O605632	-0.300112	19.4373	-2.03874	0.0561796	0.222248	-4.83967	U1_PDON-CDON
Q9H3P72	-0.246017	20.1768	-2.03844	0.0562125	0.222248	-4.84019	U1_PDON-CDON
Q9BY412	0.527021	16.8414	2.03761	0.0563034	0.222469	-4.84162	U1_PDON-CDON
P623082	0.21938	21.5133	2.03652	0.0564224	0.2228	-4.84349	U1_PDON-CDON
Q96KB52	0.258382	21.7367	2.03578	0.0565039	0.222982	-4.84478	U1_PDON-CDON
Q929472	0.218656	21.4472	2.03498	0.0565915	0.223189	-4.84615	U1_PDON-CDON
Q9P0352	0.368456	19.8434	2.03408	0.0566907	0.22344	-4.8477	U1_PDON-CDON
P551992	-0.345775	18.3136	-2.03316	0.056792	0.223642	-4.84929	U1_PDON-CDON
Q9HD232	0.349824	16.3119	2.03269	0.0568445	0.223642	-4.85011	U1_PDON-CDON
P086842	0.948687	16.9372	2.03212	0.0569068	0.223642	-4.85108	U1_PDON-CDON
P118022	-0.410704	19.1007	-2.03197	0.0569233	0.223642	-4.85134	U1_PDON-CDON
P519462	-0.277761	19.1737	-2.03183	0.0569387	0.223642	-4.85158	U1_PDON-CDON
Q5BJF22	0.610105	17.2504	2.03148	0.0569776	0.223642	-4.85218	U1_PDON-CDON
Q930342	-0.230728	20.925	-2.03121	0.0570071	0.223642	-4.85264	U1_PDON-CDON
P354752	0.333663	16.7275	2.03101	0.0570298	0.223642	-4.85299	U1_PDON-CDON
Q9UKV32	-0.158394	23.0389	-2.03053	0.0570833	0.223642	-4.85383	U1_PDON-CDON
P622562	-0.273734	19.3139	-2.03038	0.0570989	0.223642	-4.85407	U1_PDON-CDON
Q96FK62	0.532307	17.0752	2.0301	0.057131	0.223642	-4.85457	U1_PDON-CDON
P538052	0.476558	15.9054	2.02926	0.0572231	0.223864	-4.856	U1_PDON-CDON
Q058232	-0.233946	18.6472	-2.02783	0.0573828	0.22435	-4.85847	U1_PDON-CDON
Q9NV062	0.836385	18.7445	2.02683	0.0574935	0.224644	-4.86018	U1_PDON-CDON
Q9HAW42	-0.315648	18.2822	-2.02543	0.0576499	0.225004	-4.86258	U1_PDON-CDON
Q9H0402	-0.766951	15.9661	-2.02507	0.0576908	0.225004	-4.86321	U1_PDON-CDON
Q000132	0.259567	19.8105	2.02505	0.0576923	0.225004	-4.86324	U1_PDON-CDON
Q146512	-0.31127	19.6103	-2.0242	0.057788	0.225238	-4.86471	U1_PDON-CDON
P533502	-0.254836	20.9502	-2.02231	0.0580004	0.225926	-4.86796	U1_PDON-CDON
Q96QT62	-0.613614	15.2152	-2.01845	0.0584354	0.227481	-4.87458	U1_PDON-CDON
P480472	0.286647	23.1966	2.01807	0.0584782	0.227507	-4.87523	U1_PDON-CDON
Q9NS692	0.236753	20.1157	2.01723	0.0585734	0.227738	-4.87667	U1_PDON-CDON
P410912	-0.236464	23.7289	-2.01633	0.058675	0.227883	-4.8782	U1_PDON-CDON
Q53S332	0.400459	18.6479	2.01626	0.0586829	0.227883	-4.87832	U1_PDON-CDON
Q137612	-0.776811	13.9946	-2.01353	0.0589936	0.228825	-4.88299	U1_PDON-CDON
Q9BXW72	0.446758	17.4256	2.01332	0.0590182	0.228825	-4.88336	U1_PDON-CDON
Q7Z5912	-0.642521	14.0947	-2.01318	0.059034	0.228825	-4.8836	U1_PDON-CDON
P632442	0.16666	24.3375	2.01278	0.0590802	0.228863	-4.88429	U1_PDON-CDON
Q8TDM62	0.549152	18.8237	2.01199	0.0591705	0.228973	-4.88564	U1_PDON-CDON
Q998562	0.217935	19.6249	2.01189	0.059181	0.228973	-4.8858	U1_PDON-CDON
Q094722	-0.268519	17.536	-2.0106	0.0593292	0.229406	-4.88802	U1_PDON-CDON
Q969K32	-0.407832	16.6813	-2.00979	0.0594226	0.229627	-4.88941	U1_PDON-CDON
P111772	0.211942	22.4787	2.00935	0.0594731	0.229646	-4.89016	U1_PDON-CDON
P300462	0.516573	20.8775	2.00888	0.0595273	0.229646	-4.89097	U1_PDON-CDON
Q96GG92	-0.26322	19.6785	-2.0088	0.0595364	0.229646	-4.8911	U1_PDON-CDON
Q9NZD82	-0.228512	19.9686	-2.00829	0.0595946	0.22973	-4.89196	U1_PDON-CDON
O005622	0.361571	16.2375	2.00794	0.0596346	0.229744	-4.89256	U1_PDON-CDON
O956712	0.404717	21.1185	2.00677	0.0597697	0.230124	-4.89456	U1_PDON-CDON
P829142	0.425126	19.2683	2.00621	0.0598351	0.230236	-4.89553	U1_PDON-CDON
Q8NE862	0.332436	19.4432	2.00542	0.0599264	0.230447	-4.89688	U1_PDON-CDON
Q53EZ42	-0.452083	19.6164	-2.00451	0.0600312	0.230682	-4.89842	U1_PDON-CDON
O951662	-0.690878	18.379	-2.00426	0.0600605	0.230682	-4.89885	U1_PDON-CDON
Q9BYG32	0.474137	19.4693	2.00388	0.0601044	0.230711	-4.8995	U1_PDON-CDON
Q6YHU62	0.277562	18.7869	2.00163	0.0603664	0.231575	-4.90334	U1_PDON-CDON
Q9Y2W12	-0.212827	23.8964	-2.00124	0.0604121	0.23161	-4.90401	U1_PDON-CDON
O948552	-0.191242	21.0544	-2.00072	0.0604717	0.231698	-4.90488	U1_PDON-CDON
Q8NHU62	-0.335824	18.3595	-1.99998	0.0605581	0.231889	-4.90615	U1_PDON-CDON
Q5JTD02	-0.312162	18.3455	-1.99888	0.0606874	0.232243	-4.90803	U1_PDON-CDON
O438242	0.351056	17.9916	1.99635	0.060984	0.233237	-4.91234	U1_PDON-CDON
Q5T6V52	-0.22665	20.1814	-1.99471	0.0611776	0.233836	-4.91514	U1_PDON-CDON
Q9H3H12	-0.971427	13.9505	-1.99409	0.0612508	0.233974	-4.91619	U1_PDON-CDON
P414402	0.933395	14.0392	1.9937	0.0612966	0.234008	-4.91685	U1_PDON-CDON
Q1ED392	0.615469	15.4693	1.9933	0.0613439	0.234047	-4.91754	U1_PDON-CDON
Q8IU602	0.31759	17.746	1.99146	0.0615617	0.234737	-4.92067	U1_PDON-CDON
L0R8192	0.43698	19.7876	1.98985	0.0617523	0.235321	-4.92339	U1_PDON-CDON
Q9H6S02	0.274466	20.3067	1.98788	0.0619865	0.236071	-4.92673	U1_PDON-CDON
Q5VTB92	-0.712769	15.6769	-1.98715	0.0620747	0.236265	-4.92799	U1_PDON-CDON
Q9Y2812	0.336883	17.7272	1.98291	0.062583	0.237978	-4.93518	U1_PDON-CDON
P619702	0.379809	20.8982	1.98246	0.0626371	0.237978	-4.93595	U1_PDON-CDON
P067442	0.195328	25.1027	1.98243	0.06264	0.237978	-4.93599	U1_PDON-CDON
O433142	0.251124	21.174	1.98214	0.0626753	0.237978	-4.93648	U1_PDON-CDON
Q5T6F22	0.265082	20.4516	1.9817	0.0627287	0.238038	-4.93723	U1_PDON-CDON
A7E2V42	-0.601059	16.2648	-1.97915	0.0630362	0.238987	-4.94155	U1_PDON-CDON
Q158362	-0.524554	15.8919	-1.979	0.0630545	0.238987	-4.9418	U1_PDON-CDON
P153112	-0.20921	24.5293	-1.97839	0.063128	0.239122	-4.94283	U1_PDON-CDON
Q9BV202	0.17957	20.997	1.97643	0.0633659	0.23988	-4.94614	U1_PDON-CDON
O145792	-0.128404	21.7185	-1.97457	0.0635935	0.240513	-4.9493	U1_PDON-CDON
P082402	0.239223	21.9934	1.97444	0.0636092	0.240513	-4.94952	U1_PDON-CDON
O958162	0.211139	20.2379	1.97323	0.0637563	0.240711	-4.95156	U1_PDON-CDON
O439202	0.446164	17.9973	1.97323	0.0637565	0.240711	-4.95156	U1_PDON-CDON
Q9Y2H02	-0.491623	17.5021	-1.97263	0.0638299	0.240711	-4.95257	U1_PDON-CDON
O958312	0.326005	22.1365	1.97251	0.0638447	0.240711	-4.95278	U1_PDON-CDON
Q9Y4I12	-0.41456	18.9608	-1.97245	0.0638521	0.240711	-4.95288	U1_PDON-CDON
Q2NKX82	0.16991	21.4812	1.96851	0.0643372	0.242395	-4.95954	U1_PDON-CDON
P577722	0.236847	20.649	1.96718	0.0645013	0.242869	-4.96179	U1_PDON-CDON
P287492	-0.732752	15.5095	-1.96586	0.0646645	0.243239	-4.96401	U1_PDON-CDON
Q8TCU62	-0.854926	17.3733	-1.96576	0.0646766	0.243239	-4.96417	U1_PDON-CDON
P612242	-1.4214	13.5173	-1.96469	0.0648094	0.243594	-4.96598	U1_PDON-CDON
Q168642	-0.444763	18.9355	-1.96405	0.064889	0.243655	-4.96706	U1_PDON-CDON
Q8NHP62	-0.395733	18.3865	-1.96377	0.0649241	0.243655	-4.96754	U1_PDON-CDON
Q9UBQ72	0.304186	20.8659	1.96363	0.0649413	0.243655	-4.96777	U1_PDON-CDON
O154392	0.311142	19.4672	1.96276	0.065049	0.243785	-4.96923	U1_PDON-CDON
P619622	0.412509	18.8089	1.96256	0.0650738	0.243785	-4.96956	U1_PDON-CDON
Q5T9A42	0.516468	20.604	1.96198	0.0651464	0.243785	-4.97054	U1_PDON-CDON
O151262	0.260878	20.301	1.96184	0.0651637	0.243785	-4.97078	U1_PDON-CDON
Q9UKX72	-0.265115	21.0713	-1.9618	0.0651687	0.243785	-4.97084	U1_PDON-CDON
Q96EL22	0.435653	17.3045	1.96049	0.0653323	0.244252	-4.97305	U1_PDON-CDON
Q9BY322	0.422914	20.3982	1.96012	0.0653783	0.24428	-4.97367	U1_PDON-CDON
P563782	0.527908	17.3235	1.9592	0.0654945	0.244379	-4.97523	U1_PDON-CDON
Q9H4962	0.792563	13.6173	1.95872	0.0655545	0.244379	-4.97604	U1_PDON-CDON
O435132	-1.37886	13.8946	-1.95854	0.0655767	0.244379	-4.97633	U1_PDON-CDON
O433182	-0.234113	19.944	-1.95831	0.0656051	0.244379	-4.97671	U1_PDON-CDON
P496422	0.178595	21.5273	1.95821	0.0656176	0.244379	-4.97688	U1_PDON-CDON
Q152862	0.17041	21.7672	1.95806	0.0656368	0.244379	-4.97714	U1_PDON-CDON
Q155822	0.41022	19.5837	1.95711	0.0657568	0.244682	-4.97874	U1_PDON-CDON
Q9BSJ22	-0.210626	21.2984	-1.95537	0.065975	0.245349	-4.98166	U1_PDON-CDON
Q128512	0.312199	16.6488	1.95478	0.0660504	0.245485	-4.98266	U1_PDON-CDON
Q8TB032	-0.339821	19.6455	-1.95224	0.0663715	0.246534	-4.98692	U1_PDON-CDON
Q7L3T82	0.43129	16.4111	1.95189	0.0664151	0.246551	-4.9875	U1_PDON-CDON
O147442	0.208265	22.5358	1.94996	0.0666615	0.247321	-4.99075	U1_PDON-CDON
Q149562	-0.979445	19.4399	-1.94928	0.066748	0.247382	-4.99189	U1_PDON-CDON
Q8TF012	-0.243137	19.6754	-1.94921	0.0667563	0.247382	-4.992	U1_PDON-CDON
Q8NBI52	0.349124	20.1963	1.94884	0.0668034	0.247411	-4.99262	U1_PDON-CDON
P527322	-0.182692	22.8834	-1.9466	0.0670904	0.248329	-4.99638	U1_PDON-CDON
Q9H7E92	0.428118	19.4193	1.94462	0.0673438	0.249121	-4.99969	U1_PDON-CDON
Q9NXF12	0.279211	19.4729	1.94355	0.0674808	0.249482	-5.00148	U1_PDON-CDON
Q9NRN92	0.429435	18.7236	1.94318	0.0675286	0.249513	-5.0021	U1_PDON-CDON
P485562	0.205659	21.8263	1.94136	0.067764	0.250236	-5.00515	U1_PDON-CDON
Q135032	-0.30234	16.8733	-1.94084	0.0678311	0.250293	-5.00602	U1_PDON-CDON
Q5HYW22	-0.352953	17.7341	-1.94058	0.0678645	0.250293	-5.00645	U1_PDON-CDON
Q9HD332	0.436502	19.3252	1.94032	0.0678982	0.250293	-5.00689	U1_PDON-CDON
Q146872	0.411204	17.0324	1.93976	0.0679706	0.250414	-5.00782	U1_PDON-CDON
P619662	-0.254134	18.6922	-1.93921	0.0680413	0.250528	-5.00873	U1_PDON-CDON
Q9NV312	0.340839	18.7585	1.93851	0.0681332	0.250721	-5.00992	U1_PDON-CDON
O603152	-0.358262	19.3656	-1.93811	0.0681846	0.250764	-5.01058	U1_PDON-CDON
Q9UK762	-0.230394	20.2987	-1.9369	0.0683424	0.251198	-5.01261	U1_PDON-CDON
Q9BTE32	-0.181524	21.7305	-1.93589	0.0684739	0.251535	-5.01429	U1_PDON-CDON
Q9UHN12	0.402191	16.5739	1.93558	0.068514	0.251536	-5.01481	U1_PDON-CDON
Q96AP02	-0.719784	15.1956	-1.93488	0.0686049	0.251724	-5.01597	U1_PDON-CDON
Q018142	-1.75297	16.9115	-1.9343	0.0686809	0.251857	-5.01694	U1_PDON-CDON
Q105882	0.72838	16.6321	1.93314	0.0688335	0.252257	-5.01888	U1_PDON-CDON
O954002	-0.208695	19.7532	-1.93286	0.0688698	0.252257	-5.01935	U1_PDON-CDON
Q141182	0.612678	16.3009	1.93221	0.0689545	0.252421	-5.02042	U1_PDON-CDON
Q9H3K22	-0.58996	18.5686	-1.93121	0.0690859	0.252755	-5.02209	U1_PDON-CDON
Q9BZV12	-0.289851	19.4255	-1.93039	0.0691945	0.252953	-5.02347	U1_PDON-CDON
Q150312	0.295316	20.8066	1.93019	0.0692201	0.252953	-5.02379	U1_PDON-CDON
Q9BYV82	0.239086	19.0007	1.92952	0.0693092	0.253086	-5.02492	U1_PDON-CDON
Q9C0B02	0.397734	17.9051	1.92931	0.0693363	0.253086	-5.02526	U1_PDON-CDON
Q86UK72	0.278531	19.1521	1.92665	0.0696875	0.254221	-5.02969	U1_PDON-CDON
Q166442	-0.231157	21.6686	-1.92437	0.0699906	0.25515	-5.03349	U1_PDON-CDON
P558092	0.214661	21.4862	1.92412	0.0700229	0.25515	-5.03389	U1_PDON-CDON
P155312	0.295119	21.9863	1.92254	0.0702339	0.255721	-5.03652	U1_PDON-CDON
Q5T2R22	0.45172	16.219	1.92217	0.0702829	0.255721	-5.03713	U1_PDON-CDON
Q9Y4E62	-0.229695	18.5573	-1.92183	0.0703292	0.255721	-5.03771	U1_PDON-CDON
Q9NXK82	-0.513013	17.6273	-1.92158	0.0703614	0.255721	-5.03811	U1_PDON-CDON
Q9Y6082	-0.208028	18.9853	-1.92143	0.070382	0.255721	-5.03837	U1_PDON-CDON
Q7Z4W12	0.181918	21.9883	1.91941	0.0706527	0.256543	-5.04173	U1_PDON-CDON
Q010822	-0.245102	24.0088	-1.91914	0.0706893	0.256543	-5.04218	U1_PDON-CDON
P372352	-0.361948	18.0251	-1.91767	0.0708855	0.257084	-5.0446	U1_PDON-CDON
[truncated: 1,256,114 more chars]
